# A central research portal for mining pancreatic clinical and molecular datasets and accessing biobanked samples

**DOI:** 10.1101/2024.07.25.24309825

**Authors:** Jorge Oscanoa, Helen Ross-Adams, Abu Z. M. Dayem Ullah, Trupti S. Kolvekar, Lavanya Sivapalan, Emanuela Gadaleta, Graeme J. Thorn, Maryam Abdollahyan, Ahmet Imrali, Amina Saad, Rhiannon Roberts, Christine Hughes, PCRFTB, Hemant M. Kocher, Claude Chelala

**Author notes:** Corresponding Author: Prof C Chelala. These authors contributed equally (Jorge Oscanoa, Helen Ross-Adams).

## Abstract

The Pancreas Genome Phenome Atlas (PGPA) is dedicated to the analysis of pancreatic datasets from four primary sources (Cancer Genome Atlas, International Cancer Genome Consortium, Cancer Cell Line Encyclopaedia, Genomics Evidence Neoplasia Information Exchange) that together form the foundation of -omics profiling of pancreatic malignancies and related lesions (n=7,760 specimens). Multiple user-friendly analytical tools to explore the associated molecular data from these primary specimens and cell lines are available. Crucially, PGPA is the access point for Pancreatic Cancer Research Fund Tissue Bank – the only national pancreatic cancer biobank in the UK, and will facilitate effective sharing of multi-modal molecular, histopathology and imaging data from biobank samples (>60,000 specimens from >3,400 cases and controls; 2,037 H&E images from 349 donors) and accelerate validation of *in silico* findings in patient-derived material. This places PGPA at the forefront of biomarker-based research, providing the user community with a distinct resource to facilitate hypothesis-testing on public data, validate novel research findings, and access curated, high-quality patient tissues for translational research. To demonstrate the practical utility of PGPA, we investigate somatic variants associated with established transcriptomic subtypes and disease prognosis: several patient-specific variants are clinically actionable and may be leveraged for precision medicine.

## Supplementary material for "A central research portal for mining pancreatic clinical and molecular datasets and accessing biobanked samples": Suppl. Table S1_bioactivity (part 1 of 3)

### Sheet: TCGA_consensus_best prognosis
Variation ID	Gene	Transcript	Protein change	Consequence	Driver	Oncogenic classification
1:26773459:C/T:1	ARID1A	ENST00000324856	Q1277*	Nonsense	TRUE	predicted driver: tier 1
1:26774851:G/T:1	ARID1A	ENST00000324856	E1542*	Nonsense	TRUE	predicted driver: tier 1
12:25227338:C/T:1	KRAS	ENST00000256078	E62E	Synonymous	TRUE	not protein-affecting
12:25227341:T/G:1	KRAS	ENST00000256078	Q61H	Missense	TRUE	known in: gastric adenocarcinoma,hepatocellular carcinoma,lung squamous cell carcinoma,urinary bladder urothelial carcinoma,chronic lymphocytic leukemia,acute myeloid leukemia,skin melanoma,pancreas adenocarcinoma,colorectal cancer,lung adenocarcinoma,multiple myeloma,uterine corpus endometrial carcinoma,thyroid carcinoma,non-small cell lung carcinoma
12:25245350:C/A:1	KRAS	ENST00000256078	G12V	Missense	TRUE	known in: ovarian cancer,acute myeloid leukemia,colorectal cancer,thyroid cancer,non-small cell lung carcinoma
12:25245350:C/A:1	KRAS	ENST00000256078	G12V	Missense	TRUE	known in: ovarian cancer,non-small cell lung carcinoma,thyroid cancer,colorectal cancer,acute myeloid leukemia
12:25245350:C/A:1	KRAS	ENST00000256078	G12V	Missense	TRUE	known in: colorectal cancer,ovarian cancer,non-small cell lung carcinoma,acute myeloid leukemia,thyroid cancer
12:25245350:C/A:1	KRAS	ENST00000256078	G12V	Missense	TRUE	known in: acute myeloid leukemia,colorectal cancer,non-small cell lung carcinoma,ovarian cancer,thyroid cancer
12:25245350:C/A:1	KRAS	ENST00000256078	G12V	Missense	TRUE	known in: colorectal cancer,thyroid cancer,acute myeloid leukemia,non-small cell lung carcinoma,ovarian cancer
12:25245350:C/A:1	KRAS	ENST00000256078	G12V	Missense	TRUE	known in: acute myeloid leukemia,colorectal cancer,ovarian cancer,thyroid cancer,non-small cell lung carcinoma
12:25245350:C/A:1	KRAS	ENST00000256078	G12V	Missense	TRUE	known in: colorectal cancer,ovarian cancer,non-small cell lung carcinoma,thyroid cancer,acute myeloid leukemia
12:25245350:C/T:1	KRAS	ENST00000256078	G12D	Missense	TRUE	known in: acute myeloid leukemia,lung cancer,ovarian cancer,tumor of exocrine pancreas,thyroid cancer,non-small cell lung carcinoma,pancreatic carcinoma,colorectal cancer,pancreatic cancer
12:25245350:C/T:1	KRAS	ENST00000256078	G12D	Missense	TRUE	known in: pancreatic cancer,ovarian cancer,tumor of exocrine pancreas,pancreatic carcinoma,colorectal cancer,non-small cell lung carcinoma,acute myeloid leukemia,lung cancer,thyroid cancer
12:25245350:C/T:1	KRAS	ENST00000256078	G12D	Missense	TRUE	known in: acute myeloid leukemia,colorectal cancer,tumor of exocrine pancreas,pancreatic cancer,non-small cell lung carcinoma,pancreatic carcinoma,lung cancer,ovarian cancer,thyroid cancer
12:25245350:C/T:1	KRAS	ENST00000256078	G12D	Missense	TRUE	known in: pancreatic cancer,lung cancer,tumor of exocrine pancreas,ovarian cancer,colorectal cancer,thyroid cancer,pancreatic carcinoma,non-small cell lung carcinoma,acute myeloid leukemia
12:25245350:C/T:1	KRAS	ENST00000256078	G12D	Missense	TRUE	known in: colorectal cancer,pancreatic cancer,tumor of exocrine pancreas,lung cancer,non-small cell lung carcinoma,ovarian cancer,thyroid cancer,pancreatic carcinoma,acute myeloid leukemia
12:25245350:C/T:1	KRAS	ENST00000256078	G12D	Missense	TRUE	known in: acute myeloid leukemia,non-small cell lung carcinoma,lung cancer,pancreatic cancer,pancreatic carcinoma,ovarian cancer,thyroid cancer,tumor of exocrine pancreas,colorectal cancer
12:25245350:C/T:1	KRAS	ENST00000256078	G12D	Missense	TRUE	known in: thyroid cancer,colorectal cancer,acute myeloid leukemia,lung cancer,non-small cell lung carcinoma,pancreatic carcinoma,pancreatic cancer,ovarian cancer,tumor of exocrine pancreas
12:25245350:C/T:1	KRAS	ENST00000256078	G12D	Missense	TRUE	known in: non-small cell lung carcinoma,tumor of exocrine pancreas,acute myeloid leukemia,colorectal cancer,thyroid cancer,ovarian cancer,pancreatic cancer,pancreatic carcinoma,lung cancer
12:25245350:C/T:1	KRAS	ENST00000256078	G12D	Missense	TRUE	known in: acute myeloid leukemia,colorectal cancer,pancreatic carcinoma,non-small cell lung carcinoma,lung cancer,thyroid cancer,pancreatic cancer,tumor of exocrine pancreas,ovarian cancer
12:25245350:C/T:1	KRAS	ENST00000256078	G12D	Missense	TRUE	known in: colorectal cancer,thyroid cancer,lung cancer,tumor of exocrine pancreas,ovarian cancer,acute myeloid leukemia,pancreatic cancer,pancreatic carcinoma,non-small cell lung carcinoma
12:25245351:C/A:1	KRAS	ENST00000256078	G12C	Missense	TRUE	known in: non-small cell lung carcinoma,lung adenocarcinoma,cancer,colorectal cancer,ovarian cancer,lung cancer,thyroid cancer
12:25245351:C/G:1	KRAS	ENST00000256078	G12R	Missense	TRUE	known in: colorectal cancer,ovarian cancer,thyroid cancer,non-small cell lung carcinoma,pancreatic cancer
12:25245351:C/G:1	KRAS	ENST00000256078	G12R	Missense	TRUE	known in: colorectal cancer,pancreatic cancer,ovarian cancer,thyroid cancer,non-small cell lung carcinoma
12:25245351:C/G:1	KRAS	ENST00000256078	G12R	Missense	TRUE	known in: pancreatic cancer,non-small cell lung carcinoma,ovarian cancer,thyroid cancer,colorectal cancer
12:25245351:C/G:1	KRAS	ENST00000256078	G12R	Missense	TRUE	known in: pancreatic cancer,colorectal cancer,ovarian cancer,thyroid cancer,non-small cell lung carcinoma
12:25245351:C/G:1	KRAS	ENST00000256078	G12R	Missense	TRUE	known in: thyroid cancer,ovarian cancer,pancreatic cancer,non-small cell lung carcinoma,colorectal cancer
12:25245351:C/G:1	KRAS	ENST00000256078	G12R	Missense	TRUE	known in: colorectal cancer,ovarian cancer,pancreatic cancer,non-small cell lung carcinoma,thyroid cancer
16:3751766:C/T:1	CREBBP	ENST00000262367	E1247K	Missense	TRUE	Functional Impact score not available
17:58357617:G/A:1	RNF43	ENST00000584437	S720L	Missense	TRUE	Functional Impact score not available
17:58357998:G/A:1	RNF43	ENST00000584437	S593F	Missense	TRUE	Functional Impact score not available
17:58363396:G/A:1	RNF43	ENST00000584437	P154L	Missense	TRUE	Functional Impact score not available
17:58370909:A/G:1	RNF43	ENST00000584437		SpliceDonorSNV	TRUE	predicted driver: tier 1
17:58371005:C/A:1	RNF43	ENST00000584437	S94I	Missense	TRUE	Functional Impact score not available
17:58415538:G/A:1	RNF43	ENST00000584437	P14S	Missense	TRUE	Functional Impact score not available
17:7673704:G/A:1	TP53	ENST00000269305	R306*	Nonsense	TRUE	known in: CANCER-PR,colorectal cancer,head and neck cancer
17:7673823:C/T:1	TP53	ENST00000269305	G266E	Missense	TRUE	known in: CANCER-PR
17:7674187:T/A:1	TP53	ENST00000269305	D259V	Missense	TRUE	predicted driver: tier 1
17:7674220:C/T:1	TP53	ENST00000269305	R248Q	Missense	TRUE	known in: skin melanoma,skin squamous cell carcinoma,cancer,gastric adenocarcinoma,lung small cell carcinoma,medulloblastoma,hepatocellular carcinoma,lung adenocarcinoma,acute myeloid leukemia,lung squamous cell carcinoma,prostate adenocarcinoma,pancreas adenocarcinoma,chronic lymphocytic leukemia,breast cancer,urinary bladder urothelial carcinoma,glioblastoma multiforme,head and neck squamous cell carcinoma,uterine carcinosarcoma,S,brain stem glioma,ovarian serous cystadenocarcinoma,esophageal carcinoma,myelodysplastic syndrome,uterine corpus endometrial carcinoma,colorectal cancer,multiple myeloma,brain glioma
17:7674226:A/C:1	TP53	ENST00000269305	M246R	Missense	TRUE	predicted driver: tier 1
17:7674241:G/A:1	TP53	ENST00000269305	S241F	Missense	TRUE	predicted driver: tier 1
17:7674917:T/G:1	TP53	ENST00000269305	Y205S	Missense	TRUE	predicted driver: tier 1
17:7674950:A/T:1	TP53	ENST00000269305	L194H	Missense	TRUE	predicted driver: tier 1
17:7675052:C/T:1	TP53	ENST00000269305		SpliceDonorSNV	TRUE	predicted driver: tier 1
17:7675088:C/T:1	TP53	ENST00000269305	R175H	Missense	TRUE	known in: breast cancer,CANCER-PR,cancer
17:7675115:G/T:1	TP53	ENST00000269305	S166*	Nonsense	TRUE	predicted driver: tier 1
17:7675220:T/A:1	TP53	ENST00000269305	N131I	Missense	TRUE	predicted driver: tier 1
17:7676040:C/A:1	TP53	ENST00000269305	R110L	Missense	TRUE	Functional Impact score not available
18:51048839:C/T:1	SMAD4	ENST00000342988	R135*	Nonsense	TRUE	predicted driver: tier 1
18:51049301:C/G:1	SMAD4	ENST00000342988	S144*	Nonsense	TRUE	predicted driver: tier 1
18:51058417:C/T:1	SMAD4	ENST00000342988	Q289*	Nonsense	TRUE	predicted driver: tier 1
18:51065521:G/T:1	SMAD4	ENST00000342988	G352*	Nonsense	TRUE	predicted driver: tier 1
18:51065522:G/T:1	SMAD4	ENST00000342988	G352V	Missense	TRUE	predicted driver: tier 1
18:51065548:C/T:1	SMAD4	ENST00000342988	R361C	Missense	TRUE	known in: pancreas adenocarcinoma,breast cancer,esophageal carcinoma,colorectal cancer,gastric adenocarcinoma,cervix carcinoma,DT-PR,lung adenocarcinoma,head and neck squamous cell carcinoma
18:51065549:G/A:1	SMAD4	ENST00000342988	R361H	Missense	TRUE	known in: esophageal carcinoma,cervix carcinoma,colorectal cancer,lung adenocarcinoma,breast cancer,head and neck squamous cell carcinoma,pancreas adenocarcinoma,gastric adenocarcinoma
18:51078335:G/A:1	SMAD4	ENST00000342988	W509*	Nonsense	TRUE	predicted driver: tier 1
18:51078366:G/T:1	SMAD4	ENST00000342988	E520*	Nonsense	TRUE	predicted driver: tier 1
18:51078415:T/C:1	SMAD4	ENST00000342988	L536P	Missense	TRUE	Functional Impact score not available
18:51078417:G/C:1	SMAD4	ENST00000342988	D537H	Missense	TRUE	predicted driver: tier 1
22:41177302:C/G:1	EP300	ENST00000263253	T1864S	Missense	TRUE	Functional Impact score not available
3:30671679:C/T:1	TGFBR2	ENST00000359013	Q191*	Nonsense	TRUE	predicted driver: tier 1
3:30691504:C/T:1	TGFBR2	ENST00000359013	R562C	Missense	TRUE	Functional Impact score not available
3:52617461:C/G:1	PBRM1	ENST00000394830	R540T	Missense	TRUE	Functional Impact score not available
4:186621706:C/T:1	FAT1	ENST00000441802	R1627Q	Missense	TRUE	Functional Impact score not available
7:152220690:G/C:1	KMT2C	ENST00000262189	S1182*	Nonsense	TRUE	predicted driver: tier 1
9:21971112:G/A:1	CDKN2A	ENST00000304494	H83Y	Missense	TRUE	known in: cancer
9:21971121:G/A:1	CDKN2A	ENST00000304494	R80*	Nonsense	TRUE	known in: melanoma
1:102962246:C/G:1	COL11A1	ENST00000370096	G1015A	Missense	FALSE	Functional Impact score not available
1:10365442:G/A:1	KIF1B	ENST00000263934	E1470K	Missense	FALSE	Functional Impact score not available
1:107418601:T/A:1	NTNG1	ENST00000370068		IntronicSNV	FALSE	not protein-affecting
1:109492683:A/G:1	ATXN7L2	ENST00000369870		3-UTRSNV	FALSE	not protein-affecting
1:110195595:G/A:1	SLC6A17	ENST00000331565	C501Y	Missense	FALSE	Functional Impact score not available
1:110674167:C/T:1	KCNA3	ENST00000369769	D215N	Missense	FALSE	Functional Impact score not available
1:111500324:C/T:1	TMIGD3	ENST00000369716		IntronicSNV	FALSE	not protein-affecting
1:111503405:G/A:1	TMIGD3	ENST00000369716		5-UTRSNV	FALSE	not protein-affecting
1:11192297:A/G:1	ANGPTL7	ENST00000376819	Y135C	Missense	FALSE	Functional Impact score not available
1:112698326:G/T:1	MOV10	ENST00000413052	E786*	Nonsense	FALSE	Functional Impact score not available
1:113797476:G/C:1	RSBN1	ENST00000261441	L422V	Missense	FALSE	Functional Impact score not available
1:113902751:A/G:1	AP4B1	ENST00000369569	Y75Y	Synonymous	FALSE	not protein-affecting
1:11501211:T/G:1	DISP3	ENST00000294484	C73W	Missense	FALSE	Functional Impact score not available
1:11536484:C/T:1	DISP3	ENST00000294484	T1326M	Missense	FALSE	Functional Impact score not available
1:120822158:T/C:1	NBPF10	ENST00000342960	G564G	Synonymous	FALSE	not protein-affecting
1:12191865:G/T:1	TNFRSF1B	ENST00000376259	G133G	Synonymous	FALSE	not protein-affecting
1:12572809:C/T:1	DHRS3	ENST00000376223	R248Q	Missense	FALSE	Functional Impact score not available
1:12719501:C/G:1	AADACL3	ENST00000359318	I8M	Missense	FALSE	Functional Impact score not available
1:144426358:A/C:1	NBPF15	ENST00000442702	E452D	Missense	FALSE	Functional Impact score not available
1:148115965:A/T:1	NBPF24	ENST00000369226	P396P	Synonymous	FALSE	not protein-affecting
1:150555476:C/T:1	ADAMTSL4	ENST00000271643	R428C	Missense	FALSE	Functional Impact score not available
1:150949393:C/G:1	SETDB1	ENST00000271640	S483*	Nonsense	FALSE	Functional Impact score not available
1:151158789:T/C:1	TNFAIP8L2	ENST00000368910	I31T	Missense	FALSE	Functional Impact score not available
1:151581730:C/T:1	TUFT1	ENST00000368849		3-UTRSNV	FALSE	not protein-affecting
1:151662171:C/T:1	SNX27	ENST00000368843	Y269Y	Synonymous	FALSE	not protein-affecting
1:151707928:G/A:1	CELF3	ENST00000290583	S165L	Missense	FALSE	Functional Impact score not available
1:151986174:G/T:1	S100A10	ENST00000368811	F19L	Missense	FALSE	Functional Impact score not available
1:153299204:C/A:1	PGLYRP3	ENST00000290722	V252V	Synonymous	FALSE	not protein-affecting
1:153547724:C/A:1	S100A3	ENST00000368713	E88D	Missense	FALSE	Functional Impact score not available
1:153817436:G/A:1	GATAD2B	ENST00000368655	P279L	Missense	FALSE	Functional Impact score not available
1:154323640:C/T:1	AQP10	ENST00000324978	R181W	Missense	FALSE	Functional Impact score not available
1:155026388:G/T:1	DCST2	ENST00000368424	L509I	Missense	FALSE	Functional Impact score not available
1:155034538:C/T:1	DCST1	ENST00000295542	G55G	Synonymous	FALSE	not protein-affecting
1:155235764:G/T:1	GBA	ENST00000327247	N435K	Missense	FALSE	Functional Impact score not available
1:155672567:C/T:1	YY1AP1	ENST00000368339	K330K	Synonymous	FALSE	not protein-affecting
1:156042213:G/A:1	UBQLN4	ENST00000368309	F430F	Synonymous	FALSE	not protein-affecting
1:156136017:G/A:1	LMNA	ENST00000368300	R351R	Synonymous	FALSE	not protein-affecting
1:156158450:C/T:1	SEMA4A	ENST00000368285	C142C	Synonymous	FALSE	not protein-affecting
1:156468129:G/A:1	MEF2D	ENST00000348159	P473L	Missense	FALSE	Functional Impact score not available
1:156550285:G/T:1	IQGAP3	ENST00000361170	Q601K	Missense	FALSE	Functional Impact score not available
1:156651635:G/A:1	BCAN	ENST00000329117	G415R	Missense	FALSE	Functional Impact score not available
1:156854241:C/T:1	INSRR	ENST00000368195	V50M	Missense	FALSE	Functional Impact score not available
1:15942709:C/A:1	ZBTB17	ENST00000375743	G620W	Missense	FALSE	Functional Impact score not available
1:159440404:G/T:1	OR10J1	ENST00000423932	V216L	Missense	FALSE	Functional Impact score not available
1:159886590:G/A:1	CFAP45	ENST00000368099	Q230*	Nonsense	FALSE	Functional Impact score not available
1:161122505:C/T:1	DEDD	ENST00000368006	R200Q	Missense	FALSE	Functional Impact score not available
1:161218069:C/T:1	FCER1G	ENST00000289902	R45*	Nonsense	FALSE	Functional Impact score not available
1:161525306:T/G:1	HSPA6	ENST00000309758	A216A	Synonymous	FALSE	not protein-affecting
1:163347926:G/A:1	NUF2	ENST00000271452	R371H	Missense	FALSE	Functional Impact score not available
1:165208085:C/T:1	LMX1A	ENST00000342310	Q265Q	Synonymous	FALSE	not protein-affecting
1:167094843:GGTTGTCAT/-:1	DUSP27	ENST00000361200		CdsStartBlockSubstitution	FALSE	not protein-affecting
1:169541311:G/A:1	F5	ENST00000367797	P1260L	Missense	FALSE	Functional Impact score not available
1:169560723:G/A:1	F5	ENST00000367797	D139D	Synonymous	FALSE	not protein-affecting
1:169708717:G/A:1	SELL	ENST00000236147	R71*	Nonsense	FALSE	Functional Impact score not available
1:17266752:G/A:1	PADI3	ENST00000375460	G148S	Missense	FALSE	Functional Impact score not available
1:175135891:G/T:1	TNN	ENST00000239462	W1126L	Missense	FALSE	Functional Impact score not available
1:175362729:C/T:1	TNR	ENST00000367674	E930K	Missense	FALSE	Functional Impact score not available
1:176595129:T/C:1	PAPPA2	ENST00000367662	L509L	Synonymous	FALSE	not protein-affecting
1:176690350:G/A:1	PAPPA2	ENST00000367662	R784Q	Missense	FALSE	Functional Impact score not available
1:176789978:G/C:1	PAPPA2	ENST00000367662		SpliceDonorSNV	FALSE	Functional Impact score not available
1:176864400:C/T:1	ASTN1	ENST00000361833	E1257K	Missense	FALSE	Functional Impact score not available
1:177229989:C/T:1	BRINP2	ENST00000361539	A38V	Missense	FALSE	Functional Impact score not available
1:180093994:G/A:1	CEP350	ENST00000367607	S2630N	Missense	FALSE	Functional Impact score not available
1:186048819:A/T:1	HMCN1	ENST00000271588	N2186I	Missense	FALSE	Functional Impact score not available
1:186151317:G/A:1	HMCN1	ENST00000271588	R4909H	Missense	FALSE	Functional Impact score not available
1:1918321:G/A:1	TMEM52	ENST00000310991	A94V	Missense	FALSE	Functional Impact score not available
1:196342249:C/A:1	KCNT2	ENST00000294725		IntronicSNV	FALSE	not protein-affecting
1:196745827:A/C:1	CFH	ENST00000367429	G1107G	Synonymous	FALSE	not protein-affecting
1:197103156:C/T:1	ASPM	ENST00000367409	R2032H	Missense	FALSE	Functional Impact score not available
1:200981081:C/T:1	KIF21B	ENST00000332129	P1273P	Synonymous	FALSE	not protein-affecting
1:201997436:C/T:1	RNPEP	ENST00000295640	I324I	Synonymous	FALSE	not protein-affecting
1:201997445:C/T:1	RNPEP	ENST00000295640	I327I	Synonymous	FALSE	not protein-affecting
1:202733676:C/A:1	KDM5B	ENST00000367265	G1212C	Missense	FALSE	Functional Impact score not available
1:203076461:G/A:1	PPFIA4	ENST00000272198		3-UTRSNV	FALSE	not protein-affecting
1:203307352:T/G:1	BTG2	ENST00000290551	S131A	Missense	FALSE	Functional Impact score not available
1:205850012:T/G:1	PM20D1	ENST00000367136	T21P	Missense	FALSE	Functional Impact score not available
1:207474309:T/A:1	CR2	ENST00000367057	I770N	Missense	FALSE	Functional Impact score not available
1:207523807:C/T:1	CR1	ENST00000367049	P228P	Synonymous	FALSE	not protein-affecting
1:207694569:C/G:1	CR1L	ENST00000508064	P227R	Missense	FALSE	Functional Impact score not available
1:211578233:T/A:1	SLC30A1	ENST00000367001	N127I	Missense	FALSE	Functional Impact score not available
1:215759749:T/C:1	USH2A	ENST00000307340	Q3714Q	Synonymous	FALSE	not protein-affecting
1:215888646:T/C:1	USH2A	ENST00000307340	E2668G	Missense	FALSE	Functional Impact score not available
1:220579504:A/C:1	MARK1	ENST00000366917	K68Q	Missense	FALSE	Functional Impact score not available
1:222629251:C/T:1	MIA3	ENST00000344922	L677L	Synonymous	FALSE	not protein-affecting
1:223002520:G/A:1	DISP1	ENST00000284476	V375I	Missense	FALSE	Functional Impact score not available
1:223111988:C/G:1	TLR5	ENST00000540964	L348L	Synonymous	FALSE	not protein-affecting
1:223292538:C/T:1	SUSD4	ENST00000343846	G88R	Missense	FALSE	Functional Impact score not available
1:22601698:G/A:1	EPHA8	ENST00000166244	R992Q	Missense	FALSE	Functional Impact score not available
1:22659644:G/A:1	C1QB	ENST00000314933		SpliceDonorSNV	FALSE	Functional Impact score not available
1:226984058:C/A:1	COQ8A	ENST00000366779		IntronicSNV	FALSE	not protein-affecting
1:227035573:G/A:1	CDC42BPA	ENST00000366769	N1043N	Synonymous	FALSE	not protein-affecting
1:228050814:G/A:1	WNT3A	ENST00000284523	D158N	Missense	FALSE	Functional Impact score not available
1:228059155:G/A:1	WNT3A	ENST00000284523	R250H	Missense	FALSE	Functional Impact score not available
1:228060385:G/A:1	WNT3A	ENST00000284523		3-UTRSNV	FALSE	not protein-affecting
1:228097998:C/T:1	ARF1	ENST00000541182	L177L	Synonymous	FALSE	not protein-affecting
1:228415075:C/A:1	TRIM17	ENST00000366697		5-UTRSNV	FALSE	not protein-affecting
1:228425032:C/A:1	HIST3H3	ENST00000366696	E98D	Missense	FALSE	Functional Impact score not available
1:22913546:C/T:1	EPHB2	ENST00000374632	N980N	Synonymous	FALSE	not protein-affecting
1:230356991:C/T:1	PGBD5	ENST00000321327	R251H	Missense	FALSE	Functional Impact score not available
1:231204003:A/G:1	TRIM67	ENST00000366653	G557G	Synonymous	FALSE	not protein-affecting
1:233372058:G/A:1	MAP3K21	ENST00000366624	V525M	Missense	FALSE	Functional Impact score not available
1:233375963:C/T:1	MAP3K21	ENST00000366624	R575*	Nonsense	FALSE	Functional Impact score not available
1:235326941:T/C:1	ARID4B	ENST00000264183		5-UTRSNV	FALSE	not protein-affecting
1:236686594:G/A:1	ACTN2	ENST00000366578		5-UTRSNV	FALSE	not protein-affecting
1:24120861:T/C:1	IL22RA1	ENST00000270800	T557A	Missense	FALSE	Functional Impact score not available
1:241508612:A/G:1	FH	ENST00000366560	T243T	Synonymous	FALSE	not protein-affecting
1:241634797:C/T:1	CHML	ENST00000366553	E324K	Missense	FALSE	Functional Impact score not available
1:242090078:G/C:1	PLD5	ENST00000536534	Q463E	Missense	FALSE	Functional Impact score not available
1:242107784:C/T:1	PLD5	ENST00000536534	V376I	Missense	FALSE	Functional Impact score not available
1:244560739:G/A:1	CATSPERE	ENST00000366534	K367K	Synonymous	FALSE	not protein-affecting
1:24533135:C/G:1	RCAN3	ENST00000374395	P141R	Missense	FALSE	Functional Impact score not available
1:247841284:C/A:1	OR11L1	ENST00000355784	A205S	Missense	FALSE	Functional Impact score not available
1:248239084:G/T:1	OR2M4	ENST00000306687	E52D	Missense	FALSE	Functional Impact score not available
1:248239341:C/T:1	OR2M4	ENST00000306687	P138L	Missense	FALSE	Functional Impact score not available
1:2558647:C/T:1	TNFRSF14	ENST00000355716		IntronicSNV	FALSE	not protein-affecting
1:27360978:C/T:1	MAP3K6	ENST00000493901	T621T	Synonymous	FALSE	not protein-affecting
1:30718759:T/G:1	MATN1	ENST00000373765	R214R	Synonymous	FALSE	not protein-affecting
1:31800455:G/A:1	SPOCD1	ENST00000360482	P530S	Missense	FALSE	Functional Impact score not available
1:33626519:C/T:1	CSMD2	ENST00000373381	A1755T	Missense	FALSE	Functional Impact score not available
1:33692955:C/T:1	CSMD2	ENST00000373381	E1343K	Missense	FALSE	Functional Impact score not available
1:36473576:C/T:1	CSF3R	ENST00000373106	V178M	Missense	FALSE	Functional Impact score not available
1:37481702:A/G:1	ZC3H12A	ENST00000373087	I229V	Missense	FALSE	Functional Impact score not available
1:37931703:C/T:1	INPP5B	ENST00000373024		IntronicSNV	FALSE	not protein-affecting
1:39484699:G/A:1	MACF1	ENST00000545844	P5335P	Synonymous	FALSE	not protein-affecting
1:41015957:G/A:1	SLFNL1	ENST00000359345		3-UTRSNV	FALSE	not protein-affecting
1:41510824:C/T:1	HIVEP3	ENST00000372583	G2283E	Missense	FALSE	Functional Impact score not available
1:43598820:G/A:1	PTPRF	ENST00000359947	Q740Q	Synonymous	FALSE	not protein-affecting
1:44655017:G/C:1	TMEM53	ENST00000372237	L126V	Missense	FALSE	Functional Impact score not available
1:46025697:C/T:1	MAST2	ENST00000361297	L601L	Synonymous	FALSE	not protein-affecting
1:46413767:T/C:1	FAAH	ENST00000243167		3-UTRSNV	FALSE	not protein-affecting
1:50419218:G/A:1	DMRTA2	ENST00000404795	A359V	Missense	FALSE	Functional Impact score not available
1:52404791:C/G:1	PRPF38A	ENST00000257181	G14G	Synonymous	FALSE	not protein-affecting
1:52461720:C/A:1	TUT4	ENST00000257177	R1040I	Missense	FALSE	Functional Impact score not available
1:54682756:G/A:1	MROH7	ENST00000421030	V828I	Missense	FALSE	Functional Impact score not available
1:55005024:C/T:1	BSND	ENST00000371265	I60I	Synonymous	FALSE	not protein-affecting
1:61990302:A/C:1	PATJ	ENST00000371158	I1269L	Missense	FALSE	Functional Impact score not available
1:6219505:A/C:1	RNF207	ENST00000377939		3-UTRSNV	FALSE	not protein-affecting
1:65636813:G/A:1	LEPR	ENST00000349533	R1099K	Missense	FALSE	Functional Impact score not available
1:66871460:C/A:1	WDR78	ENST00000371026	D284Y	Missense	FALSE	Functional Impact score not available
1:67258756:C/G:1	IL23R	ENST00000347310	S506S	Synonymous	FALSE	not protein-affecting
1:75761284:A/G:1	ACADM	ENST00000420607	T374A	Missense	FALSE	Functional Impact score not available
1:77565646:G/C:1	AC118549.1	ENST00000370801	N902K	Missense	FALSE	Functional Impact score not available
1:77948726:C/T:1	FUBP1	ENST00000370768		3-UTRSNV	FALSE	not protein-affecting
1:8358322:G/A:1	RERE	ENST00000337907	R1405C	Missense	FALSE	Functional Impact score not available
1:84658441:C/T:1	SSX2IP	ENST00000342203	G319R	Missense	FALSE	Functional Impact score not available
1:84952303:G/A:1	MCOLN2	ENST00000370608	G229G	Synonymous	FALSE	not protein-affecting
1:85907218:C/T:1	COL24A1	ENST00000370571	G918G	Synonymous	FALSE	not protein-affecting
1:86125078:C/T:1	COL24A1	ENST00000370571	E420K	Missense	FALSE	Functional Impact score not available
1:86495618:C/T:1	CLCA1	ENST00000234701	R686W	Missense	FALSE	Functional Impact score not available
1:92290304:T/A:1	GLMN	ENST00000370360	L96F	Missense	FALSE	Functional Impact score not available
1:94113019:G/C:1	ABCA4	ENST00000370225	V38V	Synonymous	FALSE	not protein-affecting
1:97691770:G/A:1	DPYD	ENST00000370192	P237S	Missense	FALSE	Functional Impact score not available
1:99646341:G/C:1	PALMD	ENST00000263174	K8N	Missense	FALSE	Functional Impact score not available
1:99870827:G/A:1	AGL	ENST00000294724	V306I	Missense	FALSE	Functional Impact score not available
10:100913240:C/T:1	SLF2	ENST00000370269	P44S	Missense	FALSE	Functional Impact score not available
10:101479394:C/G:1	BTRC	ENST00000370187	C87W	Missense	FALSE	Functional Impact score not available
10:102382364:T/-:1	GBF1	ENST00000369983		3-UTRSNV	FALSE	not protein-affecting
10:102413947:C/T:1	PSD	ENST00000020673	A459T	Missense	FALSE	Functional Impact score not available
10:103277403:G/A:1	INA	ENST00000369849	L64L	Synonymous	FALSE	not protein-affecting
10:103378339:G/T:1	TAF5	ENST00000369839	R301L	Missense	FALSE	Functional Impact score not available
10:103423006:C/T:1	PDCD11	ENST00000369797	T839M	Missense	FALSE	Functional Impact score not available
10:104358507:G/A:1	CFAP58	ENST00000369704	R59H	Missense	FALSE	Functional Impact score not available
10:105158979:C/A:1	SORCS3	ENST00000369701	L573I	Missense	FALSE	Functional Impact score not available
10:110889584:A/G:1	PDCD4	ENST00000280154	T277A	Missense	FALSE	Functional Impact score not available
10:115394710:G/A:1	ATRNL1	ENST00000355044	C1076Y	Missense	FALSE	Functional Impact score not available
10:115467233:G/A:1	ATRNL1	ENST00000355044	T1159T	Synonymous	FALSE	not protein-affecting
10:117254346:G/A:1	SLC18A2	ENST00000298472		IntronicSNV	FALSE	not protein-affecting
10:117270463:G/T:1	SLC18A2	ENST00000298472	M480I	Missense	FALSE	Functional Impact score not available
10:119751081:G/A:1	INPP5F	ENST00000361976	D35N	Missense	FALSE	Functional Impact score not available
10:119831296:A/C:1	MCMBP	ENST00000360003		3-UTRSNV	FALSE	not protein-affecting
10:122085135:G/A:1	TACC2	ENST00000369005	V879M	Missense	FALSE	Functional Impact score not available
10:122629900:C/A:1	DMBT1	ENST00000368909	S1781Y	Missense	FALSE	Functional Impact score not available
10:123666834:G/A:1	GPR26	ENST00000284674	A143T	Missense	FALSE	Functional Impact score not available
10:123746778:G/A:1	CPXM2	ENST00000241305	R753*	Nonsense	FALSE	Functional Impact score not available
10:123798075:C/T:1	CPXM2	ENST00000241305	V264I	Missense	FALSE	Functional Impact score not available
10:128079565:G/T:1	PTPRE	ENST00000254667	G633V	Missense	FALSE	Functional Impact score not available
10:16984280:C/A:1	CUBN	ENST00000377833		SpliceAcceptorSNV	FALSE	Functional Impact score not available
10:17861415:A/G:1	MRC1	ENST00000239761	Y516C	Missense	FALSE	Functional Impact score not available
10:20869824:G/A:1	NEBL	ENST00000377122	D166D	Synonymous	FALSE	not protein-affecting
10:21742072:AAACGCAAC/-:1	MLLT10	ENST00000307729		3-UTRBlockSubstitution	FALSE	not protein-affecting
10:22962034:G/A:1	ARMC3	ENST00000298032	D230N	Missense	FALSE	Functional Impact score not available
10:24670307:T/G:1	ARHGAP21	ENST00000396432	T52P	Missense	FALSE	Functional Impact score not available
10:26143523:C/A:1	MYO3A	ENST00000265944	L780M	Missense	FALSE	Functional Impact score not available
10:26145457:G/A:1	MYO3A	ENST00000265944	G810S	Missense	FALSE	Functional Impact score not available
10:28681606:G/A:1	BAMBI	ENST00000375533		IntronicSNV	FALSE	not protein-affecting
10:30047644:G/A:1	JCAD	ENST00000375377	R57C	Missense	FALSE	Functional Impact score not available
10:31527298:A/G:1	ZEB1	ENST00000361642		3-UTRSNV	FALSE	not protein-affecting
10:31854192:T/C:1	ARHGAP12	ENST00000344936	E321E	Synonymous	FALSE	not protein-affecting
10:33195563:G/C:1	NRP1	ENST00000374867		IntronicSNV	FALSE	not protein-affecting
10:48184785:G/A:1	FRMPD2	ENST00000374201	T819M	Missense	FALSE	Functional Impact score not available
10:49324071:G/A:1	C10orf71	ENST00000374144	R509H	Missense	FALSE	Functional Impact score not available
10:49611757:G/T:1	SLC18A3	ENST00000374115	V339V	Synonymous	FALSE	not protein-affecting
10:49738022:G/A:1	OGDHL	ENST00000374103	I814I	Synonymous	FALSE	not protein-affecting
10:51698964:G/T:1	CSTF2T	ENST00000331173	H196N	Missense	FALSE	Functional Impact score not available
10:54153155:G/A:1	PCDH15	ENST00000361849	R577W	Missense	FALSE	Functional Impact score not available
10:59268689:G/A:1	FAM13C	ENST00000373868	P269L	Missense	FALSE	Functional Impact score not available
10:6021635:G/A:1	IL2RA	ENST00000379959	F142F	Synonymous	FALSE	not protein-affecting
10:6115453:C/T:1	RBM17	ENST00000446108	A368V	Missense	FALSE	Functional Impact score not available
10:61410567:A/C:1	TMEM26	ENST00000399298	F288V	Missense	FALSE	Functional Impact score not available
10:73068894:C/A:1	P4HA1	ENST00000412021	D139Y	Missense	FALSE	Functional Impact score not available
10:73152400:A/G:1	ECD	ENST00000430082	Y269H	Missense	FALSE	Functional Impact score not available
10:73397172:G/A:1	ANXA7	ENST00000372919	P121L	Missense	FALSE	Functional Impact score not available
10:7381915:T/G:1	SFMBT2	ENST00000361972		5-UTRSNV	FALSE	not protein-affecting
10:84208730:G/A:1	CDHR1	ENST00000372117	G390E	Missense	FALSE	Functional Impact score not available
10:85869077:G/A:1	GRID1	ENST00000327946	T295M	Missense	FALSE	Functional Impact score not available
10:91630135:T/C:1	PPP1R3C	ENST00000238994	N249S	Missense	FALSE	Functional Impact score not available
10:96386158:G/A:1	TLL2	ENST00000357947	P637L	Missense	FALSE	Functional Impact score not available
10:97578317:C/A:1	ANKRD2	ENST00000307518	I116I	Synonymous	FALSE	not protein-affecting
10:97936304:G/A:1	CRTAC1	ENST00000370597	A96V	Missense	FALSE	Functional Impact score not available
10:99406773:C/A:1	GOT1	ENST00000370508	G126V	Missense	FALSE	Functional Impact score not available
10:99804159:A/G:1	ABCC2	ENST00000370449	L450L	Synonymous	FALSE	not protein-affecting
11:101962902:A/T:1	CEP126	ENST00000263468	I623F	Missense	FALSE	Functional Impact score not available
11:102837349:C/A:1	MMP3	ENST00000299855	E428*	Nonsense	FALSE	Functional Impact score not available
11:103135726:A/G:1	DYNC2H1	ENST00000398093	G784G	Synonymous	FALSE	not protein-affecting
11:10478538:C/G:1	AMPD3	ENST00000396554	F87L	Missense	FALSE	Functional Impact score not available
11:109423954:C/T:1	C11orf87	ENST00000327419	S107S	Synonymous	FALSE	not protein-affecting
11:1094263:G/A:1	MUC2	ENST00000441003	S1340S	Synonymous	FALSE	not protein-affecting
11:110237608:G/A:1	RDX	ENST00000343115	R379*	Nonsense	FALSE	Functional Impact score not available
11:111755441:G/A:1	PPP2R1B	ENST00000311129	R233C	Missense	FALSE	Functional Impact score not available
11:113207968:C/T:1	NCAM1	ENST00000316851	G284G	Synonymous	FALSE	not protein-affecting
11:113399818:G/A:1	ANKK1	ENST00000303941	A617T	Missense	FALSE	Functional Impact score not available
11:11377239:C/T:1	GALNT18	ENST00000227756	R307H	Missense	FALSE	Functional Impact score not available
11:114582716:G/A:1	NXPE4	ENST00000375478	G134G	Synonymous	FALSE	not protein-affecting
11:117187387:G/C:1	SIDT2	ENST00000324225	R342P	Missense	FALSE	Functional Impact score not available
11:117208896:C/T:1	PCSK7	ENST00000320934		SpliceDonorSNV	FALSE	Functional Impact score not available
11:117505689:G/A:1	DSCAML1	ENST00000321322	I669I	Synonymous	FALSE	not protein-affecting
11:118545410:T/C:1	IFT46	ENST00000264020	Q324R	Missense	FALSE	Functional Impact score not available
11:120477526:G/T:1	ARHGEF12	ENST00000397843	D1178Y	Missense	FALSE	Functional Impact score not available
11:123653808:G/C:1	SCN3B	ENST00000392770		5-UTRSNV	FALSE	not protein-affecting
11:124756214:T/C:1	ESAM	ENST00000278927	P200P	Synonymous	FALSE	not protein-affecting
11:124879912:G/A:1	ROBO3	ENST00000397801	V1308M	Missense	FALSE	Functional Impact score not available
11:125411840:G/A:1	PKNOX2	ENST00000298282	R304H	Missense	FALSE	Functional Impact score not available
11:125678188:A/G:1	ACRV1	ENST00000533904	A54A	Synonymous	FALSE	not protein-affecting
11:129865936:C/T:1	NFRKB	ENST00000524794	Q1218Q	Synonymous	FALSE	not protein-affecting
11:130123761:G/A:1	APLP2	ENST00000263574	A358T	Missense	FALSE	Functional Impact score not available
11:130473472:C/T:1	ADAMTS15	ENST00000299164	P835L	Missense	FALSE	Functional Impact score not available
11:132437268:G/A:1	OPCML	ENST00000331898	N206N	Synonymous	FALSE	not protein-affecting
11:134161879:T/C:1	NCAPD3	ENST00000534548	N1196D	Missense	FALSE	Functional Impact score not available
11:134374985:A/C:1	GLB1L2	ENST00000389881	E613A	Missense	FALSE	Functional Impact score not available
11:134383778:G/A:1	B3GAT1	ENST00000524765	R175C	Missense	FALSE	Functional Impact score not available
11:13727636:G/T:1	FAR1	ENST00000354817	L446F	Missense	FALSE	Functional Impact score not available
11:14880220:C/A:1	CYP2R1	ENST00000334636	E306*	Nonsense	FALSE	Functional Impact score not available
11:17772490:C/A:1	KCNC1	ENST00000265969	L466M	Missense	FALSE	Functional Impact score not available
11:18716786:G/A:1	IGSF22	ENST00000513874	S396S	Synonymous	FALSE	not protein-affecting
11:19056217:G/A:1	MRGPRX2	ENST00000329773	N62N	Synonymous	FALSE	not protein-affecting
11:30011966:C/T:1	KCNA4	ENST00000328224	G238E	Missense	FALSE	Functional Impact score not available
11:30012032:C/T:1	KCNA4	ENST00000328224	R216H	Missense	FALSE	Functional Impact score not available
11:319946:G/T:1	IFITM3	ENST00000399808	A98A	Synonymous	FALSE	not protein-affecting
11:33072523:G/A:1	TCP11L1	ENST00000334274	Q459Q	Synonymous	FALSE	not protein-affecting
11:33348175:G/C:1	HIPK3	ENST00000303296	L772F	Missense	FALSE	Functional Impact score not available
11:34152566:G/T:1	ABTB2	ENST00000435224	L967M	Missense	FALSE	Functional Impact score not available
11:35492141:G/A:1	PAMR1	ENST00000278360	R95*	Nonsense	FALSE	Functional Impact score not available
11:44067766:C/G:1	ACCS	ENST00000263776	L47V	Missense	FALSE	Functional Impact score not available
11:45914666:C/T:1	PEX16	ENST00000241041	G160D	Missense	FALSE	Functional Impact score not available
11:45926276:T/C:1	LARGE2	ENST00000531526	C313R	Missense	FALSE	Functional Impact score not available
11:473950:G/A:1	PTDSS2	ENST00000308020	D114N	Missense	FALSE	Functional Impact score not available
11:49171195:C/T:1	FOLH1	ENST00000256999	E436E	Synonymous	FALSE	not protein-affecting
11:4955284:C/T:1	OR51A2	ENST00000380371	A144T	Missense	FALSE	Functional Impact score not available
11:5441231:G/A:1	OR51I1	ENST00000380211	A95V	Missense	FALSE	Functional Impact score not available
11:55774285:C/T:1	OR5D13	ENST00000361760	A283V	Missense	FALSE	Functional Impact score not available
11:56252293:C/T:1	OR5T3	ENST00000303059	P32S	Missense	FALSE	Functional Impact score not available
11:56491313:G/A:1	OR5M8	ENST00000327216	R20W	Missense	FALSE	Functional Impact score not available
11:57182671:C/T:1	LRRC55	ENST00000497933	R260C	Missense	FALSE	Functional Impact score not available
11:57698830:A/G:1	ZDHHC5	ENST00000287169	N465S	Missense	FALSE	Functional Impact score not available
11:57791602:G/A:1	CTNND1	ENST00000399050	E42K	Missense	FALSE	Functional Impact score not available
11:5947783:T/A:1	OR56A3	ENST00000329564	V146D	Missense	FALSE	Functional Impact score not available
11:59638295:A/G:1	PATL1	ENST00000300146		3-UTRSNV	FALSE	not protein-affecting
11:59790559:G/T:1	STX3	ENST00000337979	S110S	Synonymous	FALSE	not protein-affecting
11:63490279:G/A:1	HRASLS5	ENST00000301790	P78L	Missense	FALSE	Functional Impact score not available
11:63752637:T/A:1	RTN3	ENST00000339997	S938T	Missense	FALSE	Functional Impact score not available
11:63898275:A/G:1	MARK2	ENST00000402010	N111S	Missense	FALSE	Functional Impact score not available
11:6411102:C/T:1	APBB1	ENST00000299402	T82T	Synonymous	FALSE	not protein-affecting
11:64203578:C/T:1	STIP1	ENST00000305218	R505R	Synonymous	FALSE	not protein-affecting
11:64652130:G/A:1	NRXN2	ENST00000265459	A814V	Missense	FALSE	Functional Impact score not available
11:6482189:G/A:1	TIMM10B	ENST00000254616	E94K	Missense	FALSE	Functional Impact score not available
11:64898665:G/A:1	ATG2A	ENST00000377264	R1548W	Missense	FALSE	Functional Impact score not available
11:65863192:G/A:1	MUS81	ENST00000308110	A245T	Missense	FALSE	Functional Impact score not available
11:66563891:G/A:1	CTSF	ENST00000310325		3-UTRSNV	FALSE	not protein-affecting
11:67441802:C/G:1	CORO1B	ENST00000393893	E129Q	Missense	FALSE	Functional Impact score not available
11:71482986:C/T:1	NADSYN1	ENST00000319023	R430W	Missense	FALSE	Functional Impact score not available
11:72584705:G/A:1	PDE2A	ENST00000334456	A461A	Synonymous	FALSE	not protein-affecting
11:72824635:A/G:1	ATG16L2	ENST00000321297		IntronicSNV	FALSE	not protein-affecting
11:74006989:C/T:1	UCP3	ENST00000314032	L18L	Synonymous	FALSE	not protein-affecting
11:76140913:G/A:1	UVRAG	ENST00000356136	V534I	Missense	FALSE	Functional Impact score not available
11:77271151:C/T:1	GDPD4	ENST00000315938	V127M	Missense	FALSE	Functional Impact score not available
11:78196313:G/A:1	USP35	ENST00000529308	R23Q	Missense	FALSE	Functional Impact score not available
11:78208901:G/A:1	USP35	ENST00000529308	T510T	Synonymous	FALSE	not protein-affecting
11:8100500:C/T:1	TUB	ENST00000305253		IntronicSNV	FALSE	not protein-affecting
11:82933975:A/C:1	DDIAS	ENST00000533655	G879G	Synonymous	FALSE	not protein-affecting
11:85664121:T/C:1	CREBZF	ENST00000527447	E252G	Missense	FALSE	Functional Impact score not available
11:86447141:C/T:1	ME3	ENST00000543262	R435H	Missense	FALSE	Functional Impact score not available
11:88296200:T/C:1	CTSC	ENST00000227266	L274L	Synonymous	FALSE	not protein-affecting
11:90035591:G/A:1	TRIM49C	ENST00000448984	R127H	Missense	FALSE	Functional Impact score not available
11:92866811:G/A:1	FAT3	ENST00000298047	R3910H	Missense	FALSE	Functional Impact score not available
11:9832280:C/T:1	SBF2	ENST00000256190	G1199E	Missense	FALSE	Functional Impact score not available
12:106066830:G/A:1	NUAK1	ENST00000261402	A653V	Missense	FALSE	Functional Impact score not available
12:107544087:G/A:1	BTBD11	ENST00000280758	E480K	Missense	FALSE	Functional Impact score not available
12:107619988:G/A:1	BTBD11	ENST00000280758	V819I	Missense	FALSE	Functional Impact score not available
12:107651690:A/C:1	BTBD11	ENST00000280758	K1003T	Missense	FALSE	Functional Impact score not available
12:107657657:G/T:1	BTBD11	ENST00000280758	R1085M	Missense	FALSE	Functional Impact score not available
12:109783683:G/A:1	TRPV4	ENST00000418703	R852C	Missense	FALSE	Functional Impact score not available
12:110496167:G/A:1	VPS29	ENST00000397678	R18W	Missense	FALSE	Functional Impact score not available
12:110899055:C/T:1	CCDC63	ENST00000308208	D424D	Synonymous	FALSE	not protein-affecting
12:111320237:C/A:1	CUX2	ENST00000261726	A743D	Missense	FALSE	Functional Impact score not available
12:112195003:G/A:1	HECTD4	ENST00000550722	I2731I	Synonymous	FALSE	not protein-affecting
12:114401863:C/T:1	TBX5	ENST00000310346	E69K	Missense	FALSE	Functional Impact score not available
12:117539782:G/A:1	KSR2	ENST00000339824	P542S	Missense	FALSE	Functional Impact score not available
12:120660842:T/C:1	CABP1	ENST00000316803		SpliceDonorSNV	FALSE	Functional Impact score not available
12:121260395:G/A:1	CAMKK2	ENST00000324774		IntronicSNV	FALSE	not protein-affecting
12:12147449:A/G:1	LRP6	ENST00000261349	I1105T	Missense	FALSE	Functional Impact score not available
12:122341398:G/A:1	CLIP1	ENST00000358808	N591N	Synonymous	FALSE	not protein-affecting
12:122515198:C/T:1	RSRC2	ENST00000331738	R211K	Missense	FALSE	Functional Impact score not available
12:122986317:G/A:1	PITPNM2	ENST00000320201	Q1254*	Nonsense	FALSE	Functional Impact score not available
12:123838668:C/T:1	DNAH10	ENST00000409039	C1587C	Synonymous	FALSE	not protein-affecting
12:123944285:C/T:1	CCDC92	ENST00000238156	S7S	Synonymous	FALSE	not protein-affecting
12:12821426:G/T:1	DDX47	ENST00000358007		IntronicSNV	FALSE	not protein-affecting
12:129337815:G/A:1	TMEM132D	ENST00000422113	A373V	Missense	FALSE	Functional Impact score not available
12:130164166:C/T:1	FZD10	ENST00000229030	I408I	Synonymous	FALSE	not protein-affecting
12:130438466:C/T:1	RIMBP2	ENST00000261655	A502T	Missense	FALSE	Functional Impact score not available
12:13087214:C/T:1	GSG1	ENST00000432710	A205A	Synonymous	FALSE	not protein-affecting
12:131003277:C/T:1	ADGRD1	ENST00000261654	T373T	Synonymous	FALSE	not protein-affecting
12:131911985:C/T:1	ULK1	ENST00000321867	P331L	Missense	FALSE	Functional Impact score not available
12:132925438:C/G:1	ZNF605	ENST00000392321	E652Q	Missense	FALSE	Functional Impact score not available
12:20701452:T/C:1	SLCO1C1	ENST00000381552	F88F	Synonymous	FALSE	not protein-affecting
12:20858475:G/C:1	AC011604.2	ENST00000540229	G88A	Missense	FALSE	Functional Impact score not available
12:20858475:G/C:1	SLCO1B3	ENST00000381545	G88A	Missense	FALSE	Functional Impact score not available
12:22484853:C/A:1	C2CD5	ENST00000333957	C465F	Missense	FALSE	Functional Impact score not available
12:25079261:C/T:1	LRMP	ENST00000354454	R14R	Synonymous	FALSE	not protein-affecting
12:2606998:C/T:1	CACNA1C	ENST00000347598	T1095M	Missense	FALSE	Functional Impact score not available
12:26925761:C/G:1	INTS13	ENST00000261191	E225D	Missense	FALSE	Functional Impact score not available
12:2820184:G/A:1	ITFG2	ENST00000228799	G169R	Missense	FALSE	Functional Impact score not available
12:2933508:G/A:1	TULP3	ENST00000397132	E263K	Missense	FALSE	Functional Impact score not available
12:32601339:A/G:1	FGD4	ENST00000427716	N251S	Missense	FALSE	Functional Impact score not available
12:38723815:A/T:1	CPNE8	ENST00000331366	L291M	Missense	FALSE	Functional Impact score not available
12:39626277:G/A:1	C12orf40	ENST00000324616		5-UTRSNV	FALSE	not protein-affecting
12:43425525:G/T:1	ADAMTS20	ENST00000389420	P1425T	Missense	FALSE	Functional Impact score not available
12:44388579:C/T:1	TMEM117	ENST00000266534	T484T	Synonymous	FALSE	not protein-affecting
12:44776096:T/A:1	NELL2	ENST00000437801	T323S	Missense	FALSE	Functional Impact score not available
12:45421137:C/T:1	ANO6	ENST00000423947	P783S	Missense	FALSE	Functional Impact score not available
12:45933203:C/T:1	SCAF11	ENST00000369367	S221N	Missense	FALSE	Functional Impact score not available
12:4810845:G/A:1	GALNT8	ENST00000433855	T268T	Synonymous	FALSE	not protein-affecting
12:48681412:T/C:1	KANSL2	ENST00000420613	N74S	Missense	FALSE	Functional Impact score not available
12:49129722:G/A:1	TUBA1B	ENST00000336023	R2C	Missense	FALSE	Functional Impact score not available
12:49797292:T/A:1	NCKAP5L	ENST00000335999	I190F	Missense	FALSE	Functional Impact score not available
12:50059016:C/G:1	ASIC1	ENST00000228468	Q84E	Missense	FALSE	Functional Impact score not available
12:50453479:A/G:1	LARP4	ENST00000398473	N275S	Missense	FALSE	Functional Impact score not available
12:5045909:G/A:1	KCNA5	ENST00000252321	V588I	Missense	FALSE	Functional Impact score not available
12:52424406:C/G:1	KRT75	ENST00000252245		3-UTRSNV	FALSE	not protein-affecting
12:52776832:C/A:1	KRT76	ENST00000332411	G154*	Nonsense	FALSE	Functional Impact score not available
12:54281398:C/T:1	HNRNPA1	ENST00000340913	P10S	Missense	FALSE	Functional Impact score not available
12:5494792:C/T:1	NTF3	ENST00000423158	T206M	Missense	FALSE	Functional Impact score not available
12:55692950:C/T:1	ITGA7	ENST00000553804	R917Q	Missense	FALSE	Functional Impact score not available
12:56206462:G/A:1	RNF41	ENST00000345093	G313G	Synonymous	FALSE	not protein-affecting
12:56751060:A/G:1	PRIM1	ENST00000338193	I80T	Missense	FALSE	Functional Impact score not available
12:58874125:T/A:1	LRIG3	ENST00000320743	L1015L	Synonymous	FALSE	not protein-affecting
12:6029382:C/T:1	VWF	ENST00000261405	R976H	Missense	FALSE	Functional Impact score not available
12:62467061:C/G:1	MON2	ENST00000393632		5-UTRSNV	FALSE	not protein-affecting
12:64215927:C/T:1	C12orf66	ENST00000398055	R91H	Missense	FALSE	Functional Impact score not available
12:6563412:G/A:1	NOP2	ENST00000541778	S260F	Missense	FALSE	Functional Impact score not available
12:66247818:G/A:1	IRAK3	ENST00000261233	E480K	Missense	FALSE	Functional Impact score not available
12:67297555:C/T:1	CAND1	ENST00000545606	L214F	Missense	FALSE	Functional Impact score not available
12:68656430:C/A:1	RAP1B	ENST00000250559	S150*	Nonsense	FALSE	Functional Impact score not available
12:68824404:C/G:1	MDM2	ENST00000462284	H134D	Missense	FALSE	Functional Impact score not available
12:69610085:C/T:1	LRRC10	ENST00000361484	A252T	Missense	FALSE	Functional Impact score not available
12:6977214:G/C:1	LPCAT3	ENST00000261407	L466V	Missense	FALSE	Functional Impact score not available
12:70635778:C/T:1	PTPRB	ENST00000334414	G115D	Missense	FALSE	Functional Impact score not available
12:76386173:C/A:1	OSBPL8	ENST00000261183	E510*	Nonsense	FALSE	Functional Impact score not available
12:76397883:T/C:1	OSBPL8	ENST00000261183	L161L	Synonymous	FALSE	not protein-affecting
12:7690430:G/A:1	GDF3	ENST00000329913	F181F	Synonymous	FALSE	not protein-affecting
12:78210460:C/T:1	NAV3	ENST00000536525	S2345S	Synonymous	FALSE	not protein-affecting
12:79596551:G/A:1	PAWR	ENST00000328827	S264L	Missense	FALSE	Functional Impact score not available
12:80353395:C/A:1	OTOGL	ENST00000458043	N1817K	Missense	FALSE	Functional Impact score not available
12:80707848:C/T:1	MYF6	ENST00000228641	P43P	Synonymous	FALSE	not protein-affecting
12:85882517:T/A:1	NTS	ENST00000256010		3-UTRSNV	FALSE	not protein-affecting
12:9150732:C/T:1	PZP	ENST00000261336	T1432T	Synonymous	FALSE	not protein-affecting
12:95898702:G/T:1	CCDC38	ENST00000344280	I133I	Synonymous	FALSE	not protein-affecting
12:99246852:C/T:1	ANKS1B	ENST00000547776	R590Q	Missense	FALSE	Functional Impact score not available
13:105466267:G/T:1	DAOA	ENST00000375936		5-UTRSNV	FALSE	not protein-affecting
13:106543970:T/C:1	ARGLU1	ENST00000400198		3-UTRSNV	FALSE	not protein-affecting
13:109127443:G/A:1	MYO16	ENST00000356711	R1293Q	Missense	FALSE	Functional Impact score not available
13:109782135:C/T:1	IRS2	ENST00000375856	G1307R	Missense	FALSE	Functional Impact score not available
13:110205389:G/A:1	COL4A1	ENST00000375820	P307P	Synonymous	FALSE	not protein-affecting
13:113024650:G/A:1	MCF2L	ENST00000535094	R57Q	Missense	FALSE	Functional Impact score not available
13:113087726:C/T:1	MCF2L	ENST00000535094	T872M	Missense	FALSE	Functional Impact score not available
13:113611055:C/T:1	TFDP1	ENST00000375370	P24P	Synonymous	FALSE	not protein-affecting
13:114007589:C/T:1	RASA3	ENST00000334062	S562S	Synonymous	FALSE	not protein-affecting
13:19647169:C/G:1	MPHOSPH8	ENST00000361479	Q366E	Missense	FALSE	Functional Impact score not available
13:20988156:G/T:1	LATS2	ENST00000382592	Q542K	Missense	FALSE	Functional Impact score not available
13:20988157:C/T:1	LATS2	ENST00000382592	E541E	Synonymous	FALSE	not protein-affecting
13:23337957:T/G:1	SACS	ENST00000382298	K1973N	Missense	FALSE	Functional Impact score not available
13:24870648:C/T:1	RNF17	ENST00000255324	S1452S	Synonymous	FALSE	not protein-affecting
13:24906507:C/A:1	CENPJ	ENST00000381884	D511Y	Missense	FALSE	Functional Impact score not available
13:25170266:C/T:1	AMER2	ENST00000515384	E452K	Missense	FALSE	Functional Impact score not available
13:29026175:C/T:1	MTUS2	ENST00000431530	R503C	Missense	FALSE	Functional Impact score not available
13:33061704:C/T:1	KL	ENST00000380099	I875I	Synonymous	FALSE	not protein-affecting
13:36312178:A/G:1	SPG20	ENST00000423217	V567A	Missense	FALSE	Functional Impact score not available
13:38688738:C/T:1	FREM2	ENST00000280481	P465L	Missense	FALSE	Functional Impact score not available
13:45783543:G/A:1	SIAH3	ENST00000400405	T217M	Missense	FALSE	Functional Impact score not available
13:46372133:C/T:1	RUBCNL	ENST00000429979	A115T	Missense	FALSE	Functional Impact score not available
13:52011325:C/A:1	ATP7B	ENST00000242839	E5*	Nonsense	FALSE	Functional Impact score not available
13:52643517:C/T:1	AL137058.2	ENST00000342657		3-UTRSNV	FALSE	not protein-affecting
13:52680123:G/C:1	SUGT1	ENST00000343788	D322H	Missense	FALSE	Functional Impact score not available
13:52846184:G/A:1	PCDH8	ENST00000377942	I751I	Synonymous	FALSE	not protein-affecting
13:57633024:G/A:1	PCDH17	ENST00000377918	D160N	Missense	FALSE	Functional Impact score not available
13:77719640:G/A:1	SLAIN1	ENST00000488699	A81A	Synonymous	FALSE	not protein-affecting
13:95999256:T/C:1	UGGT2	ENST00000376747	I238V	Missense	FALSE	Functional Impact score not available
13:96023695:G/A:1	UGGT2	ENST00000376747	H102H	Synonymous	FALSE	not protein-affecting
13:99295586:A/G:1	GPR183	ENST00000376414	F187S	Missense	FALSE	Functional Impact score not available
14:100143763:C/A:1	EVL	ENST00000392920		3-UTRSNV	FALSE	not protein-affecting
14:100530076:G/T:1	WDR25	ENST00000335290		3-UTRSNV	FALSE	not protein-affecting
14:101561782:G/A:1	DIO3	ENST00000359323	D70N	Missense	FALSE	Functional Impact score not available
14:101561782:G/A:1	DIO3	ENST00000510508	D96N	Missense	FALSE	Functional Impact score not available
14:104152026:C/A:1	KIF26A	ENST00000423312	L100L	Synonymous	FALSE	not protein-affecting
14:104176429:C/T:1	KIF26A	ENST00000423312	P1214L	Missense	FALSE	Functional Impact score not available
14:20118285:C/T:1	OR4K17	ENST00000315543	F293F	Synonymous	FALSE	not protein-affecting
14:20990066:C/T:1	METTL17	ENST00000382985	P22S	Missense	FALSE	Functional Impact score not available
14:21493014:T/C:1	TOX4	ENST00000405508	P466P	Synonymous	FALSE	not protein-affecting
14:23959918:G/T:1	DHRS4	ENST00000313250	G108V	Missense	FALSE	Functional Impact score not available
14:24408001:G/T:1	NYNRIN	ENST00000382554	V111L	Missense	FALSE	Functional Impact score not available
14:28767989:A/G:1	FOXG1	ENST00000382535	K237R	Missense	FALSE	Functional Impact score not available
14:32154681:G/A:1	ARHGAP5	ENST00000345122	W1414*	Nonsense	FALSE	predicted driver: tier 1
14:32822767:C/T:1	AKAP6	ENST00000280979	R1652*	Nonsense	FALSE	Functional Impact score not available
14:33800885:G/A:1	NPAS3	ENST00000356141	G860S	Missense	FALSE	Functional Impact score not available
14:50005933:A/T:1	LINC01588	ENST00000399206		5-UTRSNV	FALSE	not protein-affecting
14:50445044:T/C:1	MAP4K5	ENST00000013125	I446V	Missense	FALSE	Functional Impact score not available
14:52919313:C/T:1	FERMT2	ENST00000343279	K67K	Synonymous	FALSE	not protein-affecting
14:53051886:G/T:1	DDHD1	ENST00000323669	L827I	Missense	FALSE	Functional Impact score not available
14:54537800:T/G:1	CGRRF1	ENST00000216420	L217V	Missense	FALSE	Functional Impact score not available
14:63599891:A/T:1	WDR89	ENST00000394942	L18I	Missense	FALSE	Functional Impact score not available
14:67578044:G/A:1	PLEKHH1	ENST00000329153	V866M	Missense	FALSE	Functional Impact score not available
14:67807479:G/A:1	ZFYVE26	ENST00000347230	R269W	Missense	FALSE	Functional Impact score not available
14:73266764:C/G:1	PAPLN	ENST00000340738	P1118A	Missense	FALSE	Functional Impact score not available
14:73492045:A/T:1	HEATR4	ENST00000553558		IntronicSNV	FALSE	not protein-affecting
14:74521998:G/A:1	LTBP2	ENST00000261978	R901C	Missense	FALSE	Functional Impact score not available
14:74585963:C/A:1	LTBP2	ENST00000261978	E241*	Nonsense	FALSE	Functional Impact score not available
14:74809576:G/A:1	YLPM1	ENST00000325680	R1573Q	Missense	FALSE	Functional Impact score not available
14:75863785:C/T:1	TTLL5	ENST00000298832	Q1149*	Nonsense	FALSE	Functional Impact score not available
14:85623021:G/A:1	FLRT2	ENST00000330753	A503T	Missense	FALSE	Functional Impact score not available
14:85623138:C/A:1	FLRT2	ENST00000330753	L542M	Missense	FALSE	Functional Impact score not available
14:88715048:G/A:1	EML5	ENST00000554922	G445G	Synonymous	FALSE	not protein-affecting
14:94314433:C/T:1	SERPINA6	ENST00000341584	M72I	Missense	FALSE	Functional Impact score not available
14:95106152:T/A:1	DICER1	ENST00000343455	K959I	Missense	FALSE	Functional Impact score not available
14:96852879:A/G:1	VRK1	ENST00000216639	I141M	Missense	FALSE	Functional Impact score not available
14:99174433:G/A:1	BCL11B	ENST00000357195	C801C	Synonymous	FALSE	not protein-affecting
15:22824015:G/A:1	NIPA1	ENST00000337435	D256D	Synonymous	FALSE	not protein-affecting
15:22866279:G/A:1	NIPA2	ENST00000337451	H173Y	Missense	FALSE	Functional Impact score not available
15:23566385:G/A:1	MKRN3	ENST00000314520	A201A	Synonymous	FALSE	not protein-affecting
15:23645062:G/A:1	MAGEL2	ENST00000532292	A291V	Missense	FALSE	Functional Impact score not available
15:27532813:C/T:1	GABRG3	ENST00000333743	R446W	Missense	FALSE	Functional Impact score not available
15:28018506:G/T:1	OCA2	ENST00000354638	A233E	Missense	FALSE	Functional Impact score not available
15:29728008:G/A:1	TJP1	ENST00000346128	R677*	Nonsense	FALSE	predicted driver: tier 1
15:31042155:C/A:1	TRPM1	ENST00000397795	S606I	Missense	FALSE	Functional Impact score not available
15:32168084:G/A:1	CHRNA7	ENST00000454250	A408T	Missense	FALSE	Functional Impact score not available
15:33662760:C/T:1	RYR3	ENST00000389232	R1744W	Missense	FALSE	Functional Impact score not available
15:33837898:T/C:1	RYR3	ENST00000389232	M3973T	Missense	FALSE	Functional Impact score not available
15:34254510:C/T:1	SLC12A6	ENST00000558589	R310H	Missense	FALSE	Functional Impact score not available
15:34875979:C/A:1	AQR	ENST00000156471	A1065S	Missense	FALSE	Functional Impact score not available
15:36697350:G/A:1	C15orf41	ENST00000566621	L168L	Synonymous	FALSE	not protein-affecting
15:40389884:C/T:1	KNSTRN	ENST00000249776	R214W	Missense	FALSE	Functional Impact score not available
15:40900659:G/A:1	VPS18	ENST00000220509	W614*	Nonsense	FALSE	Functional Impact score not available
15:41520994:C/T:1	RPAP1	ENST00000304330	S1064S	Synonymous	FALSE	not protein-affecting
15:41883139:C/A:1	SPTBN5	ENST00000320955	S583S	Synonymous	FALSE	not protein-affecting
15:43260532:G/A:1	TGM5	ENST00000220420	R20W	Missense	FALSE	Functional Impact score not available
15:43329372:G/C:1	LCMT2	ENST00000305641	A373G	Missense	FALSE	Functional Impact score not available
15:43529831:C/A:1	MAP1A	ENST00000300231	A2739A	Synonymous	FALSE	not protein-affecting
15:43535259:G/A:1	PPIP5K1	ENST00000420765	S1239S	Synonymous	FALSE	not protein-affecting
15:45114621:G/A:1	DUOXA2	ENST00000323030	G6S	Missense	FALSE	Functional Impact score not available
15:49931223:C/T:1	ATP8B4	ENST00000284509	R513Q	Missense	FALSE	Functional Impact score not available
15:52242080:G/A:1	MYO5C	ENST00000261839	R842*	Nonsense	FALSE	Functional Impact score not available
15:54533066:C/T:1	UNC13C	ENST00000260323	T1899I	Missense	FALSE	Functional Impact score not available
15:62740712:C/T:1	TLN2	ENST00000561311	S1323F	Missense	FALSE	Functional Impact score not available
15:63589026:C/T:1	USP3	ENST00000380324		IntronicSNV	FALSE	not protein-affecting
15:65530632:A/T:1	HACD3	ENST00000261875		CdsStartSNV	FALSE	Functional Impact score not available
15:65598347:T/C:1	VWA9	ENST00000395644	D241G	Missense	FALSE	Functional Impact score not available
15:67263211:C/G:1	IQCH	ENST00000335894	S88S	Synonymous	FALSE	not protein-affecting
15:67827418:C/T:1	SKOR1	ENST00000380035	S530S	Synonymous	FALSE	not protein-affecting
15:69261147:A/C:1	GLCE	ENST00000261858	Q216P	Missense	FALSE	Functional Impact score not available
15:71411699:G/A:1	THSD4	ENST00000355327	R343H	Missense	FALSE	Functional Impact score not available
15:71916417:G/C:1	MYO9A	ENST00000356056	H880D	Missense	FALSE	Functional Impact score not available
15:72046011:C/T:1	MYO9A	ENST00000356056	V185I	Missense	FALSE	Functional Impact score not available
15:72265145:G/A:1	PARP6	ENST00000569795	V88V	Synonymous	FALSE	not protein-affecting
15:73323828:G/T:1	HCN4	ENST00000261917	C755*	Nonsense	FALSE	Functional Impact score not available
15:74133507:C/T:1	ISLR2	ENST00000361742	R251R	Synonymous	FALSE	not protein-affecting
15:74824387:C/A:1	LMAN1L	ENST00000309664	P454T	Missense	FALSE	Functional Impact score not available
15:78629343:T/G:1	CHRNB4	ENST00000261751	H321P	Missense	FALSE	Functional Impact score not available
15:78979070:T/A:1	RASGRF1	ENST00000419573		IntronicSNV	FALSE	not protein-affecting
15:78979071:G/T:1	RASGRF1	ENST00000419573		IntronicSNV	FALSE	not protein-affecting
15:79311240:C/T:1	TMED3	ENST00000299705		5-UTRSNV	FALSE	not protein-affecting
15:82043441:C/T:1	MEX3B	ENST00000329713	G477R	Missense	FALSE	Functional Impact score not available
15:82547185:G/T:1	AC245033.1	ENST00000562833	A219E	Missense	FALSE	Functional Impact score not available
15:82547185:G/T:1	CPEB1	ENST00000568128	S484R	Missense	FALSE	Functional Impact score not available
15:83257922:C/T:1	BNC1	ENST00000345382	T835T	Synonymous	FALSE	not protein-affecting
15:84036961:G/A:1	ADAMTSL3	ENST00000286744	R1648Q	Missense	FALSE	Functional Impact score not available
15:84604292:C/T:1	ZSCAN2	ENST00000448803	A122V	Missense	FALSE	Functional Impact score not available
15:84840867:C/A:1	ALPK3	ENST00000258888	R732R	Synonymous	FALSE	not protein-affecting
15:85669751:T/C:1	AKAP13	ENST00000361243	F1678F	Synonymous	FALSE	not protein-affecting
15:88839010:G/A:1	ACAN	ENST00000439576	E140K	Missense	FALSE	Functional Impact score not available
15:92464292:G/A:1	ST8SIA2	ENST00000268164	P345P	Synonymous	FALSE	not protein-affecting
15:93045471:C/T:1	RGMA	ENST00000557301	V302I	Missense	FALSE	Functional Impact score not available
16:10430725:T/C:1	ATF7IP2	ENST00000396560	V35V	Synonymous	FALSE	not protein-affecting
16:11280920:A/G:1	PRM1	ENST00000312511		3-UTRSNV	FALSE	not protein-affecting
16:1196017:G/A:1	CACNA1H	ENST00000348261	V213M	Missense	FALSE	Functional Impact score not available
16:1220897:G/A:1	CACNA1H	ENST00000348261	R2322Q	Missense	FALSE	Functional Impact score not available
16:13920358:C/T:1	ERCC4	ENST00000311895	Q65*	Nonsense	FALSE	predicted driver: tier 1
16:15748069:C/T:1	MYH11	ENST00000396324	V727I	Missense	FALSE	Functional Impact score not available
16:1974604:C/T:1	TBL3	ENST00000568546	R102C	Missense	FALSE	Functional Impact score not available
16:19871934:C/T:1	GPRC5B	ENST00000300571	T304T	Synonymous	FALSE	not protein-affecting
16:20318269:C/T:1	GP2	ENST00000381362	R393Q	Missense	FALSE	Functional Impact score not available
16:20344119:G/A:1	UMOD	ENST00000570689	I412I	Synonymous	FALSE	not protein-affecting
16:20346154:C/T:1	UMOD	ENST00000570689	R385Q	Missense	FALSE	Functional Impact score not available
16:20359210:G/A:1	PDILT	ENST00000302451		3-UTRSNV	FALSE	not protein-affecting
16:20965202:G/A:1	DNAH3	ENST00000261383	Y2894Y	Synonymous	FALSE	not protein-affecting
16:23108136:A/G:1	USP31	ENST00000219689	H227H	Synonymous	FALSE	not protein-affecting
16:2445531:G/T:1	CCNF	ENST00000397066	V335L	Missense	FALSE	Functional Impact score not available
16:24872184:G/A:1	SLC5A11	ENST00000347898	A113T	Missense	FALSE	Functional Impact score not available
16:25240100:A/C:1	ZKSCAN2	ENST00000328086	F874V	Missense	FALSE	Functional Impact score not available
16:27344953:C/A:1	IL4R	ENST00000395762	N98K	Missense	FALSE	Functional Impact score not available
16:28829907:C/T:1	ATXN2L	ENST00000395547	R295C	Missense	FALSE	Functional Impact score not available
16:29896989:G/T:1	SEZ6L2	ENST00000308713	A115E	Missense	FALSE	Functional Impact score not available
16:30381861:G/A:1	SEPT1	ENST00000571393	A68A	Synonymous	FALSE	not protein-affecting
16:30494322:G/A:1	ITGAL	ENST00000356798	G442R	Missense	FALSE	Functional Impact score not available
16:30711956:C/G:1	SRCAP	ENST00000262518	S538R	Missense	FALSE	Functional Impact score not available
16:31189164:C/T:1	FUS	ENST00000254108	L292L	Synonymous	FALSE	not protein-affecting
16:3249648:C/T:1	MEFV	ENST00000219596	R348H	Missense	FALSE	Functional Impact score not available
16:3402365:G/A:1	ZNF174	ENST00000268655	V121M	Missense	FALSE	Functional Impact score not available
16:3656106:G/A:1	DNASE1	ENST00000246949	A81T	Missense	FALSE	Functional Impact score not available
16:46748010:G/A:1	MYLK3	ENST00000394809	R62W	Missense	FALSE	Functional Impact score not available
16:49637173:C/T:1	ZNF423	ENST00000561648	R660Q	Missense	FALSE	Functional Impact score not available
16:50711226:C/T:1	NOD2	ENST00000300589	R439C	Missense	FALSE	Functional Impact score not available
16:56870169:C/T:1	SLC12A3	ENST00000438926	F225F	Synonymous	FALSE	not protein-affecting
16:56887062:A/G:1	SLC12A3	ENST00000438926	D716G	Missense	FALSE	Functional Impact score not available
16:57680528:G/A:1	ADGRG3	ENST00000333493	T264T	Synonymous	FALSE	not protein-affecting
16:62021394:G/A:1	CDH8	ENST00000577390	R4W	Missense	FALSE	Functional Impact score not available
16:64947916:C/T:1	CDH11	ENST00000268603	R693H	Missense	FALSE	Functional Impact score not available
16:64950995:G/A:1	CDH11	ENST00000268603	R556W	Missense	FALSE	Functional Impact score not available
16:653653:C/T:1	WDR90	ENST00000293879	H454H	Synonymous	FALSE	not protein-affecting
16:658985:C/G:1	WDR90	ENST00000293879	L995L	Synonymous	FALSE	not protein-affecting
16:67155261:G/T:1	TRADD	ENST00000345057	L155M	Missense	FALSE	Functional Impact score not available
16:67187259:C/T:1	EXOC3L1	ENST00000314586	A336T	Missense	FALSE	Functional Impact score not available
16:67264437:G/A:1	SLC9A5	ENST00000299798	R643Q	Missense	FALSE	Functional Impact score not available
16:67390237:G/A:1	TPPP3	ENST00000564104	D156D	Synonymous	FALSE	not protein-affecting
16:67628490:G/T:1	CTCF	ENST00000264010	D547Y	Missense	FALSE	Functional Impact score not available
16:70381737:G/C:1	ST3GAL2	ENST00000393640	I335M	Missense	FALSE	Functional Impact score not available
16:71374822:C/A:1	CALB2	ENST00000302628	I83I	Synonymous	FALSE	not protein-affecting
16:72098979:A/T:1	DHX38	ENST00000268482	K273*	Nonsense	FALSE	Functional Impact score not available
16:7332943:C/T:1	RBFOX1	ENST00000311745		5-UTRSNV	FALSE	not protein-affecting
16:77283961:T/C:1	ADAMTS18	ENST00000282849		CdsStopSNV	FALSE	Functional Impact score not available
16:84087393:T/C:1	MBTPS1	ENST00000343411	I367V	Missense	FALSE	Functional Impact score not available
16:84772610:G/A:1	USP10	ENST00000219473	V690I	Missense	FALSE	Functional Impact score not available
16:85710227:C/T:1	C16orf74	ENST00000284245	D37N	Missense	FALSE	Functional Impact score not available
16:88599812:C/A:1	ZC3H18	ENST00000301011	R318R	Synonymous	FALSE	not protein-affecting
16:88811567:C/T:1	APRT	ENST00000378364	R57H	Missense	FALSE	Functional Impact score not available
16:89697844:C/T:1	SPATA2L	ENST00000289805	A255A	Synonymous	FALSE	not protein-affecting
16:89771792:C/T:1	FANCA	ENST00000389301	V679V	Synonymous	FALSE	not protein-affecting
16:89960943:G/T:1	DEF8	ENST00000268676	R237L	Missense	FALSE	Functional Impact score not available
16:9841095:G/T:1	GRIN2A	ENST00000396573	T446T	Synonymous	FALSE	not protein-affecting
17:10019872:G/T:1	GAS7	ENST00000432992	P70Q	Missense	FALSE	Functional Impact score not available
17:10447177:C/T:1	MYH4	ENST00000255381	D1669N	Missense	FALSE	Functional Impact score not available
17:10529050:G/A:1	MYH2	ENST00000245503	I1128I	Synonymous	FALSE	not protein-affecting
17:11933892:G/A:1	DNAH9	ENST00000262442	D4104N	Missense	FALSE	Functional Impact score not available
17:12980213:G/A:1	ARHGAP44	ENST00000379672	S640N	Missense	FALSE	Functional Impact score not available
17:1635038:C/T:1	SCARF1	ENST00000263071	R738Q	Missense	FALSE	Functional Impact score not available
17:18120245:G/A:1	MYO15A	ENST00000205890	R482Q	Missense	FALSE	Functional Impact score not available
17:19671748:G/T:1	ALDH3A2	ENST00000339618	G412V	Missense	FALSE	Functional Impact score not available
17:28720898:C/T:1	RPL23A	ENST00000422514		IntronicSNV	FALSE	not protein-affecting
17:29074127:G/A:1	TIAF1	ENST00000359450	R25W	Missense	FALSE	Functional Impact score not available
17:31338100:T/G:1	NF1	ENST00000358273	S2260S	Synonymous	FALSE	not protein-affecting
17:34320802:C/T:1	CCL8	ENST00000394620	I65I	Synonymous	FALSE	not protein-affecting
17:35444793:G/T:1	SLFN13	ENST00000285013	T296T	Synonymous	FALSE	not protein-affecting
17:38552791:C/T:1	SRCIN1	ENST00000264659	G756S	Missense	FALSE	Functional Impact score not available
17:38713039:A/G:1	MLLT6	ENST00000325718		IntronicSNV	FALSE	not protein-affecting
17:3904370:G/A:1	P2RX1	ENST00000225538	D129D	Synonymous	FALSE	not protein-affecting
17:39408319:G/A:1	MED1	ENST00000300651	P1301L	Missense	FALSE	Functional Impact score not available
17:39685919:C/A:1	PGAP3	ENST00000300658		IntronicSNV	FALSE	not protein-affecting
17:40630851:C/T:1	SMARCE1	ENST00000348513	R297H	Missense	FALSE	Functional Impact score not available
17:41117790:G/T:1	KRTAP4-11	ENST00000391413	R176S	Missense	FALSE	Functional Impact score not available
17:41827479:C/T:1	NT5C3B	ENST00000435506	D239N	Missense	FALSE	Functional Impact score not available
17:41873937:G/A:1	ACLY	ENST00000352035	S839L	Missense	FALSE	Functional Impact score not available
17:42673287:C/T:1	PLEKHH3	ENST00000591022	G220R	Missense	FALSE	Functional Impact score not available
17:42685380:C/A:1	CNTNAP1	ENST00000264638	L225L	Synonymous	FALSE	not protein-affecting
17:42773871:G/T:1	VPS25	ENST00000253794	K64N	Missense	FALSE	Functional Impact score not available
17:43492925:C/T:1	DHX8	ENST00000262415	R250W	Missense	FALSE	Functional Impact score not available
17:43661081:T/C:1	MEOX1	ENST00000318579	R152G	Missense	FALSE	Functional Impact score not available
17:44915224:C/T:1	GFAP	ENST00000253408	R88H	Missense	FALSE	Functional Impact score not available
17:45983446:C/T:1	MAPT	ENST00000344290	S214S	Synonymous	FALSE	not protein-affecting
17:47596451:G/A:1	NPEPPS	ENST00000322157	E509K	Missense	FALSE	Functional Impact score not available
17:49152815:C/T:1	B4GALNT2	ENST00000300404	R183R	Synonymous	FALSE	not protein-affecting
17:49405164:C/T:1	PHB	ENST00000300408	G216D	Missense	FALSE	Functional Impact score not available
17:50554373:G/T:1	SPATA20	ENST00000006658	E694*	Nonsense	FALSE	Functional Impact score not available
17:50572711:T/C:1	CACNA1G	ENST00000359106	Y302H	Missense	FALSE	Functional Impact score not available
17:58480020:G/A:1	HSF5	ENST00000323777	T266T	Synonymous	FALSE	not protein-affecting
17:68256929:A/C:1	AMZ2	ENST00000359904	K348T	Missense	FALSE	Functional Impact score not available
17:68434571:C/A:1	WIPI1	ENST00000262139	R226L	Missense	FALSE	Functional Impact score not available
17:68434593:C/A:1	WIPI1	ENST00000262139	G219W	Missense	FALSE	Functional Impact score not available
17:69414951:T/C:1	MAP2K6	ENST00000590474		5-UTRSNV	FALSE	not protein-affecting
17:7196479:G/C:1	DLG4	ENST00000293813	P437A	Missense	FALSE	Functional Impact score not available
17:74281833:G/A:1	DNAI2	ENST00000446837	V6M	Missense	FALSE	Functional Impact score not available
17:74367509:A/T:1	GPR142	ENST00000335666	S2C	Missense	FALSE	Functional Impact score not available
17:7513679:C/T:1	POLR2A	ENST00000322644	S1805S	Synonymous	FALSE	not protein-affecting
17:75570230:C/A:1	LLGL2	ENST00000392550	Q617K	Missense	FALSE	Functional Impact score not available
17:7572833:C/A:1	EIF4A1	ENST00000293831		5-UTRSNV	FALSE	not protein-affecting
17:76018537:C/T:1	EVPL	ENST00000301607	V450M	Missense	FALSE	Functional Impact score not available
17:76101789:C/T:1	EXOC7	ENST00000335146	T67T	Synonymous	FALSE	not protein-affecting
17:76685074:C/G:1	MXRA7	ENST00000355797	Q166H	Missense	FALSE	Functional Impact score not available
17:7824270:C/T:1	DNAH2	ENST00000572933	I3876I	Synonymous	FALSE	not protein-affecting
17:7903890:G/A:1	CHD3	ENST00000380358	D1324N	Missense	FALSE	Functional Impact score not available
17:80112580:C/T:1	GAA	ENST00000302262	A586V	Missense	FALSE	Functional Impact score not available
17:80309019:A/T:1	RNF213	ENST00000319921	I835F	Missense	FALSE	Functional Impact score not available
17:81445060:G/A:1	BAHCC1	ENST00000307745	G906D	Missense	FALSE	Functional Impact score not available
17:82658623:C/T:1	RAB40B	ENST00000571995	A145T	Missense	FALSE	Functional Impact score not available
17:8313049:G/A:1	ARHGEF15	ENST00000361926	P243P	Synonymous	FALSE	not protein-affecting
17:8888672:G/C:1	PIK3R5	ENST00000447110	S372W	Missense	FALSE	Functional Impact score not available
18:14763730:G/A:1	ANKRD30B	ENST00000358984	E289K	Missense	FALSE	Functional Impact score not available
18:14763907:G/A:1	ANKRD30B	ENST00000358984	E348K	Missense	FALSE	Functional Impact score not available
18:22936889:C/G:1	RBBP8	ENST00000399722	S13C	Missense	FALSE	Functional Impact score not available
18:23556337:C/T:1	NPC1	ENST00000269228	R411Q	Missense	FALSE	Functional Impact score not available
18:23827387:C/G:1	LAMA3	ENST00000313654	L915V	Missense	FALSE	Functional Impact score not available
18:24317332:C/T:1	OSBPL1A	ENST00000319481	R267R	Synonymous	FALSE	not protein-affecting
18:27990224:C/T:1	CDH2	ENST00000269141	V491I	Missense	FALSE	Functional Impact score not available
18:33267000:A/G:1	CCDC178	ENST00000383096	I442T	Missense	FALSE	Functional Impact score not available
18:33958305:G/A:1	NOL4	ENST00000261592	D390D	Synonymous	FALSE	not protein-affecting
18:3879329:G/A:1	DLGAP1	ENST00000315677	A247V	Missense	FALSE	Functional Impact score not available
18:44950440:G/A:1	SETBP1	ENST00000282030	G367E	Missense	FALSE	Functional Impact score not available
18:47033316:G/A:1	ELOA2	ENST00000332567	T650M	Missense	FALSE	Functional Impact score not available
18:55232606:C/T:1	TCF4	ENST00000354452	E518K	Missense	FALSE	Functional Impact score not available
18:57436312:G/C:1	ONECUT2	ENST00000262095	R199P	Missense	FALSE	Functional Impact score not available
18:58579312:A/T:1	ALPK2	ENST00000361673	D488E	Missense	FALSE	Functional Impact score not available
18:58918360:G/A:1	ZNF532	ENST00000336078	D25N	Missense	FALSE	Functional Impact score not available
18:62244821:G/A:1	RELCH	ENST00000398130	D560N	Missense	FALSE	Functional Impact score not available
18:62895930:T/G:1	PHLPP1	ENST00000262719	L788R	Missense	FALSE	Functional Impact score not available
18:63489447:T/C:1	SERPINB5	ENST00000382771	I136T	Missense	FALSE	Functional Impact score not available
18:74635417:C/T:1	ZNF407	ENST00000299687	A1466A	Synonymous	FALSE	not protein-affecting
18:75427577:C/T:1	SMIM21	ENST00000579022		5-UTRSNV	FALSE	not protein-affecting
19:11382021:G/A:1	EPOR	ENST00000222139	A112A	Synonymous	FALSE	not protein-affecting
19:11781088:A/G:1	ZNF441	ENST00000357901	K422E	Missense	FALSE	Functional Impact score not available
19:11949916:C/T:1	ZNF700	ENST00000254321	S631F	Missense	FALSE	Functional Impact score not available
19:12652264:G/A:1	MAN2B1	ENST00000456935	N645N	Synonymous	FALSE	not protein-affecting
19:1270153:C/T:1	CIRBP	ENST00000588030		IntronicSNV	FALSE	not protein-affecting
19:12928768:C/T:1	FARSA	ENST00000314606	E195K	Missense	FALSE	Functional Impact score not available
19:13334439:C/T:1	CACNA1A	ENST00000360228	L379L	Synonymous	FALSE	not protein-affecting
19:14155385:C/T:1	ADGRL1	ENST00000340736	V1095I	Missense	FALSE	Functional Impact score not available
19:14736090:C/T:1	ADGRE2	ENST00000596991		3-UTRSNV	FALSE	not protein-affecting
19:15161016:C/T:1	NOTCH3	ENST00000263388	P2204P	Synonymous	FALSE	not protein-affecting
19:15372863:C/T:1	AKAP8	ENST00000269701	R283R	Synonymous	FALSE	not protein-affecting
19:15452241:C/G:1	RASAL3	ENST00000343625		IntronicSNV	FALSE	not protein-affecting
19:15456591:G/A:1	RASAL3	ENST00000343625	A496V	Missense	FALSE	Functional Impact score not available
19:15540548:G/A:1	CYP4F22	ENST00000269703	R257H	Missense	FALSE	Functional Impact score not available
19:15650244:T/A:1	CYP4F3	ENST00000221307		IntronicSNV	FALSE	not protein-affecting
19:15949763:G/A:1	OR10H4	ENST00000322107	T252T	Synonymous	FALSE	not protein-affecting
19:16800114:C/T:1	NWD1	ENST00000524140	P1230S	Missense	FALSE	Functional Impact score not available
19:17062743:T/A:1	HAUS8	ENST00000253669	M62L	Missense	FALSE	Functional Impact score not available
19:17306310:G/T:1	MRPL34	ENST00000252602	L70L	Synonymous	FALSE	not protein-affecting
19:17549464:G/T:1	FAM129C	ENST00000335393	A594S	Missense	FALSE	Functional Impact score not available
19:17832664:G/A:1	JAK3	ENST00000458235	G845G	Synonymous	FALSE	not protein-affecting
19:18434236:T/C:1	SSBP4	ENST00000270061	M383T	Missense	FALSE	Functional Impact score not available
19:1953862:G/A:1	CSNK1G2	ENST00000255641		IntronicSNV	FALSE	not protein-affecting
19:21988874:G/T:1	ZNF208	ENST00000397126	F13L	Missense	FALSE	Functional Impact score not available
19:2228180:G/A:1	DOT1L	ENST00000398665		IntronicSNV	FALSE	not protein-affecting
19:22391994:G/A:1	ZNF98	ENST00000357774	A414V	Missense	FALSE	Functional Impact score not available
19:22757646:G/T:1	ZNF99	ENST00000397104	H664N	Missense	FALSE	Functional Impact score not available
19:23653629:C/T:1	ZNF675	ENST00000359788	R435Q	Missense	FALSE	Functional Impact score not available
19:23744700:G/A:1	ZNF681	ENST00000402377	R284C	Missense	FALSE	Functional Impact score not available
19:30015203:C/T:1	URI1	ENST00000542441		3-UTRSNV	FALSE	not protein-affecting
19:30445276:G/T:1	ZNF536	ENST00000355537	D572Y	Missense	FALSE	Functional Impact score not available
19:31278384:A/C:1	TSHZ3	ENST00000240587	V470G	Missense	FALSE	Functional Impact score not available
19:31279149:C/T:1	TSHZ3	ENST00000240587	R215H	Missense	FALSE	Functional Impact score not available
19:3162867:G/A:1	GNA15	ENST00000262958	D325N	Missense	FALSE	Functional Impact score not available
19:33689260:G/A:1	CHST8	ENST00000262622		5-UTRSNV	FALSE	not protein-affecting
19:34393933:C/T:1	GPI	ENST00000415930	T321M	Missense	FALSE	Functional Impact score not available
19:34421523:T/C:1	PDCD2L	ENST00000246535	S268P	Missense	FALSE	Functional Impact score not available
19:35614055:C/G:1	HAUS5	ENST00000203166	P72R	Missense	FALSE	Functional Impact score not available
19:3574397:C/T:1	HMG20B	ENST00000333651	R54R	Synonymous	FALSE	not protein-affecting
19:35812159:G/A:1	PRODH2	ENST00000301175	T238M	Missense	FALSE	Functional Impact score not available
19:3740732:C/T:1	TJP3	ENST00000262968	Y637Y	Synonymous	FALSE	not protein-affecting
19:38100027:G/T:1	SIPA1L3	ENST00000222345	G577G	Synonymous	FALSE	not protein-affecting
19:38192172:C/T:1	SIPA1L3	ENST00000222345	V1486V	Synonymous	FALSE	not protein-affecting
19:38584974:G/A:1	RYR1	ENST00000359596	R4893Q	Missense	FALSE	Functional Impact score not available
19:38609599:A/G:1	MAP4K1	ENST00000396857	C335R	Missense	FALSE	Functional Impact score not available
19:39424231:C/G:1	PLEKHG2	ENST00000409794	S1033*	Nonsense	FALSE	Functional Impact score not available
19:39602558:A/G:1	LGALS13	ENST00000221797		5-UTRSNV	FALSE	not protein-affecting
19:3980042:G/T:1	EEF2	ENST00000309311	Y457*	Nonsense	FALSE	Functional Impact score not available
19:40223441:C/A:1	CNTD2	ENST00000430325	G207C	Missense	FALSE	Functional Impact score not available
19:40395662:C/T:1	PRX	ENST00000324001	R897Q	Missense	FALSE	Functional Impact score not available
19:40557379:T/C:1	SPTBN4	ENST00000352632	H1882H	Synonymous	FALSE	not protein-affecting
19:41004132:C/A:1	CYP2B6	ENST00000324071	I101I	Synonymous	FALSE	not protein-affecting
19:41808828:G/A:1	CEACAM3	ENST00000357396	G147D	Missense	FALSE	Functional Impact score not available
19:42293038:C/A:1	CIC	ENST00000160740	I1184I	Synonymous	FALSE	not protein-affecting
19:42907662:G/A:1	PSG6	ENST00000292125	T300M	Missense	FALSE	Functional Impact score not available
19:4364087:C/T:1	SH3GL1	ENST00000269886		SpliceDonorSNV	FALSE	Functional Impact score not available
19:44158135:C/T:1	ZNF234	ENST00000426739		3-UTRSNV	FALSE	not protein-affecting
19:4501191:A/G:1	HDGFRP2	ENST00000301284	D602G	Missense	FALSE	Functional Impact score not available
19:45070890:C/T:1	CLASRP	ENST00000221455		3-UTRSNV	FALSE	not protein-affecting
19:4513263:C/T:1	PLIN4	ENST00000301286	G219S	Missense	FALSE	Functional Impact score not available
19:45153177:G/T:1	NKPD1	ENST00000317951	F420L	Missense	FALSE	Functional Impact score not available
19:45364244:G/A:1	ERCC2	ENST00000391945	T269M	Missense	FALSE	Functional Impact score not available
19:45590884:G/T:1	GPR4	ENST00000323040	T328N	Missense	FALSE	Functional Impact score not available
19:45914313:G/A:1	NANOS2	ENST00000341294	S127S	Synonymous	FALSE	not protein-affecting
19:46321793:A/G:1	HIF3A	ENST00000377670	I388V	Missense	FALSE	Functional Impact score not available
19:4652040:G/A:1	TNFAIP8L1	ENST00000536716	Q57Q	Synonymous	FALSE	not protein-affecting
19:48330334:C/G:1	EMP3	ENST00000270221	A119G	Missense	FALSE	Functional Impact score not available
19:48497417:G/A:1	LMTK3	ENST00000270238	Q1247*	Nonsense	FALSE	Functional Impact score not available
19:48626238:C/T:1	SPHK2	ENST00000245222	R129R	Synonymous	FALSE	not protein-affecting
19:48944485:C/T:1	DHDH	ENST00000221403	H291H	Synonymous	FALSE	not protein-affecting
19:49181403:C/T:1	TRPM4	ENST00000252826	A402V	Missense	FALSE	Functional Impact score not available
19:49468450:G/T:1	ALDH16A1	ENST00000293350	D670Y	Missense	FALSE	Functional Impact score not available
19:49895857:G/A:1	IL4I1	ENST00000595948	A92A	Synonymous	FALSE	not protein-affecting
19:50466237:G/C:1	MYBPC2	ENST00000357701		3-UTRSNV	FALSE	not protein-affecting
19:50827100:G/A:1	KLK15	ENST00000598239	R87W	Missense	FALSE	Functional Impact score not available
19:50874757:G/T:1	AC037199.1	ENST00000594218	P10T	Missense	FALSE	Functional Impact score not available
19:50874757:G/T:1	KLK2	ENST00000325321	G28V	Missense	FALSE	Functional Impact score not available
19:51225123:C/T:1	CD33	ENST00000262262	P2L	Missense	FALSE	Functional Impact score not available
19:51769453:C/T:1	FPR2	ENST00000598776	T265T	Synonymous	FALSE	not protein-affecting
19:5244277:G/A:1	PTPRS	ENST00000357368	Y398Y	Synonymous	FALSE	not protein-affecting
19:52767059:G/T:1	ZNF600	ENST00000338230	L233I	Missense	FALSE	Functional Impact score not available
19:52801218:G/C:1	ZNF28	ENST00000457749	H209Q	Missense	FALSE	Functional Impact score not available
19:53383444:C/T:1	ZNF525	ENST00000474037		3-UTRSNV	FALSE	not protein-affecting
19:53577965:A/G:1	ZNF331	ENST00000253144		3-UTRSNV	FALSE	not protein-affecting
19:54192291:C/T:1	TSEN34	ENST00000396383	Y221Y	Synonymous	FALSE	not protein-affecting
19:54575009:G/T:1	LILRA2	ENST00000251377	D211Y	Missense	FALSE	Functional Impact score not available
19:54631571:A/C:1	LILRB1	ENST00000324602	R48R	Synonymous	FALSE	not protein-affecting
19:54727880:C/A:1	KIR3DL3	ENST00000291860	P209T	Missense	FALSE	Functional Impact score not available
19:54866650:G/A:1	KIR3DL2	ENST00000326321	T429T	Synonymous	FALSE	not protein-affecting
19:54939577:C/T:1	NLRP7	ENST00000588756	T414T	Synonymous	FALSE	not protein-affecting
19:54990020:A/G:1	NLRP2	ENST00000543010		SpliceAcceptorSNV	FALSE	Functional Impact score not available
19:55165389:C/T:1	DNAAF3	ENST00000391719	P148P	Synonymous	FALSE	not protein-affecting
19:55179033:C/T:1	SYT5	ENST00000354308	P3P	Synonymous	FALSE	not protein-affecting
19:55302857:C/T:1	BRSK1	ENST00000309383	R340C	Missense	FALSE	Functional Impact score not available
19:55531230:G/A:1	SBK2	ENST00000413299	Y123Y	Synonymous	FALSE	not protein-affecting
19:55621688:G/A:1	ZNF784	ENST00000325351		3-UTRSNV	FALSE	not protein-affecting
19:55732556:G/A:1	NLRP9	ENST00000332836	G425G	Synonymous	FALSE	not protein-affecting
19:55732814:C/T:1	NLRP9	ENST00000332836	T339T	Synonymous	FALSE	not protein-affecting
19:56088925:G/A:1	ZNF787	ENST00000270459	R83W	Missense	FALSE	Functional Impact score not available
19:56442135:C/T:1	ZNF667	ENST00000504904	G287E	Missense	FALSE	Functional Impact score not available
19:56525452:A/T:1	ZNF471	ENST00000308031	K462M	Missense	FALSE	Functional Impact score not available
19:56663869:G/A:1	ZNF835	ENST00000537055	R444W	Missense	FALSE	Functional Impact score not available
19:56664463:C/T:1	ZNF835	ENST00000537055	G246S	Missense	FALSE	Functional Impact score not available
19:57191848:C/T:1	ZNF264	ENST00000263095		5-UTRSNV	FALSE	not protein-affecting
19:5748171:G/T:1	CATSPERD	ENST00000381624	D274Y	Missense	FALSE	Functional Impact score not available
19:58038001:G/A:1	ZSCAN1	ENST00000282326	A55A	Synonymous	FALSE	not protein-affecting
19:6534832:C/T:1	TNFSF9	ENST00000245817	A177A	Synonymous	FALSE	not protein-affecting
19:7117078:A/C:1	INSR	ENST00000302850	L1376W	Missense	FALSE	Functional Impact score not available
19:757669:C/T:1	MISP	ENST00000215582	N241N	Synonymous	FALSE	not protein-affecting
19:758042:C/T:1	MISP	ENST00000215582	R366W	Missense	FALSE	Functional Impact score not available
19:7732088:C/T:1	CLEC4G	ENST00000328853	R5R	Synonymous	FALSE	not protein-affecting
19:8115590:C/T:1	FBN3	ENST00000600128	E1255K	Missense	FALSE	Functional Impact score not available
19:8125931:C/T:1	FBN3	ENST00000600128	E898K	Missense	FALSE	Functional Impact score not available
19:846348:G/A:1	PRTN3	ENST00000234347	V191I	Missense	FALSE	Functional Impact score not available
19:8530545:C/T:1	MYO1F	ENST00000338257	R691Q	Missense	FALSE	Functional Impact score not available
19:8697691:G/A:1	ACTL9	ENST00000324436	N337N	Synonymous	FALSE	not protein-affecting
19:8946464:C/A:1	MUC16	ENST00000397910	M10102I	Missense	FALSE	Functional Impact score not available
19:8948182:C/G:1	MUC16	ENST00000397910	E9530Q	Missense	FALSE	Functional Impact score not available
19:8954250:G/A:1	MUC16	ENST00000397910	A7507V	Missense	FALSE	Functional Impact score not available
19:8979271:G/T:1	MUC16	ENST00000397910	T623K	Missense	FALSE	Functional Impact score not available
19:9115053:C/T:1	OR7G1	ENST00000541538	A237A	Synonymous	FALSE	not protein-affecting
19:9160998:C/T:1	ZNF317	ENST00000247956	C451C	Synonymous	FALSE	not protein-affecting
2:102451852:A/G:1	IL18RAP	ENST00000264260	I491V	Missense	FALSE	Functional Impact score not available
2:10443546:C/T:1	ODC1	ENST00000234111	D204N	Missense	FALSE	Functional Impact score not available
2:106094124:G/A:1	UXS1	ENST00000409501	H389Y	Missense	FALSE	Functional Impact score not available
2:106415955:T/G:1	RGPD3	ENST00000409886	E1653D	Missense	FALSE	Functional Impact score not available
2:108475768:A/G:1	GCC2	ENST00000309863	E993G	Missense	FALSE	Functional Impact score not available
2:110091688:G/A:1	MALL	ENST00000272462	S63L	Missense	FALSE	Functional Impact score not available
2:112756497:A/G:1	CKAP2L	ENST00000302450	S292P	Missense	FALSE	Functional Impact score not available
2:115309256:C/A:1	DPP10	ENST00000393147	S30R	Missense	FALSE	Functional Impact score not available
2:11602421:C/T:1	GREB1	ENST00000381486	H849Y	Missense	FALSE	Functional Impact score not available
2:119248122:C/T:1	STEAP3	ENST00000393110	C322C	Synonymous	FALSE	not protein-affecting
2:120349122:C/T:1	INHBB	ENST00000295228	R158C	Missense	FALSE	Functional Impact score not available
2:1239770:C/T:1	SNTG2	ENST00000308624	S294S	Synonymous	FALSE	not protein-affecting
2:12718484:T/G:1	TRIB2	ENST00000155926	S59S	Synonymous	FALSE	not protein-affecting
2:128121240:G/C:1	UGGT1	ENST00000259253	V339L	Missense	FALSE	Functional Impact score not available
2:132645141:C/G:1	GPR39	ENST00000329321	N299K	Missense	FALSE	Functional Impact score not available
2:132783801:T/C:1	NCKAP5	ENST00000409261	I1004V	Missense	FALSE	Functional Impact score not available
2:134254325:C/T:1	MGAT5	ENST00000409645		5-UTRSNV	FALSE	not protein-affecting
2:134254482:A/G:1	MGAT5	ENST00000409645	M27V	Missense	FALSE	Functional Impact score not available
2:140442547:G/A:1	LRP1B	ENST00000389484	D3457D	Synonymous	FALSE	not protein-affecting
2:150469991:A/G:1	RND3	ENST00000375734		CdsStopSNV	FALSE	Functional Impact score not available
2:151563607:G/A:1	NEB	ENST00000397345	A6231V	Missense	FALSE	Functional Impact score not available
2:159150700:T/A:1	TANC1	ENST00000263635		IntronicSNV	FALSE	not protein-affecting
2:160303405:T/C:1	RBMS1	ENST00000348849	K162R	Missense	FALSE	Functional Impact score not available
2:1649242:G/A:1	PXDN	ENST00000252804	H846H	Synonymous	FALSE	not protein-affecting
2:166277090:C/T:1	SCN9A	ENST00000409672	V912M	Missense	FALSE	Functional Impact score not available
2:169571928:G/C:1	FASTKD1	ENST00000453153	I34M	Missense	FALSE	Functional Impact score not available
2:170961742:A/C:1	GORASP2	ENST00000234160	T301T	Synonymous	FALSE	not protein-affecting
2:172469251:T/A:1	ITGA6	ENST00000409080	W172R	Missense	FALSE	Functional Impact score not available
2:176124183:C/A:1	HOXD9	ENST00000249499		3-UTRSNV	FALSE	not protein-affecting
2:178389111:T/C:1	OSBPL6	ENST00000392505	N778N	Synonymous	FALSE	not protein-affecting
2:178503872:A/T:1	PLEKHA3	ENST00000234453	P296P	Synonymous	FALSE	not protein-affecting
2:178542382:C/T:1	TTN	ENST00000342992	T29890T	Synonymous	FALSE	not protein-affecting
2:178567140:C/T:1	TTN	ENST00000342992	R23763Q	Missense	FALSE	Functional Impact score not available
2:178571559:A/T:1	TTN	ENST00000342992	I22290N	Missense	FALSE	Functional Impact score not available
2:178572070:G/A:1	TTN	ENST00000342992	R22120C	Missense	FALSE	Functional Impact score not available
2:178575823:C/T:1	TTN	ENST00000342992	G20869S	Missense	FALSE	Functional Impact score not available
2:178672417:G/A:1	TTN	ENST00000342992	P10339P	Synonymous	FALSE	not protein-affecting
2:178718967:G/T:1	TTN	ENST00000342992	P6834Q	Missense	FALSE	Functional Impact score not available
2:178733085:C/T:1	TTN	ENST00000342992	R4120H	Missense	FALSE	Functional Impact score not available
2:178734497:G/C:1	TTN	ENST00000342992	F3865L	Missense	FALSE	Functional Impact score not available
2:178776609:C/T:1	TTN	ENST00000342992	R1752H	Missense	FALSE	Functional Impact score not available
2:184937690:C/T:1	ZNF804A	ENST00000302277	S765L	Missense	FALSE	Functional Impact score not available
2:186505831:G/T:1	ZC3H15	ENST00000337859	G319V	Missense	FALSE	Functional Impact score not available
2:188985747:G/A:1	COL3A1	ENST00000304636	G139E	Missense	FALSE	Functional Impact score not available
2:189039364:T/G:1	COL5A2	ENST00000374866	Q1278P	Missense	FALSE	Functional Impact score not available
2:189733190:A/G:1	ANKAR	ENST00000520309	E1128E	Synonymous	FALSE	not protein-affecting
2:190200028:T/G:1	C2orf88	ENST00000340623	T56T	Synonymous	FALSE	not protein-affecting
2:195809819:G/A:1	DNAH7	ENST00000312428	R3272W	Missense	FALSE	Functional Impact score not available
2:196322550:C/T:1	HECW2	ENST00000260983	R271H	Missense	FALSE	Functional Impact score not available
2:1979208:C/T:1	MYT1L	ENST00000428368	D37N	Missense	FALSE	Functional Impact score not available
2:199348926:C/A:1	SATB2	ENST00000417098	L316L	Synonymous	FALSE	not protein-affecting
2:213049783:G/C:1	IKZF2	ENST00000457361	F168L	Missense	FALSE	Functional Impact score not available
2:213317311:A/C:1	SPAG16	ENST00000331683	N164T	Missense	FALSE	Functional Impact score not available
2:214780694:T/C:1	BARD1	ENST00000260947	T394A	Missense	FALSE	Functional Impact score not available
2:215026910:C/T:1	ABCA12	ENST00000272895	A364T	Missense	FALSE	Functional Impact score not available
2:215410056:G/A:1	FN1	ENST00000354785	T667I	Missense	FALSE	Functional Impact score not available
2:218164376:C/T:1	CXCR1	ENST00000295683	R279H	Missense	FALSE	Functional Impact score not available
2:218814117:G/C:1	CYP27A1	ENST00000258415	G372R	Missense	FALSE	Functional Impact score not available
2:219216121:G/A:1	ABCB6	ENST00000265316	R344W	Missense	FALSE	Functional Impact score not available
2:219237134:T/C:1	GLB1L	ENST00000295759	I635V	Missense	FALSE	Functional Impact score not available
2:219630103:A/G:1	SLC4A3	ENST00000373762	T215A	Missense	FALSE	Functional Impact score not available
2:221436551:A/G:1	EPHA4	ENST00000281821	S732P	Missense	FALSE	Functional Impact score not available
2:224474149:G/A:1	CUL3	ENST00000264414		3-UTRSNV	FALSE	not protein-affecting
2:227687291:T/C:1	SLC19A3	ENST00000258403		3-UTRSNV	FALSE	not protein-affecting
2:227991110:G/T:1	SPHKAP	ENST00000392056	P1617T	Missense	FALSE	Functional Impact score not available
2:229512846:C/T:1	DNER	ENST00000341772	A362T	Missense	FALSE	Functional Impact score not available
2:230400183:C/T:1	SP140L	ENST00000415673	C418C	Synonymous	FALSE	not protein-affecting
2:233966737:C/T:1	TRPM8	ENST00000324695	I669I	Synonymous	FALSE	not protein-affecting
2:234051054:A/T:1	SPP2	ENST00000168148	S57C	Missense	FALSE	Functional Impact score not available
2:239053588:G/A:1	HDAC4	ENST00000345617	R1029R	Synonymous	FALSE	not protein-affecting
2:240758410:G/A:1	KIF1A	ENST00000320389	T835T	Synonymous	FALSE	not protein-affecting
2:241126225:C/T:1	PASK	ENST00000405260	S897N	Missense	FALSE	Functional Impact score not available
2:241255504:G/T:1	HDLBP	ENST00000391975	S317*	Nonsense	FALSE	Functional Impact score not available
2:241816132:G/A:1	NEU4	ENST00000325935	R193H	Missense	FALSE	Functional Impact score not available
2:241851056:G/A:1	PDCD1	ENST00000334409		3-UTRSNV	FALSE	not protein-affecting
2:24298717:A/G:1	ITSN2	ENST00000355123	I481T	Missense	FALSE	Functional Impact score not available
2:24310368:C/T:1	ITSN2	ENST00000355123	G190E	Missense	FALSE	Functional Impact score not available
2:24828132:G/A:1	ADCY3	ENST00000260600	P734P	Synonymous	FALSE	not protein-affecting
2:25237004:G/A:1	DNMT3A	ENST00000264709	P804S	Missense	FALSE	Functional Impact score not available
2:27099290:C/G:1	KHK	ENST00000260599		IntronicSNV	FALSE	not protein-affecting
2:27379008:G/A:1	ZNF513	ENST00000323703	D86D	Synonymous	FALSE	not protein-affecting
2:27384839:C/T:1	PPM1G	ENST00000344034	R220H	Missense	FALSE	Functional Impact score not available
2:29073974:G/A:1	PCARE	ENST00000331664	T96T	Synonymous	FALSE	not protein-affecting
2:29220716:C/T:1	ALK	ENST00000389048	R1212H	Missense	FALSE	Functional Impact score not available
2:43738448:G/C:1	PLEKHH2	ENST00000282406	Q1017H	Missense	FALSE	Functional Impact score not available
2:51027755:C/T:1	NRXN1	ENST00000404971	S173S	Synonymous	FALSE	not protein-affecting
2:53866774:T/C:1	PSME4	ENST00000404125	A1790A	Synonymous	FALSE	not protein-affecting
2:53892945:A/T:1	PSME4	ENST00000404125	F1352I	Missense	FALSE	Functional Impact score not available
2:55025772:A/C:1	RTN4	ENST00000337526	F776C	Missense	FALSE	Functional Impact score not available
2:5693474:G/A:1	SOX11	ENST00000322002	P251P	Synonymous	FALSE	not protein-affecting
2:68655547:G/A:1	PROKR1	ENST00000303786	E385K	Missense	FALSE	Functional Impact score not available
2:70921217:C/T:1	VAX2	ENST00000234392	R123C	Missense	FALSE	Functional Impact score not available
2:70984126:C/T:1	ANKRD53	ENST00000360589		IntronicSNV	FALSE	not protein-affecting
2:73230155:G/A:1	PRADC1	ENST00000258083	Y42Y	Synonymous	FALSE	not protein-affecting
2:74165336:C/G:1	MOB1A	ENST00000396049	W97C	Missense	FALSE	Functional Impact score not available
2:74461756:C/T:1	MOGS	ENST00000233616	R678Q	Missense	FALSE	Functional Impact score not available
2:74575564:G/A:1	M1AP	ENST00000290536	S316S	Synonymous	FALSE	not protein-affecting
2:86466704:C/T:1	KDM3A	ENST00000409556	S447L	Missense	FALSE	Functional Impact score not available
2:8751538:C/A:1	KIDINS220	ENST00000256707	V1040L	Missense	FALSE	Functional Impact score not available
2:9407531:G/A:1	ITGB1BP1	ENST00000360635	A150V	Missense	FALSE	Functional Impact score not available
2:94876775:G/A:1	TEKT4	ENST00000295201		3-UTRSNV	FALSE	not protein-affecting
2:96115017:C/T:1	ADRA2B	ENST00000409345	G375D	Missense	FALSE	Functional Impact score not available
2:96341822:G/A:1	NCAPH	ENST00000240423	R67Q	Missense	FALSE	Functional Impact score not available
2:96354258:G/T:1	NCAPH	ENST00000240423	D360Y	Missense	FALSE	Functional Impact score not available
2:98312231:G/A:1	VWA3B	ENST00000477737	R1256H	Missense	FALSE	Functional Impact score not available
2:99410754:A/C:1	REV1	ENST00000258428	P762P	Synonymous	FALSE	not protein-affecting
20:11919169:G/A:1	BTBD3	ENST00000405977	G137E	Missense	FALSE	Functional Impact score not available
20:13534036:C/T:1	TASP1	ENST00000337743	G261R	Missense	FALSE	Functional Impact score not available
20:20000669:C/G:1	RIN2	ENST00000255006	L856L	Synonymous	FALSE	not protein-affecting
20:24665474:C/T:1	SYNDIG1	ENST00000376862	I249I	Synonymous	FALSE	not protein-affecting
20:3148292:C/T:1	FASTKD5	ENST00000380266	R260K	Missense	FALSE	Functional Impact score not available
20:32207933:C/T:1	POFUT1	ENST00000375749		5-UTRSNV	FALSE	not protein-affecting
20:33017046:G/T:1	BPIFB2	ENST00000170150	C174F	Missense	FALSE	Functional Impact score not available
20:33644396:A/T:1	CBFA2T2	ENST00000346541	N522I	Missense	FALSE	Functional Impact score not available
20:3693039:C/T:1	SIGLEC1	ENST00000344754	A1201T	Missense	FALSE	Functional Impact score not available
20:37386135:C/T:1	SRC	ENST00000373578	S104F	Missense	FALSE	Functional Impact score not available
20:38012269:C/T:1	TTI1	ENST00000373448	V516V	Synonymous	FALSE	not protein-affecting
20:38227218:C/T:1	KIAA1755	ENST00000279024	R663Q	Missense	FALSE	Functional Impact score not available
20:38231304:C/T:1	KIAA1755	ENST00000279024	R590Q	Missense	FALSE	Functional Impact score not available
20:38724946:C/T:1	SLC32A1	ENST00000217420	G74G	Synonymous	FALSE	not protein-affecting
20:38908110:C/T:1	PPP1R16B	ENST00000299824	R371W	Missense	FALSE	Functional Impact score not available
20:44065875:G/A:1	TOX2	ENST00000341197	R375Q	Missense	FALSE	Functional Impact score not available
20:44065993:C/T:1	TOX2	ENST00000341197	G414G	Synonymous	FALSE	not protein-affecting
20:4790537:G/A:1	RASSF2	ENST00000379400	R151C	Missense	FALSE	Functional Impact score not available
20:48646042:G/A:1	PREX1	ENST00000371941	I1107I	Synonymous	FALSE	not protein-affecting
20:50894193:T/A:1	ADNP	ENST00000396029	D174V	Missense	FALSE	Functional Impact score not available
20:5119765:G/A:1	PCNA	ENST00000379160	L12F	Missense	FALSE	Functional Impact score not available
20:53255288:G/A:1	TSHZ2	ENST00000371497	A610A	Synonymous	FALSE	not protein-affecting
20:53255318:C/T:1	TSHZ2	ENST00000371497	H620H	Synonymous	FALSE	not protein-affecting
20:56458513:C/T:1	CASS4	ENST00000371336	V709V	Synonymous	FALSE	not protein-affecting
20:57183806:G/A:1	BMP7	ENST00000395863	R292W	Missense	FALSE	Functional Impact score not available
20:61936804:A/G:1	CDH4	ENST00000360469	E871G	Missense	FALSE	Functional Impact score not available
20:62126398:G/A:1	LSM14B	ENST00000279068	S129N	Missense	FALSE	Functional Impact score not available
20:62308743:G/T:1	ADRM1	ENST00000253003	E402D	Missense	FALSE	Functional Impact score not available
20:62308744:G/T:1	ADRM1	ENST00000253003	D403Y	Missense	FALSE	Functional Impact score not available
20:62879810:G/A:1	DIDO1	ENST00000266070	A2049V	Missense	FALSE	Functional Impact score not available
20:63556316:C/T:1	FNDC11	ENST00000370098	A218V	Missense	FALSE	Functional Impact score not available
21:29326765:C/T:1	BACH1	ENST00000399921	S314F	Missense	FALSE	Functional Impact score not available
21:30282371:C/T:1	KRTAP24-1	ENST00000340345	V188I	Missense	FALSE	Functional Impact score not available
21:30881367:A/G:1	KRTAP11-1	ENST00000332378	L53P	Missense	FALSE	Functional Impact score not available
21:33552818:C/T:1	SON	ENST00000356577	P1196L	Missense	FALSE	Functional Impact score not available
21:33597282:G/A:1	CRYZL1	ENST00000381554	Q266*	Nonsense	FALSE	Functional Impact score not available
21:38300246:C/A:1	KCNJ15	ENST00000398930	Q329K	Missense	FALSE	Functional Impact score not available
21:39278774:G/A:1	BRWD1	ENST00000333229	G324G	Synonymous	FALSE	not protein-affecting
21:40013251:G/A:1	DSCAM	ENST00000400454	T1941M	Missense	FALSE	Functional Impact score not available
21:40338361:C/T:1	DSCAM	ENST00000400454	R508Q	Missense	FALSE	Functional Impact score not available
21:42123148:A/C:1	UMODL1	ENST00000408989	S1177R	Missense	FALSE	Functional Impact score not available
21:42395371:C/T:1	TMPRSS3	ENST00000291532	R16Q	Missense	FALSE	Functional Impact score not available
21:43686744:C/T:1	RRP1B	ENST00000340648		IntronicSNV	FALSE	not protein-affecting
21:44414002:C/T:1	TRPM2	ENST00000397928	T1025M	Missense	FALSE	Functional Impact score not available
21:44551272:C/T:1	KRTAP10-2	ENST00000391621	E63K	Missense	FALSE	Functional Impact score not available
21:45176560:C/T:1	ADARB1	ENST00000539173	R287W	Missense	FALSE	Functional Impact score not available
21:45531740:C/T:1	SLC19A1	ENST00000311124	A200T	Missense	FALSE	Functional Impact score not available
21:45935272:G/A:1	PCBP3	ENST00000400314	P292P	Synonymous	FALSE	not protein-affecting
21:46112419:C/A:1	COL6A2	ENST00000300527	R186R	Synonymous	FALSE	not protein-affecting
21:46125288:T/A:1	COL6A2	ENST00000300527	V598E	Missense	FALSE	Functional Impact score not available
21:46125908:C/T:1	COL6A2	ENST00000300527	A698V	Missense	FALSE	Functional Impact score not available
21:46162034:G/A:1	SPATC1L	ENST00000291672	A193V	Missense	FALSE	Functional Impact score not available
21:46557067:C/T:1	DIP2A	ENST00000417564	C1209C	Synonymous	FALSE	not protein-affecting
22:17542200:C/T:1	CECR2	ENST00000262608	T665I	Missense	FALSE	Functional Impact score not available
22:19221534:G/T:1	CLTCL1	ENST00000263200	A880D	Missense	FALSE	Functional Impact score not available
22:19806732:T/A:1	GNB1L	ENST00000329517	K148M	Missense	FALSE	Functional Impact score not available
22:20116255:C/T:1	TRMT2A	ENST00000252136	V128I	Missense	FALSE	Functional Impact score not available
22:20933884:C/A:1	CRKL	ENST00000354336	A139A	Synonymous	FALSE	not protein-affecting
22:21923434:G/A:1	PPM1F	ENST00000263212	A341A	Synonymous	FALSE	not protein-affecting
22:21962499:C/T:1	TOP3B	ENST00000398793	E485E	Synonymous	FALSE	not protein-affecting
22:23782019:TT/-:1	MMP11	ENST00000215743		IntronicBlockSubstitution	FALSE	not protein-affecting
22:24543854:C/T:1	GUCD1	ENST00000407471	A206T	Missense	FALSE	Functional Impact score not available
22:25823592:C/T:1	MYO18B	ENST00000335473	T870I	Missense	FALSE	Functional Impact score not available
22:26607953:C/T:1	CRYBB1	ENST00000215939	R123H	Missense	FALSE	Functional Impact score not available
22:28734554:G/C:1	CHEK2	ENST00000328354	S56R	Missense	FALSE	Functional Impact score not available
22:29519020:T/C:1	THOC5	ENST00000490103	Q492R	Missense	FALSE	Functional Impact score not available
22:30326778:G/A:1	TBC1D10A	ENST00000403477	T35I	Missense	FALSE	Functional Impact score not available
22:30579156:T/C:1	PES1	ENST00000354694	E501G	Missense	FALSE	Functional Impact score not available
22:31127366:G/A:1	INPP5J	ENST00000404390	G173S	Missense	FALSE	Functional Impact score not available
22:32068546:C/A:1	SLC5A1	ENST00000266088	I141I	Synonymous	FALSE	not protein-affecting
22:32487835:C/G:1	FBXO7	ENST00000266087		IntronicSNV	FALSE	not protein-affecting
22:36877756:G/A:1	NCF4	ENST00000397147		3-UTRSNV	FALSE	not protein-affecting
22:37070547:C/A:1	TMPRSS6	ENST00000346753	C602F	Missense	FALSE	Functional Impact score not available
22:37757714:G/A:1	TRIOBP	ENST00000406386	R1930Q	Missense	FALSE	Functional Impact score not available
22:37769355:C/T:1	TRIOBP	ENST00000406386	R2277W	Missense	FALSE	Functional Impact score not available
22:38688970:C/A:1	JOSD1	ENST00000216039	K158N	Missense	FALSE	Functional Impact score not available
22:38986038:C/T:1	APOBEC3B	ENST00000333467	A134V	Missense	FALSE	Functional Impact score not available
22:39488250:C/A:1	MGAT3	ENST00000341184	V301V	Synonymous	FALSE	not protein-affecting
22:39488484:C/T:1	MGAT3	ENST00000341184	I379I	Synonymous	FALSE	not protein-affecting
22:39488631:C/T:1	MGAT3	ENST00000341184	I428I	Synonymous	FALSE	not protein-affecting
22:39861987:A/C:1	ENTHD1	ENST00000325157	S124A	Missense	FALSE	Functional Impact score not available
22:40265998:C/T:1	TNRC6B	ENST00000454349	R590C	Missense	FALSE	Functional Impact score not available
22:40401632:C/G:1	SGSM3	ENST00000248929	T16S	Missense	FALSE	Functional Impact score not available
22:41224146:T/A:1	L3MBTL2	ENST00000216237	Y357N	Missense	FALSE	Functional Impact score not available
22:41346049:C/T:1	ZC3H7B	ENST00000352645	F502F	Synonymous	FALSE	not protein-affecting
22:43128560:G/C:1	BIK	ENST00000216115	D109H	Missense	FALSE	Functional Impact score not available
22:45184470:G/A:1	NUP50	ENST00000347635	V408I	Missense	FALSE	Functional Impact score not available
22:45931363:C/T:1	WNT7B	ENST00000339464	R102H	Missense	FALSE	Functional Impact score not available
22:49910023:C/T:1	ALG12	ENST00000330817	A179T	Missense	FALSE	Functional Impact score not available
22:50277700:G/C:1	PLXNB2	ENST00000449103	P1696R	Missense	FALSE	Functional Impact score not available
3:100160459:G/A:1	CMSS1	ENST00000421999	K61K	Synonymous	FALSE	not protein-affecting
3:10064423:C/T:1	FANCD2	ENST00000287647	P672L	Missense	FALSE	Functional Impact score not available
3:10065937:C/T:1	FANCD2	ENST00000287647	F781F	Synonymous	FALSE	not protein-affecting
3:101727542:G/A:1	CEP97	ENST00000341893		SpliceDonorSNV	FALSE	Functional Impact score not available
3:10402166:C/T:1	ATP2B2	ENST00000360273	V194M	Missense	FALSE	Functional Impact score not available
3:108454037:G/A:1	MYH15	ENST00000273353	R810*	Nonsense	FALSE	Functional Impact score not available
3:109027850:G/T:1	MORC1	ENST00000232603	G535G	Synonymous	FALSE	not protein-affecting
3:120243695:C/T:1	GPR156	ENST00000464295	G60R	Missense	FALSE	Functional Impact score not available
3:120781535:G/C:1	GTF2E1	ENST00000283875		3-UTRSNV	FALSE	not protein-affecting
3:120955033:C/T:1	STXBP5L	ENST00000273666	R95*	Nonsense	FALSE	Functional Impact score not available
3:122363009:C/T:1	CCDC58	ENST00000291458	E115K	Missense	FALSE	Functional Impact score not available
3:123303133:C/T:1	ADCY5	ENST00000462833	A882A	Synonymous	FALSE	not protein-affecting
3:123692811:C/T:1	MYLK	ENST00000360304	E1163E	Synonymous	FALSE	not protein-affecting
3:123700073:G/A:1	MYLK	ENST00000360304	T1132M	Missense	FALSE	Functional Impact score not available
3:125234314:C/T:1	ZNF148	ENST00000360647	R228H	Missense	FALSE	Functional Impact score not available
3:125560380:C/A:1	OSBPL11	ENST00000296220	R385I	Missense	FALSE	Functional Impact score not available
3:125930614:C/T:1	ALG1L	ENST00000340333	V97V	Synonymous	FALSE	not protein-affecting
3:126499362:G/T:1	UROC1	ENST00000383579	P491T	Missense	FALSE	Functional Impact score not available
3:126572321:G/T:1	TXNRD3	ENST00000383572	L75M	Missense	FALSE	Functional Impact score not available
3:12815172:C/T:1	CAND2	ENST00000456430	D346D	Synonymous	FALSE	not protein-affecting
3:12827595:C/T:1	CAND2	ENST00000456430	Y1122Y	Synonymous	FALSE	not protein-affecting
3:129571768:C/A:1	PLXND1	ENST00000324093	E1052*	Nonsense	FALSE	Functional Impact score not available
3:132489005:C/G:1	DNAJC13	ENST00000260818	A1151G	Missense	FALSE	Functional Impact score not available
3:134559186:G/T:1	CEP63	ENST00000337090	K570N	Missense	FALSE	Functional Impact score not available
3:134559188:C/T:1	CEP63	ENST00000337090	T571I	Missense	FALSE	Functional Impact score not available
3:137764906:G/A:1	SOX14	ENST00000306087	R41H	Missense	FALSE	Functional Impact score not available
3:140459625:G/A:1	CLSTN2	ENST00000458420	G360S	Missense	FALSE	Functional Impact score not available
3:140687893:C/T:1	TRIM42	ENST00000286349	S404F	Missense	FALSE	Functional Impact score not available
3:140973774:G/A:1	SLC25A36	ENST00000324194	D171N	Missense	FALSE	Functional Impact score not available
3:141816720:G/T:1	GRK7	ENST00000264952	K444N	Missense	FALSE	Functional Impact score not available
3:142375918:A/C:1	XRN1	ENST00000264951	V953G	Missense	FALSE	Functional Impact score not available
3:148845572:G/A:1	CPB1	ENST00000491148	M309I	Missense	FALSE	Functional Impact score not available
3:150742389:G/C:1	SIAH2	ENST00000312960	Q243E	Missense	FALSE	Functional Impact score not available
3:154300663:C/T:1	DHX36	ENST00000496811	M464I	Missense	FALSE	Functional Impact score not available
3:15677050:C/T:1	ANKRD28	ENST00000399451	E903K	Missense	FALSE	Functional Impact score not available
3:157148326:C/T:1	CCNL1	ENST00000295926	R499H	Missense	FALSE	Functional Impact score not available
3:169127891:C/T:1	MECOM	ENST00000264674	T137T	Synonymous	FALSE	not protein-affecting
3:172755372:A/C:1	ECT2	ENST00000232458	K70Q	Missense	FALSE	Functional Impact score not available
3:179218286:C/G:1	PIK3CA	ENST00000263967	P539R	Missense	FALSE	known in: breast cancer
3:186558454:G/A:1	TBCCD1	ENST00000424280	S152F	Missense	FALSE	Functional Impact score not available
3:186801162:C/T:1	RFC4	ENST00000392481	Q55Q	Synonymous	FALSE	not protein-affecting
3:187051334:G/C:1	ST6GAL1	ENST00000169298	L231L	Synonymous	FALSE	not protein-affecting
3:196584214:G/A:1	FBXO45	ENST00000311630	A253T	Missense	FALSE	Functional Impact score not available
3:25729160:G/T:1	NGLY1	ENST00000280700	F528L	Missense	FALSE	Functional Impact score not available
3:27344278:A/T:1	NEK10	ENST00000341435	I119K	Missense	FALSE	Functional Impact score not available
3:36505747:G/A:1	STAC	ENST00000273183	G278E	Missense	FALSE	Functional Impact score not available
3:36738157:T/C:1	DCLK3	ENST00000416516	K168R	Missense	FALSE	Functional Impact score not available
3:36856302:T/C:1	TRANK1	ENST00000429976	E1096E	Synonymous	FALSE	not protein-affecting
3:37112950:T/C:1	LRRFIP2	ENST00000421307	K135E	Missense	FALSE	Functional Impact score not available
3:38550577:G/A:1	SCN5A	ENST00000413689	A1932V	Missense	FALSE	Functional Impact score not available
3:39411934:G/A:1	RPSA	ENST00000301821	V222V	Synonymous	FALSE	not protein-affecting
3:40457360:C/G:1	RPL14	ENST00000396203		5-UTRSNV	FALSE	not protein-affecting
3:41224645:T/C:1	CTNNB1	ENST00000349496	S45P	Missense	FALSE	known in: adrenocortical carcinoma,colorectal cancer,urinary bladder urothelial carcinoma,lung adenocarcinoma,adrenal cortical adenoma,melanoma,skin melanoma,prostate adenocarcinoma,hepatocellular carcinoma,uterine corpus endometrial carcinoma
3:42406907:C/A:1	LYZL4	ENST00000287748	Q77H	Missense	FALSE	Functional Impact score not available
3:42875807:A/C:1	CYP8B1	ENST00000316161	W4G	Missense	FALSE	Functional Impact score not available
3:45775833:C/T:1	SLC6A20	ENST00000358525	P170P	Synonymous	FALSE	not protein-affecting
3:45966542:T/C:1	FYCO1	ENST00000296137	Q931R	Missense	FALSE	Functional Impact score not available
3:46687077:C/T:1	ALS2CL	ENST00000318962	G147D	Missense	FALSE	Functional Impact score not available
3:4676673:C/T:1	ITPR1	ENST00000302640	R932W	Missense	FALSE	Functional Impact score not available
3:4680655:G/A:1	ITPR1	ENST00000302640	G1009R	Missense	FALSE	Functional Impact score not available
3:47007254:C/T:1	NBEAL2	ENST00000450053	A2413V	Missense	FALSE	Functional Impact score not available
3:48421277:C/T:1	PLXNB1	ENST00000358536	M587I	Missense	FALSE	Functional Impact score not available
3:48643022:G/A:1	CELSR3	ENST00000164024	P2784L	Missense	FALSE	Functional Impact score not available
3:49098605:C/A:1	QARS	ENST00000306125	V651F	Missense	FALSE	Functional Impact score not available
3:49128800:C/T:1	LAMB2	ENST00000418109	R584H	Missense	FALSE	Functional Impact score not available
3:49898631:A/G:1	MST1R	ENST00000296474	C536R	Missense	FALSE	Functional Impact score not available
3:51381104:G/A:1	DOCK3	ENST00000266037	G1880S	Missense	FALSE	Functional Impact score not available
3:51863297:G/A:1	IQCF2	ENST00000333127	C141Y	Missense	FALSE	Functional Impact score not available
3:51969321:G/A:1	ABHD14B	ENST00000483233		3-UTRSNV	FALSE	not protein-affecting
3:52489624:C/T:1	NISCH	ENST00000345716	V1134V	Synonymous	FALSE	not protein-affecting
3:52517580:G/A:1	STAB1	ENST00000321725	G1532R	Missense	FALSE	Functional Impact score not available
3:52520536:G/A:1	STAB1	ENST00000321725	R1879Q	Missense	FALSE	Functional Impact score not available
3:53184884:G/T:1	PRKCD	ENST00000394729	M266I	Missense	FALSE	Functional Impact score not available
3:53718358:G/T:1	CACNA1D	ENST00000288139	G483V	Missense	FALSE	Functional Impact score not available
3:57597149:T/G:1	ARF4	ENST00000303436		5-UTRSNV	FALSE	not protein-affecting
3:62282817:G/A:1	PTPRG	ENST00000474889	V1335I	Missense	FALSE	Functional Impact score not available
3:72379059:C/A:1	RYBP	ENST00000477973	R227L	Missense	FALSE	Functional Impact score not available
3:73384627:G/A:1	PDZRN3	ENST00000263666	R647C	Missense	FALSE	Functional Impact score not available
3:73389845:G/A:1	PDZRN3	ENST00000263666	R463C	Missense	FALSE	Functional Impact score not available
3:73391051:G/A:1	PDZRN3	ENST00000263666	D440D	Synonymous	FALSE	not protein-affecting
3:74295207:C/T:1	CNTN3	ENST00000263665	A811T	Missense	FALSE	Functional Impact score not available
3:87227388:C/T:1	CHMP2B	ENST00000263780		5-UTRSNV	FALSE	not protein-affecting
3:8753149:G/A:1	OXTR	ENST00000316793	T333M	Missense	FALSE	Functional Impact score not available
3:94064439:G/A:1	NSUN3	ENST00000314622	L5L	Synonymous	FALSE	not protein-affecting
3:98025636:G/A:1	GABRR3	ENST00000600108	R57W	Missense	FALSE	Functional Impact score not available
4:106924045:C/T:1	DKK2	ENST00000285311	R230H	Missense	FALSE	Functional Impact score not available
4:108625164:C/A:1	RPL34	ENST00000394668	I102I	Synonymous	FALSE	not protein-affecting
4:112260823:C/A:1	AP1AR	ENST00000274000	A81A	Synonymous	FALSE	not protein-affecting
4:118687921:A/G:1	METTL14	ENST00000388822		SpliceAcceptorSNV	FALSE	Functional Impact score not available
4:118705648:G/A:1	METTL14	ENST00000388822	R298H	Missense	FALSE	Functional Impact score not available
4:121336846:G/A:1	QRFPR	ENST00000394427	V174V	Synonymous	FALSE	not protein-affecting
4:127895084:G/C:1	PLK4	ENST00000270861	W898C	Missense	FALSE	Functional Impact score not available
4:140622424:C/T:1	TBC1D9	ENST00000442267	R1191Q	Missense	FALSE	Functional Impact score not available
4:150239798:G/A:1	DCLK2	ENST00000302176	A558A	Synonymous	FALSE	not protein-affecting
4:152322987:C/T:1	FBXW7	ENST00000281708	W673*	Nonsense	FALSE	Functional Impact score not available
4:152829631:A/G:1	ARFIP1	ENST00000451320		5-UTRSNV	FALSE	not protein-affecting
4:153397327:G/T:1	MND1	ENST00000240488	E154*	Nonsense	FALSE	Functional Impact score not available
4:153636508:A/C:1	TMEM131L	ENST00000409959	T1589P	Missense	FALSE	Functional Impact score not available
4:154234986:C/T:1	DCHS2	ENST00000357232	T2767T	Synonymous	FALSE	not protein-affecting
4:154297946:G/A:1	DCHS2	ENST00000357232	T1668M	Missense	FALSE	Functional Impact score not available
4:15510225:C/A:1	CC2D2A	ENST00000424120	I175I	Synonymous	FALSE	not protein-affecting
4:161386226:A/T:1	FSTL5	ENST00000306100	F689I	Missense	FALSE	Functional Impact score not available
4:163325619:G/A:1	NPY1R	ENST00000296533	T280I	Missense	FALSE	Functional Impact score not available
4:16502788:G/A:1	LDB2	ENST00000304523	T326M	Missense	FALSE	Functional Impact score not available
4:168453230:C/T:1	DDX60L	ENST00000260184	R297H	Missense	FALSE	Functional Impact score not available
4:169406669:G/C:1	NEK1	ENST00000507142	R1101G	Missense	FALSE	Functional Impact score not available
4:176148220:T/A:1	WDR17	ENST00000280190	N618K	Missense	FALSE	Functional Impact score not available
4:184010366:G/A:1	STOX2	ENST00000308497	E510K	Missense	FALSE	Functional Impact score not available
4:184011217:G/A:1	STOX2	ENST00000308497	E793E	Synonymous	FALSE	not protein-affecting
4:184112792:G/A:1	ENPP6	ENST00000296741	S291S	Synonymous	FALSE	not protein-affecting
4:186084143:C/T:1	TLR3	ENST00000296795	H819H	Synonymous	FALSE	not protein-affecting
4:188003486:G/A:1	ZFP42	ENST00000326866	V227I	Missense	FALSE	Functional Impact score not available
4:20524169:G/A:1	SLIT2	ENST00000504154	R477H	Missense	FALSE	Functional Impact score not available
4:22736019:G/T:1	AC093917.1	ENST00000599224	D33Y	Missense	FALSE	Functional Impact score not available
4:22736019:G/T:1	GBA3	ENST00000594964	D33Y	Missense	FALSE	Functional Impact score not available
4:3316603:G/A:1	RGS12	ENST00000344733	G145R	Missense	FALSE	Functional Impact score not available
4:38021639:G/T:1	TBC1D1	ENST00000261439	Q377H	Missense	FALSE	Functional Impact score not available
4:38828066:C/T:1	TLR6	ENST00000436693	V470I	Missense	FALSE	Functional Impact score not available
4:39510765:T/C:1	UGDH	ENST00000316423	N121D	Missense	FALSE	Functional Impact score not available
4:41603899:G/A:1	LIMCH1	ENST00000313860	L123L	Synonymous	FALSE	not protein-affecting
4:48067697:T/C:1	TXK	ENST00000264316	E508E	Synonymous	FALSE	not protein-affecting
4:48377953:C/G:1	SLAIN2	ENST00000264313	P199R	Missense	FALSE	Functional Impact score not available
4:49017275:T/C:1	CWH43	ENST00000226432	L405L	Synonymous	FALSE	not protein-affecting
4:52094540:G/A:1	SPATA18	ENST00000295213	R526Q	Missense	FALSE	Functional Impact score not available
4:53382295:G/C:1	FIP1L1	ENST00000337488	G63A	Missense	FALSE	Functional Impact score not available
4:56011454:G/T:1	CEP135	ENST00000257287	E850*	Nonsense	FALSE	Functional Impact score not available
4:6105690:G/A:1	JAKMIP1	ENST00000409021	A136V	Missense	FALSE	Functional Impact score not available
4:67512437:C/T:1	CENPC	ENST00000273853	R526H	Missense	FALSE	Functional Impact score not available
4:70642543:C/A:1	ENAM	ENST00000396073	R373S	Missense	FALSE	Functional Impact score not available
4:72339620:C/G:1	ADAMTS3	ENST00000286657	M245I	Missense	FALSE	Functional Impact score not available
4:72548727:C/G:1	ADAMTS3	ENST00000286657	T85T	Synonymous	FALSE	not protein-affecting
4:7664358:C/T:1	SORCS2	ENST00000507866	R320W	Missense	FALSE	Functional Impact score not available
4:79325377:G/A:1	NAA11	ENST00000286794	G167G	Synonymous	FALSE	not protein-affecting
4:79407494:G/C:1	GK2	ENST00000358842	S236C	Missense	FALSE	Functional Impact score not available
4:82821054:T/C:1	SEC31A	ENST00000395310	K1156E	Missense	FALSE	Functional Impact score not available
4:83421660:C/T:1	HELQ	ENST00000295488	W951*	Nonsense	FALSE	Functional Impact score not available
4:86823698:G/A:1	SLC10A6	ENST00000273905	S375L	Missense	FALSE	Functional Impact score not available
4:87322793:A/G:1	HSD17B13	ENST00000328546	S17P	Missense	FALSE	Functional Impact score not available
4:87449166:T/A:1	NUDT9	ENST00000302174	N185K	Missense	FALSE	Functional Impact score not available
4:87491688:G/A:1	SPARCL1	ENST00000418378	A407A	Synonymous	FALSE	not protein-affecting
4:87662775:G/A:1	DMP1	ENST00000339673	V333I	Missense	FALSE	Functional Impact score not available
4:88065480:G/A:1	PKD2	ENST00000237596	R742Q	Missense	FALSE	Functional Impact score not available
4:88493098:G/A:1	HERC5	ENST00000264350	P740P	Synonymous	FALSE	not protein-affecting
4:89951651:G/A:1	MMRN1	ENST00000394980	T1055T	Synonymous	FALSE	not protein-affecting
4:95840915:G/T:1	PDHA2	ENST00000295266	M255I	Missense	FALSE	Functional Impact score not available
4:961170:A/G:1	DGKQ	ENST00000273814	I869T	Missense	FALSE	Functional Impact score not available
4:99061307:C/T:1	METAP1	ENST00000296411	S384F	Missense	FALSE	Functional Impact score not available
4:99219218:G/T:1	ADH6	ENST00000394899		5-UTRSNV	FALSE	not protein-affecting
4:99539334:T/C:1	C4orf17	ENST00000326581	V267A	Missense	FALSE	Functional Impact score not available
4:9996854:T/C:1	SLC2A9	ENST00000264784	T113A	Missense	FALSE	Functional Impact score not available
5:10973697:A/C:1	CTNND2	ENST00000304623	V1145G	Missense	FALSE	Functional Impact score not available
5:113433966:G/A:1	TSSK1B	ENST00000390666	R292W	Missense	FALSE	Functional Impact score not available
5:11364837:G/A:1	CTNND2	ENST00000304623	R411W	Missense	FALSE	Functional Impact score not available
5:115171162:C/T:1	TRIM36	ENST00000282369		IntronicSNV	FALSE	not protein-affecting
5:119149055:G/T:1	DMXL1	ENST00000311085	M1076I	Missense	FALSE	Functional Impact score not available
5:122027062:G/A:1	SRFBP1	ENST00000339397	R409K	Missense	FALSE	Functional Impact score not available
5:124649066:A/T:1	ZNF608	ENST00000306315	S440T	Missense	FALSE	Functional Impact score not available
5:127435490:G/A:1	MEGF10	ENST00000274473		SpliceDonorSNV	FALSE	Functional Impact score not available
5:128289193:C/T:1	FBN2	ENST00000508053	D2191N	Missense	FALSE	Functional Impact score not available
5:129527784:C/T:1	ADAMTS19	ENST00000274487	Q369*	Nonsense	FALSE	Functional Impact score not available
5:129647793:G/A:1	ADAMTS19	ENST00000274487	R628K	Missense	FALSE	Functional Impact score not available
5:135571786:A/T:1	CXCL14	ENST00000337225		3-UTRSNV	FALSE	not protein-affecting
5:136251696:G/A:1	TRPC7	ENST00000513104	T511M	Missense	FALSE	Functional Impact score not available
5:136357252:G/A:1	TRPC7	ENST00000513104	R46C	Missense	FALSE	Functional Impact score not available
5:138183180:C/T:1	KIF20A	ENST00000394894	R282*	Nonsense	FALSE	Functional Impact score not available
5:140673354:G/A:1	DND1	ENST00000542735	A20V	Missense	FALSE	Functional Impact score not available
5:140787004:C/T:1	PCDHA1	ENST00000504120	N238N	Synonymous	FALSE	not protein-affecting
5:140808892:C/T:1	PCDHA4	ENST00000530339	R569W	Missense	FALSE	Functional Impact score not available
5:141172920:G/A:1	PCDHB7	ENST00000231137	E29K	Missense	FALSE	Functional Impact score not available
5:141173925:G/A:1	PCDHB7	ENST00000231137	V364I	Missense	FALSE	Functional Impact score not available
5:141178758:G/A:1	PCDHB8	ENST00000239444	E242K	Missense	FALSE	Functional Impact score not available
5:141194259:C/T:1	PCDHB10	ENST00000239446	S569S	Synonymous	FALSE	not protein-affecting
5:141201852:C/T:1	PCDHB11	ENST00000354757	A693V	Missense	FALSE	Functional Impact score not available
5:141215205:C/T:1	PCDHB13	ENST00000341948	A361V	Missense	FALSE	Functional Impact score not available
5:141376235:C/T:1	PCDHGA6	ENST00000517434	R718C	Missense	FALSE	Functional Impact score not available
5:141409331:G/A:1	PCDHGB6	ENST00000520790	G377R	Missense	FALSE	Functional Impact score not available
5:141415088:A/G:1	PCDHGA10	ENST00000398610	D638G	Missense	FALSE	Functional Impact score not available
5:141419975:G/A:1	PCDHGB7	ENST00000398594	A706T	Missense	FALSE	Functional Impact score not available
5:146507186:A/G:1	TCERG1	ENST00000296702	Q963Q	Synonymous	FALSE	not protein-affecting
5:147370757:C/A:1	STK32A	ENST00000397936	S255*	Nonsense	FALSE	Functional Impact score not available
5:14755900:G/A:1	ANKH	ENST00000284268	F159F	Synonymous	FALSE	not protein-affecting
5:147661256:G/C:1	JAKMIP2	ENST00000265272	R107G	Missense	FALSE	Functional Impact score not available
5:150133963:C/T:1	PDGFRB	ENST00000261799	R226H	Missense	FALSE	Functional Impact score not available
5:151205408:C/G:1	CCDC69	ENST00000355417	G39A	Missense	FALSE	Functional Impact score not available
5:151335497:C/T:1	SLC36A2	ENST00000335244	T192T	Synonymous	FALSE	not protein-affecting
5:151506027:G/A:1	FAT2	ENST00000261800	S4196S	Synonymous	FALSE	not protein-affecting
5:151512251:G/A:1	FAT2	ENST00000261800	A3940V	Missense	FALSE	Functional Impact score not available
5:151666363:G/A:1	SPARC	ENST00000231061	D244D	Synonymous	FALSE	not protein-affecting
5:154446710:G/T:1	SAP30L	ENST00000297109	E36*	Nonsense	FALSE	Functional Impact score not available
5:156344516:C/T:1	SGCD	ENST00000337851	R11W	Missense	FALSE	Functional Impact score not available
5:157163183:G/A:1	FAM71B	ENST00000302938	A361V	Missense	FALSE	Functional Impact score not available
5:157243793:A/G:1	ITK	ENST00000422843	M411V	Missense	FALSE	Functional Impact score not available
5:163474187:A/T:1	HMMR	ENST00000393915	S345S	Synonymous	FALSE	not protein-affecting
5:167755053:G/A:1	TENM2	ENST00000518659		IntronicSNV	FALSE	not protein-affecting
5:168062117:G/A:1	TENM2	ENST00000518659	R456Q	Missense	FALSE	Functional Impact score not available
5:168200093:C/T:1	TENM2	ENST00000518659	A1131V	Missense	FALSE	Functional Impact score not available
5:170082804:C/A:1	DOCK2	ENST00000256935	S1813R	Missense	FALSE	Functional Impact score not available
5:173233078:G/A:1	NKX2-5	ENST00000329198	R156C	Missense	FALSE	Functional Impact score not available
5:175684374:G/T:1	HRH2	ENST00000377291		IntronicSNV	FALSE	not protein-affecting
5:176101572:C/G:1	FAM153B	ENST00000253490	L219V	Missense	FALSE	Functional Impact score not available
5:176891140:C/T:1	HK3	ENST00000292432	R104H	Missense	FALSE	Functional Impact score not available
5:177404273:G/A:1	F12	ENST00000253496	P314L	Missense	FALSE	Functional Impact score not available
5:178261747:C/A:1	COL23A1	ENST00000390654	G226V	Missense	FALSE	Functional Impact score not available
5:178986349:G/A:1	GRM6	ENST00000231188	Y635Y	Synonymous	FALSE	not protein-affecting
5:179125048:G/A:1	ADAMTS2	ENST00000251582	D961D	Synonymous	FALSE	not protein-affecting
5:179820944:C/T:1	SQSTM1	ENST00000389805	S3L	Missense	FALSE	Functional Impact score not available
5:180739545:G/A:1	OR2Y1	ENST00000307832	R172*	Nonsense	FALSE	Functional Impact score not available
5:34914912:C/T:1	RAD1	ENST00000382038		5-UTRSNV	FALSE	not protein-affecting
5:38370310:A/T:1	EGFLAM	ENST00000354891	K187M	Missense	FALSE	Functional Impact score not available
5:38881665:T/C:1	OSMR	ENST00000274276	C107R	Missense	FALSE	Functional Impact score not available
5:39382969:C/T:1	DAB2	ENST00000320816	P330P	Synonymous	FALSE	not protein-affecting
5:41065457:C/A:1	MROH2B	ENST00000399564	V79F	Missense	FALSE	Functional Impact score not available
5:43040100:C/T:1	ANXA2R	ENST00000314890		5-UTRSNV	FALSE	not protein-affecting
5:52939594:C/T:1	ITGA1	ENST00000282588	A1028V	Missense	FALSE	Functional Impact score not available
5:55231542:G/A:1	CCNO	ENST00000282572	R296W	Missense	FALSE	Functional Impact score not available
5:58454599:A/C:1	PLK2	ENST00000274289	L681*	Nonsense	FALSE	Functional Impact score not available
5:64213885:C/T:1	RNF180	ENST00000389100	R187*	Nonsense	FALSE	Functional Impact score not available
5:65572173:G/A:1	PPWD1	ENST00000261308	V286I	Missense	FALSE	Functional Impact score not available
5:65992771:G/A:1	ERBIN	ENST00000380943	R18Q	Missense	FALSE	Functional Impact score not available
5:67165479:G/C:1	MAST4	ENST00000403625	E2100D	Missense	FALSE	Functional Impact score not available
5:71012803:A/G:1	NAIP	ENST00000517649	L38P	Missense	FALSE	Functional Impact score not available
5:72199044:C/T:1	MAP1B	ENST00000296755	R1897W	Missense	FALSE	Functional Impact score not available
5:72199257:G/A:1	MAP1B	ENST00000296755	E1968K	Missense	FALSE	Functional Impact score not available
5:72900081:G/A:1	TNPO1	ENST00000337273	W805*	Nonsense	FALSE	predicted driver: tier 2
5:74685390:C/T:1	HEXB	ENST00000261416	R44W	Missense	FALSE	Functional Impact score not available
5:79733243:A/G:1	CMYA5	ENST00000446378	D1493G	Missense	FALSE	Functional Impact score not available
5:80070694:G/A:1	THBS4	ENST00000350881	G502S	Missense	FALSE	Functional Impact score not available
5:80449686:C/G:1	ZFYVE16	ENST00000338008	L1067V	Missense	FALSE	Functional Impact score not available
5:83522289:A/G:1	VCAN	ENST00000265077	E1328G	Missense	FALSE	Functional Impact score not available
5:83644499:G/A:1	HAPLN1	ENST00000274341	G213G	Synonymous	FALSE	not protein-affecting
5:90675286:C/T:1	ADGRV1	ENST00000405460	D1718D	Synonymous	FALSE	not protein-affecting
5:93588342:G/A:1	NR2F1	ENST00000327111	D297N	Missense	FALSE	Functional Impact score not available
5:94520650:A/G:1	KIAA0825	ENST00000329378	L190L	Synonymous	FALSE	not protein-affecting
5:96433056:G/A:1	PCSK1	ENST00000311106		5-UTRSNV	FALSE	not protein-affecting
6:101818472:A/T:1	GRIK2	ENST00000421544	T436S	Missense	FALSE	Functional Impact score not available
6:101818473:C/T:1	GRIK2	ENST00000421544	T436I	Missense	FALSE	Functional Impact score not available
6:102068401:C/T:1	GRIK2	ENST00000421544	R873C	Missense	FALSE	Functional Impact score not available
6:104750432:C/G:1	HACE1	ENST00000262903	R751T	Missense	FALSE	Functional Impact score not available
6:112175316:C/T:1	LAMA4	ENST00000230538	E452K	Missense	FALSE	Functional Impact score not available
6:112254180:C/T:1	LAMA4	ENST00000230538		5-UTRSNV	FALSE	not protein-affecting
6:130440561:G/T:1	TMEM200A	ENST00000392429	D47Y	Missense	FALSE	Functional Impact score not available
6:131573305:T/C:1	ARG1	ENST00000368087	I8T	Missense	FALSE	Functional Impact score not available
6:137203641:C/A:1	IFNGR1	ENST00000367739	E197D	Missense	FALSE	Functional Impact score not available
6:144438863:A/C:1	UTRN	ENST00000367545	K454Q	Missense	FALSE	Functional Impact score not available
6:146434284:C/G:1	GRM1	ENST00000361719	P1025A	Missense	FALSE	Functional Impact score not available
6:152293733:C/T:1	SYNE1	ENST00000367255	R5956H	Missense	FALSE	Functional Impact score not available
6:155254483:C/T:1	TIAM2	ENST00000461783	R1460C	Missense	FALSE	Functional Impact score not available
6:158069586:C/G:1	SYNJ2	ENST00000355585	S618C	Missense	FALSE	Functional Impact score not available
6:159753489:G/A:1	WTAP	ENST00000358372	C161Y	Missense	FALSE	Functional Impact score not available
6:159781105:G/A:1	TCP1	ENST00000321394	S268L	Missense	FALSE	Functional Impact score not available
6:160585069:C/T:1	LPA	ENST00000447678	R1422R	Synonymous	FALSE	not protein-affecting
6:163089279:C/T:1	PACRG	ENST00000337019	R162*	Nonsense	FALSE	Functional Impact score not available
6:165396416:G/A:1	PDE10A	ENST00000539869	T441M	Missense	FALSE	Functional Impact score not available
6:166430542:T/G:1	RPS6KA2	ENST00000503859	I506L	Missense	FALSE	Functional Impact score not available
6:18257985:G/C:1	DEK	ENST00000397239	L109V	Missense	FALSE	Functional Impact score not available
6:2115860:C/T:1	GMDS	ENST00000380815	D86N	Missense	FALSE	Functional Impact score not available
6:22292623:C/T:1	PRL	ENST00000306482	R76Q	Missense	FALSE	Functional Impact score not available
6:26124572:G/T:1	HIST1H2AC	ENST00000314088	A114S	Missense	FALSE	Functional Impact score not available
6:2623866:G/C:1	C6orf195	ENST00000296847		5-UTRSNV	FALSE	not protein-affecting
6:27452981:A/T:1	ZNF184	ENST00000211936	L193H	Missense	FALSE	Functional Impact score not available
6:28259818:C/T:1	NKAPL	ENST00000343684	D149D	Synonymous	FALSE	not protein-affecting
6:30987459:C/T:1	MUC21	ENST00000376296	T428T	Synonymous	FALSE	not protein-affecting
6:31631593:G/C:1	PRRC2A	ENST00000376033	E974Q	Missense	FALSE	Functional Impact score not available
6:31864668:C/T:1	SLC44A4	ENST00000229729	T665T	Synonymous	FALSE	not protein-affecting
6:32040574:C/T:1	CYP21A2	ENST00000418967	R370W	Missense	FALSE	Functional Impact score not available
6:32853213:C/T:1	TAP1	ENST00000354258	V202I	Missense	FALSE	Functional Impact score not available
6:32976402:C/T:1	BRD2	ENST00000395289	H255Y	Missense	FALSE	Functional Impact score not available
6:33414357:C/A:1	PHF1	ENST00000374516	L289L	Synonymous	FALSE	not protein-affecting
6:39913335:C/G:1	MOCS1	ENST00000373186	E247Q	Missense	FALSE	Functional Impact score not available
6:401770:C/A:1	IRF4	ENST00000380956	F364L	Missense	FALSE	Functional Impact score not available
6:41736908:A/G:1	PGC	ENST00000373025	Y371H	Missense	FALSE	Functional Impact score not available
6:41921785:A/G:1	BYSL	ENST00000230340	T75A	Missense	FALSE	Functional Impact score not available
6:42573990:G/C:1	UBR2	ENST00000372899	C112S	Missense	FALSE	Functional Impact score not available
6:42603702:G/A:1	UBR2	ENST00000372899	A216T	Missense	FALSE	Functional Impact score not available
6:42864752:C/T:1	BICRAL	ENST00000394168	A849V	Missense	FALSE	Functional Impact score not available
6:44255567:A/T:1	SLC35B2	ENST00000393812	G146G	Synonymous	FALSE	not protein-affecting
6:47714416:A/T:1	ADGRF4	ENST00000283303	M391L	Missense	FALSE	Functional Impact score not available
6:63702519:G/T:1	PHF3	ENST00000262043	M1037I	Missense	FALSE	Functional Impact score not available
6:65353456:A/T:1	EYS	ENST00000503581		SpliceDonorSNV	FALSE	Functional Impact score not available
6:6588869:C/T:1	LY86	ENST00000379953	C45C	Synonymous	FALSE	not protein-affecting
6:70522575:C/T:1	FAM135A	ENST00000418814	Y364Y	Synonymous	FALSE	not protein-affecting
6:7229237:G/A:1	RREB1	ENST00000379938	A380T	Missense	FALSE	Functional Impact score not available
6:7246741:G/A:1	RREB1	ENST00000379938	E1431K	Missense	FALSE	Functional Impact score not available
6:73120500:C/T:1	KCNQ5	ENST00000342056	Y381Y	Synonymous	FALSE	not protein-affecting
6:73124524:C/A:1	KCNQ5	ENST00000342056		IntronicSNV	FALSE	not protein-affecting
6:79002085:G/A:1	PHIP	ENST00000275034	L565F	Missense	FALSE	Functional Impact score not available
6:79926267:G/T:1	ELOVL4	ENST00000369816	P72H	Missense	FALSE	Functional Impact score not available
6:83524171:G/A:1	PRSS35	ENST00000536636	E244K	Missense	FALSE	Functional Impact score not available
6:89950816:G/A:1	BACH2	ENST00000257749	S430S	Synonymous	FALSE	not protein-affecting
6:93246888:C/T:1	EPHA7	ENST00000369303	R877H	Missense	FALSE	Functional Impact score not available
6:93258101:C/T:1	EPHA7	ENST00000369303	R703K	Missense	FALSE	Functional Impact score not available
7:100071885:T/C:1	ZNF3	ENST00000303915	H200R	Missense	FALSE	Functional Impact score not available
7:100606618:C/T:1	PCOLCE	ENST00000223061	P310S	Missense	FALSE	Functional Impact score not available
7:100613624:G/A:1	MOSPD3	ENST00000393950	E143E	Synonymous	FALSE	not protein-affecting
7:100678501:A/T:1	GNB2	ENST00000303210	N268I	Missense	FALSE	Functional Impact score not available
7:100817226:G/A:1	EPHB4	ENST00000358173	F518F	Synonymous	FALSE	not protein-affecting
7:101048855:G/A:1	MUC17	ENST00000306151	E4182E	Synonymous	FALSE	not protein-affecting
7:102944584:G/A:1	LRRC17	ENST00000339431	V435I	Missense	FALSE	Functional Impact score not available
7:105563887:G/A:1	RINT1	ENST00000257700	R609H	Missense	FALSE	Functional Impact score not available
7:106868499:C/T:1	PIK3CG	ENST00000359195	P313L	Missense	FALSE	Functional Impact score not available
7:106883077:C/G:1	PIK3CG	ENST00000359195	Q892E	Missense	FALSE	Functional Impact score not available
7:107758181:G/A:1	CBLL1	ENST00000440859	R160Q	Missense	FALSE	Functional Impact score not available
7:107905429:C/T:1	DLD	ENST00000205402	G169G	Synonymous	FALSE	not protein-affecting
7:111728452:C/T:1	DOCK4	ENST00000437633	R1908Q	Missense	FALSE	Functional Impact score not available
7:1155519:T/A:1	ZFAND2A	ENST00000316495	P72P	Synonymous	FALSE	not protein-affecting
7:121351215:A/T:1	FAM3C	ENST00000359943	T174T	Synonymous	FALSE	not protein-affecting
7:123629066:G/A:1	ASB15	ENST00000451558	V358I	Missense	FALSE	Functional Impact score not available
7:126770038:G/A:1	GRM8	ENST00000339582	S395F	Missense	FALSE	Functional Impact score not available
7:129456546:G/A:1	STRIP2	ENST00000249344	M314I	Missense	FALSE	Functional Impact score not available
7:137407876:G/A:1	DGKI	ENST00000288490	H981H	Synonymous	FALSE	not protein-affecting
7:137578268:A/C:1	DGKI	ENST00000288490		SpliceDonorSNV	FALSE	Functional Impact score not available
7:138762966:C/G:1	ATP6V0A4	ENST00000310018	L117F	Missense	FALSE	Functional Impact score not available
7:141727426:C/A:1	WEE2	ENST00000397541	F505L	Missense	FALSE	Functional Impact score not available
7:141778609:A/G:1	TAS2R4	ENST00000247881	I41V	Missense	FALSE	Functional Impact score not available
7:141919019:C/T:1	OR9A4	ENST00000548136	V48V	Synonymous	FALSE	not protein-affecting
7:1482584:C/T:1	INTS1	ENST00000404767	R1222H	Missense	FALSE	Functional Impact score not available
7:150720509:A/C:1	GIMAP1	ENST00000307194	T169P	Missense	FALSE	Functional Impact score not available
7:150801607:C/A:1	TMEM176A	ENST00000484928	I19I	Synonymous	FALSE	not protein-affecting
7:151001945:C/T:1	NOS3	ENST00000297494	R543W	Missense	FALSE	Functional Impact score not available
7:151049030:G/A:1	ASIC3	ENST00000297512	V49M	Missense	FALSE	Functional Impact score not available
7:154892693:C/T:1	DPP6	ENST00000377770		3-UTRSNV	FALSE	not protein-affecting
7:158133894:C/T:1	PTPRN2	ENST00000389418	V447I	Missense	FALSE	Functional Impact score not available
7:158136690:C/T:1	PTPRN2	ENST00000389418	G380R	Missense	FALSE	Functional Impact score not available
7:18585383:G/A:1	HDAC9	ENST00000441542	R42H	Missense	FALSE	Functional Impact score not available
7:20379176:G/T:1	ITGB8	ENST00000222573	D172Y	Missense	FALSE	Functional Impact score not available
7:20704796:C/A:1	ABCB5	ENST00000404938	Q804K	Missense	FALSE	Functional Impact score not available
7:20753489:G/A:1	ABCB5	ENST00000404938	D1187N	Missense	FALSE	Functional Impact score not available
7:26844049:G/A:1	SKAP2	ENST00000345317	D96D	Synonymous	FALSE	not protein-affecting
7:27129418:C/T:1	HOXA4	ENST00000360046	R257H	Missense	FALSE	Functional Impact score not available
7:27143128:C/T:1	HOXA5	ENST00000222726	A160A	Synonymous	FALSE	not protein-affecting
7:29092667:G/A:1	CPVL	ENST00000409850	H166H	Synonymous	FALSE	not protein-affecting
7:2912257:G/A:1	CARD11	ENST00000396946	T1020M	Missense	FALSE	Functional Impact score not available
7:2958549:G/A:1	CARD11	ENST00000396946		5-UTRSNV	FALSE	not protein-affecting
7:30054795:T/G:1	PLEKHA8	ENST00000449726	C295G	Missense	FALSE	Functional Impact score not available
7:39006833:C/G:1	POU6F2	ENST00000403058		5-UTRSNV	FALSE	not protein-affecting
7:4049382:A/G:1	SDK1	ENST00000404826	E879E	Synonymous	FALSE	not protein-affecting
7:4149347:C/T:1	SDK1	ENST00000404826	S1503S	Synonymous	FALSE	not protein-affecting
7:41965701:G/A:1	GLI3	ENST00000395925	H1124H	Synonymous	FALSE	not protein-affecting
7:41978706:C/T:1	GLI3	ENST00000395925	V514M	Missense	FALSE	Functional Impact score not available
7:4208129:G/A:1	SDK1	ENST00000404826	E1749K	Missense	FALSE	Functional Impact score not available
7:4220116:C/G:1	SDK1	ENST00000404826	S1849R	Missense	FALSE	Functional Impact score not available
7:43771167:A/T:1	BLVRA	ENST00000402924	A3A	Synonymous	FALSE	not protein-affecting
7:44002815:T/C:1	SPDYE1	ENST00000258704	L162P	Missense	FALSE	Functional Impact score not available
7:44676073:T/C:1	OGDH	ENST00000222673	L377P	Missense	FALSE	Functional Impact score not available
7:44761470:T/G:1	ZMIZ2	ENST00000309315	L421W	Missense	FALSE	Functional Impact score not available
7:44801462:T/C:1	PPIA	ENST00000468812		3-UTRSNV	FALSE	not protein-affecting
7:44884927:C/T:1	PURB	ENST00000395699	G141D	Missense	FALSE	Functional Impact score not available
7:45660102:G/A:1	ADCY1	ENST00000297323	P456P	Synonymous	FALSE	not protein-affecting
7:47829430:C/G:1	PKD1L1	ENST00000289672	E2244Q	Missense	FALSE	Functional Impact score not available
7:48278297:C/T:1	ABCA13	ENST00000435803	A2368V	Missense	FALSE	Functional Impact score not available
7:49776100:G/A:1	VWC2	ENST00000340652	G222D	Missense	FALSE	Functional Impact score not available
7:50528199:G/C:1	DDC	ENST00000444124	R218G	Missense	FALSE	Functional Impact score not available
7:5193156:G/A:1	WIPI2	ENST00000288828	R38H	Missense	FALSE	Functional Impact score not available
7:53036542:G/T:1	POM121L12	ENST00000408890	A291S	Missense	FALSE	Functional Impact score not available
7:5370487:C/A:1	TNRC18	ENST00000430969	E1369D	Missense	FALSE	Functional Impact score not available
7:5605352:G/A:1	FSCN1	ENST00000382361	E454K	Missense	FALSE	Functional Impact score not available
7:57469244:A/G:1	ZNF716	ENST00000420713	R261R	Synonymous	FALSE	not protein-affecting
7:6588911:C/G:1	ZDHHC4	ENST00000396706		3-UTRSNV	FALSE	not protein-affecting
7:75398982:C/T:1	TRIM73	ENST00000323819	P17S	Missense	FALSE	Functional Impact score not available
7:78256332:C/T:1	MAGI2	ENST00000354212	R553Q	Missense	FALSE	Functional Impact score not available
7:79007101:C/T:1	MAGI2	ENST00000354212	R136H	Missense	FALSE	Functional Impact score not available
7:87509351:C/A:1	ABCB1	ENST00000265724	R1138L	Missense	FALSE	Functional Impact score not available
7:87566211:A/G:1	ABCB1	ENST00000265724	G187G	Synonymous	FALSE	not protein-affecting
7:90726812:G/C:1	CDK14	ENST00000265741	S105S	Synonymous	FALSE	not protein-affecting
7:92236480:G/A:1	KRIT1	ENST00000394507	R140*	Nonsense	FALSE	Functional Impact score not available
7:93135624:T/C:1	SAMD9L	ENST00000318238	S116S	Synonymous	FALSE	not protein-affecting
7:94409751:G/A:1	COL1A2	ENST00000297268	G322D	Missense	FALSE	Functional Impact score not available
7:94423041:C/T:1	COL1A2	ENST00000297268	R830*	Nonsense	FALSE	Functional Impact score not available
7:95250238:C/A:1	PPP1R9A	ENST00000433360	I793I	Synonymous	FALSE	not protein-affecting
7:96184390:C/T:1	SLC25A13	ENST00000416240	R356Q	Missense	FALSE	Functional Impact score not available
7:96189368:A/C:1	SLC25A13	ENST00000416240	L287V	Missense	FALSE	Functional Impact score not available
7:99660503:T/C:1	CYP3A5	ENST00000222982	N341S	Missense	FALSE	Functional Impact score not available
7:99679965:T/G:1	CYP3A5	ENST00000222982		5-UTRSNV	FALSE	not protein-affecting
7:99856862:C/A:1	CYP3A43	ENST00000222382	I276I	Synonymous	FALSE	not protein-affecting
7:99967176:C/T:1	AZGP1	ENST00000292401	A242T	Missense	FALSE	Functional Impact score not available
8:104251153:A/C:1	RIMS2	ENST00000406091	K1274T	Missense	FALSE	Functional Impact score not available
8:10525613:C/T:1	PRSS55	ENST00000328655	L10L	Synonymous	FALSE	not protein-affecting
8:105419220:C/G:1	ZFPM2	ENST00000407775	D39E	Missense	FALSE	Functional Impact score not available
8:105803149:G/A:1	ZFPM2	ENST00000407775	G1023R	Missense	FALSE	Functional Impact score not available
8:10612677:C/G:1	RP1L1	ENST00000382483	R474T	Missense	FALSE	Functional Impact score not available
8:107497303:G/A:1	ANGPT1	ENST00000517746	L86L	Synonymous	FALSE	not protein-affecting
8:109575905:C/T:1	SYBU	ENST00000422135	R331R	Synonymous	FALSE	not protein-affecting
8:112244462:G/A:1	CSMD3	ENST00000297405	A3445V	Missense	FALSE	Functional Impact score not available
8:112265571:T/A:1	CSMD3	ENST00000297405	P3176P	Synonymous	FALSE	not protein-affecting
8:112313921:G/A:1	CSMD3	ENST00000297405	R2561W	Missense	FALSE	Functional Impact score not available
8:112685615:C/T:1	CSMD3	ENST00000297405	R758Q	Missense	FALSE	Functional Impact score not available
8:116857333:G/A:1	RAD21	ENST00000297338	H208Y	Missense	FALSE	Functional Impact score not available
8:116938334:C/T:1	AARD	ENST00000378279	R31C	Missense	FALSE	Functional Impact score not available
8:119621404:C/T:1	ENPP2	ENST00000259486	V136V	Synonymous	FALSE	not protein-affecting
8:120147848:G/T:1	COL14A1	ENST00000297848	K2N	Missense	FALSE	Functional Impact score not available
8:12137502:A/T:1	USP17L2	ENST00000333796	L420*	Nonsense	FALSE	Functional Impact score not available
8:132172652:T/A:1	KCNQ3	ENST00000388996	Q362H	Missense	FALSE	Functional Impact score not available
8:132871528:G/A:1	TG	ENST00000220616	R152H	Missense	FALSE	Functional Impact score not available
8:133220840:C/T:1	WISP1	ENST00000250160	F203F	Synonymous	FALSE	not protein-affecting
8:135581901:G/A:1	KHDRBS3	ENST00000355849	R212Q	Missense	FALSE	Functional Impact score not available
8:138256704:G/A:1	FAM135B	ENST00000395297	T118M	Missense	FALSE	Functional Impact score not available
8:138616922:C/T:1	COL22A1	ENST00000303045	G1288S	Missense	FALSE	Functional Impact score not available
8:140221541:C/A:1	TRAPPC9	ENST00000389328	R923L	Missense	FALSE	Functional Impact score not available
8:142875812:G/A:1	CYP11B1	ENST00000292427	R341C	Missense	FALSE	Functional Impact score not available
8:143562845:A/T:1	GSDMD	ENST00000526406	M466L	Missense	FALSE	Functional Impact score not available
8:143575500:C/A:1	NAPRT	ENST00000449291	R405L	Missense	FALSE	Functional Impact score not available
8:143722095:G/A:1	MAPK15	ENST00000338033	P493P	Synonymous	FALSE	not protein-affecting
8:143917915:G/A:1	PLEC	ENST00000322810	A4106V	Missense	FALSE	Functional Impact score not available
8:143920817:G/A:1	PLEC	ENST00000322810	R3139*	Nonsense	FALSE	Functional Impact score not available
8:144435016:C/T:1	TONSL	ENST00000409379		SpliceDonorSNV	FALSE	Functional Impact score not available
8:1632837:C/T:1	DLGAP2	ENST00000421627	A454V	Missense	FALSE	Functional Impact score not available
8:1678375:C/T:1	DLGAP2	ENST00000421627	A737V	Missense	FALSE	Functional Impact score not available
8:17105562:G/A:1	MICU3	ENST00000318063	R412H	Missense	FALSE	Functional Impact score not available
8:20249863:G/A:1	LZTS1	ENST00000381569	Y550Y	Synonymous	FALSE	not protein-affecting
8:2093974:G/A:1	MYOM2	ENST00000262113	V670M	Missense	FALSE	Functional Impact score not available
8:2144758:C/T:1	MYOM2	ENST00000262113	S1392L	Missense	FALSE	Functional Impact score not available
8:22197384:G/A:1	BMP1	ENST00000306385	V691M	Missense	FALSE	Functional Impact score not available
8:22207387:C/T:1	BMP1	ENST00000306385	P816S	Missense	FALSE	Functional Impact score not available
8:23436939:C/T:1	ENTPD4	ENST00000358689	A457T	Missense	FALSE	Functional Impact score not available
8:23571994:G/C:1	SLC25A37	ENST00000519973		3-UTRSNV	FALSE	not protein-affecting
8:25336369:T/C:1	DOCK5	ENST00000276440	L775L	Synonymous	FALSE	not protein-affecting
8:26864573:G/A:1	ADRA1A	ENST00000380586	R133C	Missense	FALSE	Functional Impact score not available
8:28069603:C/G:1	NUGGC	ENST00000413272	Q66H	Missense	FALSE	Functional Impact score not available
8:28717972:C/A:1	EXTL3	ENST00000220562	P638H	Missense	FALSE	Functional Impact score not available
8:28859564:C/A:1	INTS9	ENST00000521022		SpliceAcceptorSNV	FALSE	Functional Impact score not available
8:30156347:C/T:1	DCTN6	ENST00000221114		5-UTRSNV	FALSE	not protein-affecting
8:31067114:C/T:1	WRN	ENST00000298139	R196C	Missense	FALSE	Functional Impact score not available
8:37871396:C/A:1	RAB11FIP1	ENST00000330843	A1136S	Missense	FALSE	Functional Impact score not available
8:38238290:G/C:1	DDHD2	ENST00000397166		IntronicSNV	FALSE	not protein-affecting
8:38249732:C/G:1	DDHD2	ENST00000397166	Q425E	Missense	FALSE	Functional Impact score not available
8:39788713:C/A:1	ADAM2	ENST00000265708	V200F	Missense	FALSE	Functional Impact score not available
8:40674851:C/G:1	ZMAT4	ENST00000297737	D144H	Missense	FALSE	Functional Impact score not available
8:41655750:G/A:1	ANK1	ENST00000265709	H1891Y	Missense	FALSE	Functional Impact score not available
8:41706185:A/G:1	ANK1	ENST00000265709	D718D	Synonymous	FALSE	not protein-affecting
8:42272145:G/A:1	IKBKB	ENST00000520810	W15*	Nonsense	FALSE	predicted driver: tier 2
8:42272146:G/A:1	IKBKB	ENST00000520810	E16K	Missense	FALSE	Functional Impact score not available
8:54621290:C/T:1	RP1	ENST00000220676	H108H	Synonymous	FALSE	not protein-affecting
8:54626977:A/G:1	RP1	ENST00000220676	N1032S	Missense	FALSE	Functional Impact score not available
8:55103175:C/A:1	XKR4	ENST00000327381	S229R	Missense	FALSE	Functional Impact score not available
8:58491682:G/C:1	CYP7A1	ENST00000301645	P436P	Synonymous	FALSE	not protein-affecting
8:66429102:G/A:1	RRS1	ENST00000320270		5-UTRSNV	FALSE	not protein-affecting
8:68121013:C/T:1	PREX2	ENST00000288368	R1230W	Missense	FALSE	Functional Impact score not available
8:70669134:G/A:1	LACTB2	ENST00000276590		5-UTRSNV	FALSE	not protein-affecting
8:75016569:G/C:1	CRISPLD1	ENST00000262207	G244G	Synonymous	FALSE	not protein-affecting
8:76851634:A/T:1	ZFHX4	ENST00000521891	K1571N	Missense	FALSE	Functional Impact score not available
8:76852869:G/A:1	ZFHX4	ENST00000521891	R1983H	Missense	FALSE	Functional Impact score not available
8:80976741:T/G:1	PAG1	ENST00000220597	T368P	Missense	FALSE	Functional Impact score not available
8:81758290:G/A:1	CHMP4C	ENST00000297265	R211Q	Missense	FALSE	Functional Impact score not available
8:91970779:C/T:1	RUNX1T1	ENST00000436581	R484Q	Missense	FALSE	Functional Impact score not available
8:96250907:T/A:1	MTERF3	ENST00000287025	R226W	Missense	FALSE	Functional Impact score not available
8:98140176:C/A:1	POP1	ENST00000401707	F487L	Missense	FALSE	Functional Impact score not available
8:99481713:C/A:1	VPS13B	ENST00000358544	P1261T	Missense	FALSE	Functional Impact score not available
9:100327916:G/C:1	TEX10	ENST00000374902	Q558E	Missense	FALSE	Functional Impact score not available
9:104127424:G/A:1	SMC2	ENST00000286398	E912K	Missense	FALSE	Functional Impact score not available
9:111327904:G/A:1	OR2K2	ENST00000302681	T177M	Missense	FALSE	Functional Impact score not available
9:114074967:G/C:1	AMBP	ENST00000265132	H110Q	Missense	FALSE	Functional Impact score not available
9:117291420:C/A:1	ASTN2	ENST00000361209	S179I	Missense	FALSE	Functional Impact score not available
9:123010462:C/G:1	RABGAP1	ENST00000373647	R495G	Missense	FALSE	Functional Impact score not available
9:124554541:G/A:1	NR6A1	ENST00000487099	R58*	Nonsense	FALSE	Functional Impact score not available
9:124881955:C/T:1	GOLGA1	ENST00000373555		SpliceAcceptorSNV	FALSE	Functional Impact score not available
9:126693232:G/A:1	LMX1B	ENST00000355497	R217Q	Missense	FALSE	Functional Impact score not available
9:12698537:G/C:1	TYRP1	ENST00000388918	L265F	Missense	FALSE	Functional Impact score not available
9:127510251:G/C:1	FAM129B	ENST00000373312	V352V	Synonymous	FALSE	not protein-affecting
9:127749233:G/A:1	SH2D3C	ENST00000314830	R373C	Missense	FALSE	Functional Impact score not available
9:128624356:C/G:1	SPTAN1	ENST00000372739	S1954*	Nonsense	FALSE	predicted driver: tier 1
9:128751158:G/A:1	ZER1	ENST00000291900	R383R	Synonymous	FALSE	not protein-affecting
9:128907605:G/A:1	LRRC8A	ENST00000259324	P147P	Synonymous	FALSE	not protein-affecting
9:130479801:G/A:1	ASS1	ENST00000372394		SpliceDonorSNV	FALSE	Functional Impact score not available
9:134701302:G/A:1	COL5A1	ENST00000371817	G208D	Missense	FALSE	Functional Impact score not available
9:134761959:C/T:1	COL5A1	ENST00000371817	P657L	Missense	FALSE	Functional Impact score not available
9:135501857:G/C:1	MRPS2	ENST00000371785	K61N	Missense	FALSE	Functional Impact score not available
9:136199033:G/A:1	LHX3	ENST00000371746	R166C	Missense	FALSE	Functional Impact score not available
9:136334487:C/T:1	GPSM1	ENST00000440944	R37C	Missense	FALSE	Functional Impact score not available
9:136466262:A/G:1	SEC16A	ENST00000313050		SpliceDonorSNV	FALSE	Functional Impact score not available
9:136517846:G/A:1	NOTCH1	ENST00000277541	C449C	Synonymous	FALSE	not protein-affecting
9:137034743:T/A:1	C9orf139	ENST00000314330	C88S	Missense	FALSE	Functional Impact score not available
9:137050436:A/T:1	ENTPD2	ENST00000355097	F293I	Missense	FALSE	Functional Impact score not available
9:137612888:CTTTGCAGCCATCCG/-:1	ARRDC1	ENST00000371421		SpliceAcceptorBlockSubstitution	FALSE	Functional Impact score not available
9:138025037:G/A:1	CACNA1B	ENST00000371355	V1052M	Missense	FALSE	Functional Impact score not available
9:18706846:C/T:1	ADAMTSL1	ENST00000380548	S558S	Synonymous	FALSE	not protein-affecting
9:19786149:G/A:1	SLC24A2	ENST00000341998	R240*	Nonsense	FALSE	Functional Impact score not available
9:215392:C/T:1	C9orf66	ENST00000382387	R2K	Missense	FALSE	Functional Impact score not available
9:27158049:G/T:1	TEK	ENST00000380036	E91*	Nonsense	FALSE	Functional Impact score not available
9:34256763:A/G:1	KIF24	ENST00000402558	Y948Y	Synonymous	FALSE	not protein-affecting
9:35094076:C/A:1	PIGO	ENST00000378617		IntronicSNV	FALSE	not protein-affecting
9:35733438:T/C:1	CREB3	ENST00000353704	L130L	Synonymous	FALSE	not protein-affecting
9:36170828:C/T:1	CCIN	ENST00000335119	V442V	Synonymous	FALSE	not protein-affecting
9:36351126:C/G:1	RNF38	ENST00000259605	E418Q	Missense	FALSE	Functional Impact score not available
9:36351153:C/T:1	RNF38	ENST00000259605	E409K	Missense	FALSE	Functional Impact score not available
9:37425978:G/A:1	GRHPR	ENST00000318158	D91N	Missense	FALSE	Functional Impact score not available
9:39360007:G/A:1	SPATA31A1	ENST00000377647	V748M	Missense	FALSE	Functional Impact score not available
9:5064981:A/G:1	JAK2	ENST00000381652	K385K	Synonymous	FALSE	not protein-affecting
9:5535034:G/A:1	PDCD1LG2	ENST00000397747	L115L	Synonymous	FALSE	not protein-affecting
9:74762079:C/T:1	TRPM6	ENST00000360774	R1531H	Missense	FALSE	Functional Impact score not available
9:76503164:C/T:1	GCNT1	ENST00000442371	V261V	Synonymous	FALSE	not protein-affecting
9:76823674:T/C:1	PRUNE2	ENST00000376718	G238G	Synonymous	FALSE	not protein-affecting
9:81993174:A/T:1	SPATA31D1	ENST00000344803	M902L	Missense	FALSE	Functional Impact score not available
9:87969250:C/A:1	CDK20	ENST00000325303	D263Y	Missense	FALSE	Functional Impact score not available
9:90613160:C/T:1	DIRAS2	ENST00000375765		3-UTRSNV	FALSE	not protein-affecting
9:92032543:G/A:1	SPTLC1	ENST00000262554	V448V	Synonymous	FALSE	not protein-affecting
9:93107708:G/A:1	CARD19	ENST00000375464	T14T	Synonymous	FALSE	not protein-affecting
9:95915828:T/A:1	ERCC6L2	ENST00000288985	W328R	Missense	FALSE	Functional Impact score not available
9:97370051:A/G:1	C9orf174	ENST00000375202	E1484G	Missense	FALSE	Functional Impact score not available
X:100823992:C/T:1	CSTF2	ENST00000372972	P184L	Missense	FALSE	Functional Impact score not available
X:101553339:A/G:1	ARMCX1	ENST00000372829	T137A	Missense	FALSE	Functional Impact score not available
X:105219247:G/T:1	TEX13A	ENST00000413579	T316N	Missense	FALSE	Functional Impact score not available
X:106726997:C/T:1	RNF128	ENST00000255499	A28A	Synonymous	FALSE	not protein-affecting
X:107647653:G/A:1	PRPS1	ENST00000372435	G251E	Missense	FALSE	Functional Impact score not available
X:108073277:G/A:1	VSIG1	ENST00000415430	G235E	Missense	FALSE	Functional Impact score not available
X:109678381:G/T:1	ACSL4	ENST00000340800	D271E	Missense	FALSE	Functional Impact score not available
X:112454743:G/A:1	RTL4	ENST00000340433	T5T	Synonymous	FALSE	not protein-affecting
X:116462938:G/A:1	CT83	ENST00000371894		5-UTRSNV	FALSE	not protein-affecting
X:119087183:C/A:1	KIAA1210	ENST00000402510	K1349N	Missense	FALSE	Functional Impact score not available
X:119087537:C/A:1	KIAA1210	ENST00000402510	K1231N	Missense	FALSE	Functional Impact score not available
X:120109111:C/T:1	RHOXF1	ENST00000217999		3-UTRSNV	FALSE	not protein-affecting
X:126165421:G/A:1	DCAF12L2	ENST00000538699	G168G	Synonymous	FALSE	not protein-affecting
X:130131795:C/A:1	AIFM1	ENST00000287295	D485Y	Missense	FALSE	Functional Impact score not available
X:131081872:C/A:1	ARHGAP36	ENST00000276211	H69Q	Missense	FALSE	Functional Impact score not available
X:131084951:T/C:1	ARHGAP36	ENST00000276211	L281P	Missense	FALSE	Functional Impact score not available
X:133311272:C/A:1	GPC4	ENST00000370828	W288L	Missense	FALSE	Functional Impact score not available
X:136536083:G/A:1	VGLL1	ENST00000370634	T21T	Synonymous	FALSE	not protein-affecting
X:138710963:C/G:1	FGF13	ENST00000370603		IntronicSNV	FALSE	not protein-affecting
X:1389293:C/T:1	SLC25A6	ENST00000381401	Q182Q	Synonymous	FALSE	not protein-affecting
X:139582346:C/T:1	MCF2	ENST00000519895		3-UTRSNV	FALSE	not protein-affecting
X:141905471:C/T:1	MAGEC1	ENST00000285879	Q23*	Nonsense	FALSE	Functional Impact score not available
X:151648670:G/A:1	PASD1	ENST00000370357	A229T	Missense	FALSE	Functional Impact score not available
X:153543086:C/T:1	ATP2B3	ENST00000263519	A278A	Synonymous	FALSE	not protein-affecting
X:153921710:C/T:1	ARHGAP4	ENST00000370028	R56H	Missense	FALSE	Functional Impact score not available
X:154030848:G/A:1	MECP2	ENST00000453960	T339I	Missense	FALSE	Functional Impact score not available
X:154354907:T/C:1	FLNA	ENST00000369850	Y1712C	Missense	FALSE	Functional Impact score not available
X:154506787:G/A:1	FAM3A	ENST00000447601		3-UTRSNV	FALSE	not protein-affecting
X:18165134:G/A:1	BEND2	ENST00000380033	R759C	Missense	FALSE	Functional Impact score not available
X:22099099:G/A:1	PHEX	ENST00000379374	V343I	Missense	FALSE	Functional Impact score not available
X:26194907:G/A:1	MAGEB6	ENST00000379034	C354Y	Missense	FALSE	Functional Impact score not available
X:27748649:G/A:1	DCAF8L2	ENST00000451261	R585H	Missense	FALSE	Functional Impact score not available
X:299299:C/T:1	PLCXD1	ENST00000381657	D312D	Synonymous	FALSE	not protein-affecting
X:30308813:T/G:1	NR0B1	ENST00000378970	K184T	Missense	FALSE	Functional Impact score not available
X:30308949:G/C:1	NR0B1	ENST00000378970	H139D	Missense	FALSE	Functional Impact score not available
X:32468613:C/T:1	DMD	ENST00000357033	R1016Q	Missense	FALSE	Functional Impact score not available
X:34130819:C/T:1	FAM47A	ENST00000346193	R487Q	Missense	FALSE	Functional Impact score not available
X:34132057:G/A:1	FAM47A	ENST00000346193	D74D	Synonymous	FALSE	not protein-affecting
X:37008672:G/A:1	FAM47C	ENST00000358047	A88T	Missense	FALSE	Functional Impact score not available
X:37990949:A/T:1	HYPM	ENST00000341016	Q37L	Missense	FALSE	Functional Impact score not available
X:40062910:C/T:1	BCOR	ENST00000378444	E1337K	Missense	FALSE	Functional Impact score not available
X:40666815:A/C:1	MED14	ENST00000324817	L1057W	Missense	FALSE	Functional Impact score not available
X:45110249:AGTAAGTCAA/-:1	KDM6A	ENST00000377967		SpliceDonorBlockSubstitution	FALSE	predicted driver: tier 1
X:47641390:G/A:1	ELK1	ENST00000247161	Q18*	Nonsense	FALSE	Functional Impact score not available
X:48962655:C/T:1	KCND1	ENST00000218176	G624S	Missense	FALSE	Functional Impact score not available
X:49065556:C/A:1	CCDC120	ENST00000422185	P262Q	Missense	FALSE	Functional Impact score not available
X:50635166:C/G:1	SHROOM4	ENST00000376020	V303L	Missense	FALSE	Functional Impact score not available
X:50635665:G/A:1	SHROOM4	ENST00000376020	D136D	Synonymous	FALSE	not protein-affecting
X:55624065:A/G:1	FOXR2	ENST00000339140	E118E	Synonymous	FALSE	not protein-affecting
X:56284498:G/A:1	KLF8	ENST00000468660		3-UTRSNV	FALSE	not protein-affecting
X:57594319:G/A:1	ZXDB	ENST00000374888	A757A	Synonymous	FALSE	not protein-affecting
X:70493416:G/A:1	DLG3	ENST00000374360		IntronicSNV	FALSE	not protein-affecting
X:72044810:G/A:1	NHSL2	ENST00000540800		IntronicSNV	FALSE	not protein-affecting
X:75784962:G/A:1	MAGEE2	ENST00000373359	N30N	Synonymous	FALSE	not protein-affecting
X:80729988:G/A:1	BRWD3	ENST00000373275	T387M	Missense	FALSE	Functional Impact score not available
X:84107005:G/C:1	RPS6KA6	ENST00000262752	Q383E	Missense	FALSE	Functional Impact score not available
X:84469357:T/A:1	HDX	ENST00000297977	T122T	Synonymous	FALSE	not protein-affecting
X:87632279:G/A:1	KLHL4	ENST00000373114	R465H	Missense	FALSE	Functional Impact score not available
X:9033072:G/A:1	FAM9B	ENST00000327220		5-UTRSNV	FALSE	not protein-affecting
X:91835468:C/T:1	PCDH11X	ENST00000373094		5-UTRSNV	FALSE	not protein-affecting
X:96930761:T/G:1	DIAPH2	ENST00000324765	L336R	Missense	FALSE	Functional Impact score not available
Y:14830121:C/T:1	NLGN4Y	ENST00000339174	N401N	Synonymous	FALSE	not protein-affecting
Y:5100390:G/C:1	PCDH11Y	ENST00000362095	D938H	Missense	FALSE	Functional Impact score not available

### Sheet: ICGC_best prognosis
Variation ID	Gene	Transcript	Protein change	Consequence	Driver	Oncogenic classification
17:7577094:G/A:1	TP53	ENST00000269305	R282W	Missense	TRUE	known in: CANCER-PR
12:25398284:C/A:1	KRAS	ENST00000256078	G12V	Missense	TRUE	known in: acute myeloid leukemia,non-small cell lung carcinoma,thyroid cancer,ovarian cancer,colorectal cancer
10:89653864:AAGGTAAG/-:1	PTEN	ENST00000371953		SpliceDonorBlockSubstitution	TRUE	predicted driver: tier 1
7:151971132:C/T:1	KMT2C	ENST00000262189		IntronicSNV	TRUE	not protein-affecting
4:126325852:G/T:1	FAT4	ENST00000394329		IntronicSNV	TRUE	not protein-affecting
4:126251511:C/G:1	FAT4	ENST00000394329		IntronicSNV	TRUE	not protein-affecting
2:148638704:C/T:1	ACVR2A	ENST00000241416		IntronicSNV	TRUE	not protein-affecting
18:48577171:T/C:1	SMAD4	ENST00000342988		IntronicSNV	TRUE	not protein-affecting
17:56457184:T/A:1	RNF43	ENST00000584437		IntronicSNV	TRUE	not protein-affecting
15:101931121:A/C:1	PCSK6	ENST00000348070		IntronicSNV	TRUE	not protein-affecting
10:89666487:A/G:1	PTEN	ENST00000371953		IntronicSNV	TRUE	not protein-affecting
10:32571328:G/T:1	EPC1	ENST00000263062		IntronicSNV	TRUE	not protein-affecting
12:25398284:C/T:1	KRAS	ENST00000256078	G12D	Missense	TRUE	known in: ovarian cancer,thyroid cancer,acute myeloid leukemia,non-small cell lung carcinoma,colorectal cancer,lung cancer,pancreatic cancer,pancreatic carcinoma,tumor of exocrine pancreas
2:148602769:T/A:1	ACVR2A	ENST00000241416	C16*	Nonsense	TRUE	predicted driver: tier 1
7:152109314:G/C:1	KMT2C	ENST00000262189		IntronicSNV	TRUE	not protein-affecting
7:151848371:G/T:1	KMT2C	ENST00000262189		IntronicSNV	TRUE	not protein-affecting
3:30715679:A/T:1	TGFBR2	ENST00000359013	D471V	Missense	TRUE	Functional Impact score not available
17:11973245:T/C:1	MAP2K4	ENST00000353533		IntronicSNV	TRUE	not protein-affecting
15:101935745:C/T:1	PCSK6	ENST00000348070		IntronicSNV	TRUE	not protein-affecting
12:46192626:C/G:1	ARID2	ENST00000334344		IntronicSNV	TRUE	not protein-affecting
12:112889515:C/A:1	PTPN11	ENST00000351677		IntronicSNV	TRUE	not protein-affecting
12:46243362:G/A:1	ARID2	ENST00000334344		SpliceAcceptorSNV	TRUE	predicted driver: tier 1
7:152106510:C/T:1	KMT2C	ENST00000262189		IntronicSNV	TRUE	not protein-affecting
7:152058521:G/A:1	KMT2C	ENST00000262189		IntronicSNV	TRUE	not protein-affecting
7:151995193:A/G:1	KMT2C	ENST00000262189		IntronicSNV	TRUE	not protein-affecting
7:151986966:T/A:1	KMT2C	ENST00000262189		IntronicSNV	TRUE	not protein-affecting
4:126330200:T/C:1	FAT4	ENST00000394329		IntronicSNV	TRUE	not protein-affecting
17:7579630:T/C:1	TP53	ENST00000269305		IntronicSNV	TRUE	not protein-affecting
16:3792038:C/A:1	CREBBP	ENST00000262367		IntronicSNV	TRUE	not protein-affecting
15:101975718:C/A:1	PCSK6	ENST00000348070		IntronicSNV	TRUE	not protein-affecting
12:46287815:G/T:1	ARID2	ENST00000334344		IntronicSNV	TRUE	not protein-affecting
12:46287814:G/T:1	ARID2	ENST00000334344		IntronicSNV	TRUE	not protein-affecting
10:89674188:T/C:1	PTEN	ENST00000371953		IntronicSNV	TRUE	not protein-affecting
9:21971120:G/A:1	CDKN2A	ENST00000304494	R80*	Nonsense	TRUE	known in: melanoma
12:25398285:C/G:1	KRAS	ENST00000256078	G12R	Missense	TRUE	known in: thyroid cancer,ovarian cancer,colorectal cancer,pancreatic cancer,non-small cell lung carcinoma
3:30729962:C/T:1	TGFBR2	ENST00000359013	R520*	Nonsense	TRUE	predicted driver: tier 1
1:27094779:C/G:1	ARID1A	ENST00000324856		IntronicSNV	TRUE	not protein-affecting
12:25398284:C/A:1	KRAS	ENST00000256078	G12V	Missense	TRUE	known in: ovarian cancer,non-small cell lung carcinoma,colorectal cancer,thyroid cancer,acute myeloid leukemia
3:30666059:G/C:1	TGFBR2	ENST00000359013		IntronicSNV	TRUE	not protein-affecting
2:148626190:T/-:1	ACVR2A	ENST00000241416		IntronicSNV	TRUE	not protein-affecting
11:108165546:T/C:1	ATM	ENST00000278616		IntronicSNV	TRUE	not protein-affecting
19:1207162:A/T:1	STK11	ENST00000326873	K84*	Nonsense	TRUE	known in: CANCER-PR
12:25398284:C/T:1	KRAS	ENST00000256078	G12D	Missense	TRUE	known in: ovarian cancer,lung cancer,pancreatic carcinoma,non-small cell lung carcinoma,pancreatic cancer,thyroid cancer,acute myeloid leukemia,tumor of exocrine pancreas,colorectal cancer
18:48604755:A/T:1	SMAD4	ENST00000342988	E526V	Missense	TRUE	predicted driver: tier 1
17:41268695:C/T:1	BRCA1	ENST00000357654		IntronicSNV	TRUE	not protein-affecting
9:21971028:C/T:1	CDKN2A	ENST00000304494	W110*	Nonsense	TRUE	known in: cancer
12:25398285:C/G:1	KRAS	ENST00000256078	G12R	Missense	TRUE	known in: pancreatic cancer,ovarian cancer,colorectal cancer,non-small cell lung carcinoma,thyroid cancer
17:41266729:A/G:1	BRCA1	ENST00000357654		IntronicSNV	TRUE	not protein-affecting
17:7578212:G/A:1	TP53	ENST00000269305	R213*	Nonsense	TRUE	known in: CANCER-PR
12:25398284:C/T:1	KRAS	ENST00000256078	G12D	Missense	TRUE	known in: non-small cell lung carcinoma,acute myeloid leukemia,pancreatic carcinoma,colorectal cancer,thyroid cancer,lung cancer,ovarian cancer,tumor of exocrine pancreas,pancreatic cancer
9:21971057:C/T:1	CDKN2A	ENST00000304494	G101R	Missense	TRUE	Functional Impact score not available
7:140447896:G/T:1	BRAF	ENST00000288602		IntronicSNV	TRUE	not protein-affecting
4:187602118:C/T:1	FAT1	ENST00000441802		IntronicSNV	TRUE	not protein-affecting
4:126314299:C/A:1	FAT4	ENST00000394329		IntronicSNV	TRUE	not protein-affecting
4:126296409:C/T:1	FAT4	ENST00000394329		IntronicSNV	TRUE	not protein-affecting
22:41498625:G/A:1	EP300	ENST00000263253		IntronicSNV	TRUE	not protein-affecting
17:11996369:C/A:1	MAP2K4	ENST00000353533		IntronicSNV	TRUE	not protein-affecting
12:46291036:T/G:1	ARID2	ENST00000334344		IntronicSNV	TRUE	not protein-affecting
11:108206399:T/C:1	ATM	ENST00000278616		IntronicSNV	TRUE	not protein-affecting
10:62022358:T/C:1	ANK3	ENST00000280772		IntronicSNV	TRUE	not protein-affecting
10:32605080:C/G:1	EPC1	ENST00000263062		IntronicSNV	TRUE	not protein-affecting
17:7577121:G/A:1	TP53	ENST00000269305	R273C	Missense	TRUE	known in: hepatocellular carcinoma,breast cancer,cancer,CANCER-PR,acute myeloid leukemia
12:25380275:T/G:1	KRAS	ENST00000256078	Q61H	Missense	TRUE	known in: lung adenocarcinoma,hepatocellular carcinoma,thyroid carcinoma,pancreas adenocarcinoma,chronic lymphocytic leukemia,gastric adenocarcinoma,lung squamous cell carcinoma,non-small cell lung carcinoma,multiple myeloma,skin melanoma,urinary bladder urothelial carcinoma,colorectal cancer,uterine corpus endometrial carcinoma,acute myeloid leukemia
7:140624550:G/A:1	BRAF	ENST00000288602		5-UTRSNV	TRUE	not protein-affecting
5:112136209:A/G:1	APC	ENST00000257430		IntronicSNV	TRUE	not protein-affecting
18:48577503:A/G:1	SMAD4	ENST00000342988		IntronicSNV	TRUE	not protein-affecting
15:101847523:C/T:1	PCSK6	ENST00000348070	E902K	Missense	TRUE	Functional Impact score not available
10:61804166:C/A:1	ANK3	ENST00000280772		IntronicSNV	TRUE	not protein-affecting
12:25398285:C/G:1	KRAS	ENST00000256078	G12R	Missense	TRUE	known in: colorectal cancer,non-small cell lung carcinoma,ovarian cancer,thyroid cancer,pancreatic cancer
8:38278154:G/A:1	FGFR1	ENST00000425967		IntronicSNV	TRUE	not protein-affecting
22:41520289:T/A:1	EP300	ENST00000263253		IntronicSNV	TRUE	not protein-affecting
1:27106816:C/T:1	ARID1A	ENST00000324856	R2143C	Missense	TRUE	Functional Impact score not available
18:48611287:A/G:1	SMAD4	ENST00000342988		3-UTRSNV	TRUE	not protein-affecting
18:48610691:A/T:1	SMAD4	ENST00000342988		3-UTRSNV	TRUE	not protein-affecting
18:48609175:A/G:1	SMAD4	ENST00000342988		3-UTRSNV	TRUE	not protein-affecting
17:56474177:T/G:1	RNF43	ENST00000584437		IntronicSNV	TRUE	not protein-affecting
17:41241209:C/G:1	BRCA1	ENST00000357654		IntronicSNV	TRUE	not protein-affecting
14:62169571:A/G:1	HIF1A	ENST00000337138		IntronicSNV	TRUE	not protein-affecting
10:62018850:T/C:1	ANK3	ENST00000280772		IntronicSNV	TRUE	not protein-affecting
17:7578190:T/C:1	TP53	ENST00000269305	Y220C	Missense	TRUE	known in: uterine corpus endometrial carcinoma,uterine carcinosarcoma,breast cancer,pancreas adenocarcinoma,chromophobe adenocarcinoma,head and neck squamous cell carcinoma,gastric adenocarcinoma,prostate adenocarcinoma,CANCER-PR,hepatocellular carcinoma,brain glioma,glioblastoma multiforme,lung squamous cell carcinoma,lung adenocarcinoma,urinary bladder urothelial carcinoma,ovarian serous cystadenocarcinoma,papillary renal cell carcinoma,lung small cell carcinoma,skin melanoma,colorectal cancer,acute myeloid leukemia
12:25398284:C/T:1	KRAS	ENST00000256078	G12D	Missense	TRUE	known in: ovarian cancer,thyroid cancer,pancreatic cancer,non-small cell lung carcinoma,colorectal cancer,pancreatic carcinoma,acute myeloid leukemia,tumor of exocrine pancreas,lung cancer
4:187639501:A/G:1	FAT1	ENST00000441802		IntronicSNV	TRUE	not protein-affecting
3:30649340:T/A:1	TGFBR2	ENST00000359013		IntronicSNV	TRUE	not protein-affecting
17:7573120:C/T:1	TP53	ENST00000269305		IntronicSNV	TRUE	not protein-affecting
17:12032609:G/A:1	MAP2K4	ENST00000353533		IntronicSNV	TRUE	not protein-affecting
16:23616922:G/T:1	PALB2	ENST00000261584		IntronicSNV	TRUE	not protein-affecting
10:61906588:A/T:1	ANK3	ENST00000280772		IntronicSNV	TRUE	not protein-affecting
10:32603594:G/A:1	EPC1	ENST00000263062		IntronicSNV	TRUE	not protein-affecting
12:25398284:C/T:1	KRAS	ENST00000256078	G12D	Missense	TRUE	known in: ovarian cancer,acute myeloid leukemia,non-small cell lung carcinoma,lung cancer,tumor of exocrine pancreas,colorectal cancer,thyroid cancer,pancreatic cancer,pancreatic carcinoma
17:7578535:T/G:1	TP53	ENST00000269305	K132T	Missense	TRUE	predicted driver: tier 1
12:52369038:A/G:1	ACVR1B	ENST00000541224		IntronicSNV	TRUE	not protein-affecting
12:25398285:C/G:1	KRAS	ENST00000256078	G12R	Missense	TRUE	known in: colorectal cancer,thyroid cancer,non-small cell lung carcinoma,pancreatic cancer,ovarian cancer
17:7577142:C/T:1	TP53	ENST00000269305	G266R	Missense	TRUE	predicted driver: tier 1
8:38310137:T/C:1	FGFR1	ENST00000425967		IntronicSNV	TRUE	not protein-affecting
7:151943186:A/G:1	KMT2C	ENST00000262189		IntronicSNV	TRUE	not protein-affecting
7:151843999:A/T:1	KMT2C	ENST00000262189		IntronicSNV	TRUE	not protein-affecting
7:140468962:C/T:1	BRAF	ENST00000288602		IntronicSNV	TRUE	not protein-affecting
5:112143409:A/T:1	APC	ENST00000257430		IntronicSNV	TRUE	not protein-affecting
3:30716698:A/G:1	TGFBR2	ENST00000359013		IntronicSNV	TRUE	not protein-affecting
19:1212085:G/A:1	STK11	ENST00000326873		IntronicSNV	TRUE	not protein-affecting
19:11113903:G/A:1	SMARCA4	ENST00000358026		IntronicSNV	TRUE	not protein-affecting
12:46136991:A/C:1	ARID2	ENST00000334344		IntronicSNV	TRUE	not protein-affecting
10:62144811:C/T:1	ANK3	ENST00000280772		IntronicSNV	TRUE	not protein-affecting
12:25398284:C/A:1	KRAS	ENST00000256078	G12V	Missense	TRUE	known in: non-small cell lung carcinoma,colorectal cancer,acute myeloid leukemia,ovarian cancer,thyroid cancer
8:38271764:C/T:1	FGFR1	ENST00000425967	G729S	Missense	TRUE	Functional Impact score not available
7:152049136:A/C:1	KMT2C	ENST00000262189		IntronicSNV	TRUE	not protein-affecting
7:152042217:C/G:1	KMT2C	ENST00000262189		IntronicSNV	TRUE	not protein-affecting
7:140549106:T/C:1	BRAF	ENST00000288602		IntronicSNV	TRUE	not protein-affecting
7:140435565:C/T:1	BRAF	ENST00000288602		IntronicSNV	TRUE	not protein-affecting
5:112150359:G/A:1	APC	ENST00000257430		IntronicSNV	TRUE	not protein-affecting
4:126289811:T/C:1	FAT4	ENST00000394329		IntronicSNV	TRUE	not protein-affecting
3:30713450:T/G:1	TGFBR2	ENST00000359013	Y284D	Missense	TRUE	Functional Impact score not available
19:11164591:A/G:1	SMARCA4	ENST00000358026		IntronicSNV	TRUE	not protein-affecting
12:46245008:A/G:1	ARID2	ENST00000334344	Q1034Q	Synonymous	TRUE	not protein-affecting
12:46168998:G/T:1	ARID2	ENST00000334344		IntronicSNV	TRUE	not protein-affecting
12:25393205:G/A:1	KRAS	ENST00000256078		IntronicSNV	TRUE	not protein-affecting
10:61945691:T/C:1	ANK3	ENST00000280772		IntronicSNV	TRUE	not protein-affecting
10:61828717:A/G:1	ANK3	ENST00000280772	T3974T	Synonymous	TRUE	not protein-affecting
4:126411849:C/T:1	FAT4	ENST00000394329	N4624N	Synonymous	TRUE	not protein-affecting
12:52352444:G/A:1	ACVR1B	ENST00000541224		IntronicSNV	TRUE	not protein-affecting
12:25398284:C/T:1	KRAS	ENST00000256078	G12D	Missense	TRUE	known in: thyroid cancer,colorectal cancer,pancreatic cancer,non-small cell lung carcinoma,tumor of exocrine pancreas,ovarian cancer,lung cancer,acute myeloid leukemia,pancreatic carcinoma
18:48575152:C/T:1	SMAD4	ENST00000342988	Q116*	Nonsense	TRUE	predicted driver: tier 1
5:112139241:A/T:1	APC	ENST00000257430		IntronicSNV	TRUE	not protein-affecting
18:48598563:C/-:1	SMAD4	ENST00000342988		IntronicSNV	TRUE	not protein-affecting
17:41237244:T/G:1	BRCA1	ENST00000357654		IntronicSNV	TRUE	not protein-affecting
13:32951797:A/G:1	BRCA2	ENST00000380152		IntronicSNV	TRUE	not protein-affecting
10:62110943:A/C:1	ANK3	ENST00000280772		IntronicSNV	TRUE	not protein-affecting
10:61802964:T/C:1	ANK3	ENST00000280772		IntronicSNV	TRUE	not protein-affecting
12:25398284:C/A:1	KRAS	ENST00000256078	G12V	Missense	TRUE	known in: non-small cell lung carcinoma,ovarian cancer,acute myeloid leukemia,thyroid cancer,colorectal cancer
4:126381947:T/G:1	FAT4	ENST00000394329		IntronicSNV	TRUE	not protein-affecting
3:30735391:C/T:1	TGFBR2	ENST00000359013		3-UTRSNV	TRUE	not protein-affecting
2:148619253:G/A:1	ACVR2A	ENST00000241416		IntronicSNV	TRUE	not protein-affecting
1:27045798:T/C:1	ARID1A	ENST00000324856		IntronicSNV	TRUE	not protein-affecting
17:11933239:AAAAAAAG/-:1	MAP2K4	ENST00000353533		IntronicBlockSubstitution	TRUE	not protein-affecting
13:32928571:T/C:1	BRCA2	ENST00000380152		IntronicSNV	TRUE	not protein-affecting
12:46227179:T/G:1	ARID2	ENST00000334344		IntronicSNV	TRUE	not protein-affecting
12:46134621:TTTGGAGTTGTCTAATA/-:1	ARID2	ENST00000334344		IntronicBlockSubstitution	TRUE	not protein-affecting
12:25394634:T/C:1	KRAS	ENST00000256078		IntronicSNV	TRUE	not protein-affecting
10:62064558:T/C:1	ANK3	ENST00000280772		IntronicSNV	TRUE	not protein-affecting
10:62054322:C/T:1	ANK3	ENST00000280772		IntronicSNV	TRUE	not protein-affecting
10:61794050:C/T:1	ANK3	ENST00000280772		IntronicSNV	TRUE	not protein-affecting
12:25398285:C/G:1	KRAS	ENST00000256078	G12R	Missense	TRUE	known in: non-small cell lung carcinoma,thyroid cancer,pancreatic cancer,colorectal cancer,ovarian cancer
17:7578555:C/A:1	TP53	ENST00000269305		SpliceAcceptorSNV	TRUE	predicted driver: tier 1
8:38313812:C/T:1	FGFR1	ENST00000425967		IntronicSNV	TRUE	not protein-affecting
3:30674700:T/G:1	TGFBR2	ENST00000359013		IntronicSNV	TRUE	not protein-affecting
3:30673233:T/G:1	TGFBR2	ENST00000359013		IntronicSNV	TRUE	not protein-affecting
3:30663661:G/A:1	TGFBR2	ENST00000359013		IntronicSNV	TRUE	not protein-affecting
22:41492580:GGA/-:1	EP300	ENST00000263253		IntronicBlockSubstitution	TRUE	not protein-affecting
1:27066037:T/C:1	ARID1A	ENST00000324856		IntronicSNV	TRUE	not protein-affecting
1:27057860:C/A:1	ARID1A	ENST00000324856	S523Y	Missense	TRUE	Functional Impact score not available
19:11157514:C/T:1	SMARCA4	ENST00000358026		IntronicSNV	TRUE	not protein-affecting
19:11144711:T/G:1	SMARCA4	ENST00000358026		IntronicSNV	TRUE	not protein-affecting
10:89731334:G/C:1	PTEN	ENST00000371953		3-UTRSNV	TRUE	not protein-affecting
10:89731332:C/G:1	PTEN	ENST00000371953		3-UTRSNV	TRUE	not protein-affecting
10:32570254:G/A:1	EPC1	ENST00000263062		IntronicSNV	TRUE	not protein-affecting
12:25398284:C/T:1	KRAS	ENST00000256078	G12D	Missense	TRUE	known in: ovarian cancer,lung cancer,thyroid cancer,acute myeloid leukemia,non-small cell lung carcinoma,pancreatic cancer,colorectal cancer,pancreatic carcinoma,tumor of exocrine pancreas
17:56440741:C/T:1	RNF43	ENST00000584437	W159*	Nonsense	TRUE	predicted driver: tier 1
7:152002341:C/T:1	KMT2C	ENST00000262189		IntronicSNV	TRUE	not protein-affecting
5:112162629:T/C:1	APC	ENST00000257430		IntronicSNV	TRUE	not protein-affecting
4:187526600:T/G:1	FAT1	ENST00000441802		IntronicSNV	TRUE	not protein-affecting
4:126389212:G/A:1	FAT4	ENST00000394329		IntronicSNV	TRUE	not protein-affecting
1:27075538:C/T:1	ARID1A	ENST00000324856		IntronicSNV	TRUE	not protein-affecting
16:3915468:G/C:1	CREBBP	ENST00000262367		IntronicSNV	TRUE	not protein-affecting
16:3836599:A/G:1	CREBBP	ENST00000262367		IntronicSNV	TRUE	not protein-affecting
13:32925565:C/T:1	BRCA2	ENST00000380152		IntronicSNV	TRUE	not protein-affecting
12:52379005:A/C:1	ACVR1B	ENST00000541224	K378Q	Missense	TRUE	Functional Impact score not available
12:46293438:A/T:1	ARID2	ENST00000334344		IntronicSNV	TRUE	not protein-affecting
10:32562765:T/A:1	EPC1	ENST00000263062		IntronicSNV	TRUE	not protein-affecting
3:52715182:G/C:1	PBRM1	ENST00000394830		IntronicSNV	TRUE	not protein-affecting
3:30693353:C/T:1	TGFBR2	ENST00000359013		IntronicSNV	TRUE	not protein-affecting
3:30677098:A/C:1	TGFBR2	ENST00000359013		IntronicSNV	TRUE	not protein-affecting
19:11097175:A/C:1	SMARCA4	ENST00000358026	P222P	Synonymous	TRUE	not protein-affecting
17:7579350:A/T:1	TP53	ENST00000269305	F113I	Missense	TRUE	Functional Impact score not available
17:12016654:G/C:1	MAP2K4	ENST00000353533	A264P	Missense	TRUE	Functional Impact score not available
10:32634643:T/G:1	EPC1	ENST00000263062		IntronicSNV	TRUE	not protein-affecting
12:25398284:C/T:1	KRAS	ENST00000256078	G12D	Missense	TRUE	known in: acute myeloid leukemia,thyroid cancer,colorectal cancer,non-small cell lung carcinoma,tumor of exocrine pancreas,pancreatic carcinoma,ovarian cancer,lung cancer,pancreatic cancer
7:140569882:A/G:1	BRAF	ENST00000288602		IntronicSNV	TRUE	not protein-affecting
15:101875455:C/T:1	PCSK6	ENST00000348070		IntronicSNV	TRUE	not protein-affecting
11:108196237:T/C:1	ATM	ENST00000278616	L2258P	Missense	TRUE	Functional Impact score not available
12:25398285:C/G:1	KRAS	ENST00000256078	G12R	Missense	TRUE	known in: pancreatic cancer,thyroid cancer,colorectal cancer,non-small cell lung carcinoma,ovarian cancer
17:7578176:C/A:1	TP53	ENST00000269305		SpliceDonorSNV	TRUE	predicted driver: tier 1
9:21971323:A/C:1	CDKN2A	ENST00000304494		IntronicSNV	TRUE	not protein-affecting
4:126328219:T/C:1	FAT4	ENST00000394329	V1831A	Missense	TRUE	Functional Impact score not available
12:52354557:A/G:1	ACVR1B	ENST00000541224		IntronicSNV	TRUE	not protein-affecting
11:108159522:G/A:1	ATM	ENST00000278616		IntronicSNV	TRUE	not protein-affecting
12:25398284:C/T:1	KRAS	ENST00000256078	G12D	Missense	TRUE	known in: tumor of exocrine pancreas,non-small cell lung carcinoma,acute myeloid leukemia,ovarian cancer,pancreatic carcinoma,thyroid cancer,pancreatic cancer,lung cancer,colorectal cancer
8:38306847:T/C:1	FGFR1	ENST00000425967		IntronicSNV	TRUE	not protein-affecting
7:152027207:G/T:1	KMT2C	ENST00000262189		IntronicSNV	TRUE	not protein-affecting
4:126412441:C/A:1	FAT4	ENST00000394329	P4822T	Missense	TRUE	Functional Impact score not available
4:126389343:G/T:1	FAT4	ENST00000394329		IntronicSNV	TRUE	not protein-affecting
19:11075283:C/T:1	SMARCA4	ENST00000358026		IntronicSNV	TRUE	not protein-affecting
13:32935309:A/T:1	BRCA2	ENST00000380152		IntronicSNV	TRUE	not protein-affecting
13:32935226:A/G:1	BRCA2	ENST00000380152		IntronicSNV	TRUE	not protein-affecting
10:61903113:T/C:1	ANK3	ENST00000280772		IntronicSNV	TRUE	not protein-affecting
12:25380275:T/A:1	KRAS	ENST00000256078	Q61H	Missense	TRUE	known in: urinary bladder urothelial carcinoma,non-small cell lung carcinoma,lung squamous cell carcinoma,acute myeloid leukemia,hepatocellular carcinoma,gastric adenocarcinoma,thyroid carcinoma,colorectal cancer,uterine corpus endometrial carcinoma,pancreas adenocarcinoma,skin melanoma,lung adenocarcinoma,multiple myeloma,chronic lymphocytic leukemia
17:7578542:G/A:1	TP53	ENST00000269305	L130F	Missense	TRUE	predicted driver: tier 1
7:152106773:G/A:1	KMT2C	ENST00000262189		IntronicSNV	TRUE	not protein-affecting
7:140560304:A/T:1	BRAF	ENST00000288602		IntronicSNV	TRUE	not protein-affecting
3:30665768:C/A:1	TGFBR2	ENST00000359013		IntronicSNV	TRUE	not protein-affecting
19:11162369:G/A:1	SMARCA4	ENST00000358026		IntronicSNV	TRUE	not protein-affecting
16:3832988:G/A:1	CREBBP	ENST00000262367		IntronicSNV	TRUE	not protein-affecting
12:52385745:C/T:1	ACVR1B	ENST00000541224	P495S	Missense	TRUE	Functional Impact score not available
12:25398285:C/G:1	KRAS	ENST00000256078	G12R	Missense	TRUE	known in: non-small cell lung carcinoma,ovarian cancer,colorectal cancer,thyroid cancer,pancreatic cancer
3:52719763:A/G:1	PBRM1	ENST00000394830		SpliceDonorSNV	TRUE	predicted driver: tier 1
2:148605080:T/A:1	ACVR2A	ENST00000241416		IntronicSNV	TRUE	not protein-affecting
X:99645476:G/C:1	PCDH19	ENST00000373034		IntronicSNV	FALSE	not protein-affecting
X:99572779:T/A:1	PCDH19	ENST00000373034		IntronicSNV	FALSE	not protein-affecting
X:96833244:G/A:1	DIAPH2	ENST00000324765		IntronicSNV	FALSE	not protein-affecting
X:96826886:A/T:1	DIAPH2	ENST00000324765		IntronicSNV	FALSE	not protein-affecting
X:96802463:C/A:1	DIAPH2	ENST00000324765		IntronicSNV	FALSE	not protein-affecting
X:96569214:C/T:1	DIAPH2	ENST00000324765		IntronicSNV	FALSE	not protein-affecting
X:96227072:T/A:1	DIAPH2	ENST00000324765		IntronicSNV	FALSE	not protein-affecting
X:9538415:C/T:1	TBL1X	ENST00000217964		IntronicSNV	FALSE	not protein-affecting
X:91779882:A/G:1	PCDH11X	ENST00000373094		IntronicSNV	FALSE	not protein-affecting
X:91754829:T/C:1	PCDH11X	ENST00000373094		IntronicSNV	FALSE	not protein-affecting
X:91598090:C/A:1	PCDH11X	ENST00000373094		IntronicSNV	FALSE	not protein-affecting
X:91115976:T/A:1	PCDH11X	ENST00000373094		IntronicSNV	FALSE	not protein-affecting
X:89177136:G/C:1	TGIF2LX	ENST00000283891	D18H	Missense	FALSE	Functional Impact score not available
X:86890948:C/T:1	KLHL4	ENST00000373114		IntronicSNV	FALSE	not protein-affecting
X:86820928:C/A:1	KLHL4	ENST00000373114		IntronicSNV	FALSE	not protein-affecting
X:8673394:C/A:1	ANOS1	ENST00000262648		IntronicSNV	FALSE	not protein-affecting
X:86064687:T/C:1	DACH2	ENST00000373125		IntronicSNV	FALSE	not protein-affecting
X:86057707:A/T:1	DACH2	ENST00000373125		IntronicSNV	FALSE	not protein-affecting
X:85918710:A/-:1	DACH2	ENST00000373125		IntronicSNV	FALSE	not protein-affecting
X:85884312:C/T:1	DACH2	ENST00000373125		IntronicSNV	FALSE	not protein-affecting
X:85834442:C/T:1	DACH2	ENST00000373125		IntronicSNV	FALSE	not protein-affecting
X:85759779:A/G:1	DACH2	ENST00000373125		IntronicSNV	FALSE	not protein-affecting
X:85759544:C/T:1	DACH2	ENST00000373125		IntronicSNV	FALSE	not protein-affecting
X:85628948:A/C:1	DACH2	ENST00000373125		IntronicSNV	FALSE	not protein-affecting
X:85583619:C/A:1	DACH2	ENST00000373125		IntronicSNV	FALSE	not protein-affecting
X:85521102:A/T:1	DACH2	ENST00000373125		IntronicSNV	FALSE	not protein-affecting
X:85516562:T/C:1	DACH2	ENST00000373125		IntronicSNV	FALSE	not protein-affecting
X:85241753:C/G:1	CHM	ENST00000357749		IntronicSNV	FALSE	not protein-affecting
X:85219424:A/C:1	CHM	ENST00000357749		IntronicSNV	FALSE	not protein-affecting
X:85201369:G/A:1	CHM	ENST00000357749		IntronicSNV	FALSE	not protein-affecting
X:79282578:T/C:1	TBX22	ENST00000373294		IntronicSNV	FALSE	not protein-affecting
X:77574332:C/T:1	CYSLTR1	ENST00000373304		IntronicSNV	FALSE	not protein-affecting
X:77540124:C/T:1	CYSLTR1	ENST00000373304		IntronicSNV	FALSE	not protein-affecting
X:77034656:C/T:1	ATRX	ENST00000373344		IntronicSNV	FALSE	not protein-affecting
X:74699344:T/C:1	ZDHHC15	ENST00000373367		IntronicSNV	FALSE	not protein-affecting
X:74672832:T/A:1	ZDHHC15	ENST00000373367		IntronicSNV	FALSE	not protein-affecting
X:74631169:T/C:1	ZDHHC15	ENST00000373367		IntronicSNV	FALSE	not protein-affecting
X:74627324:G/A:1	ZDHHC15	ENST00000373367		IntronicSNV	FALSE	not protein-affecting
X:73817794:G/T:1	RLIM	ENST00000332687		IntronicSNV	FALSE	not protein-affecting
X:73751085:G/T:1	SLC16A2	ENST00000276033		IntronicSNV	FALSE	not protein-affecting
X:72799301:T/A:1	CHIC1	ENST00000373502		IntronicSNV	FALSE	not protein-affecting
X:70823604:T/C:1	GCNA	ENST00000373695	P159P	Synonymous	FALSE	not protein-affecting
X:70676572:C/A:1	TAF1	ENST00000276072		IntronicSNV	FALSE	not protein-affecting
X:70517709:G/T:1	NONO	ENST00000276079	R351L	Missense	FALSE	Functional Impact score not available
X:70329523:G/A:1	IL2RG	ENST00000374202		IntronicSNV	FALSE	not protein-affecting
X:7017254:T/C:1	PUDP	ENST00000424830		IntronicSNV	FALSE	not protein-affecting
X:70094908:C/T:1	TEX11	ENST00000395889		IntronicSNV	FALSE	not protein-affecting
X:69974849:A/G:1	TEX11	ENST00000395889		IntronicSNV	FALSE	not protein-affecting
X:69119103:A/T:1	EDA	ENST00000374552		IntronicSNV	FALSE	not protein-affecting
X:66823089:A/C:1	AR	ENST00000374690		IntronicSNV	FALSE	not protein-affecting
X:66809170:A/G:1	AR	ENST00000374690		IntronicSNV	FALSE	not protein-affecting
X:62974770:C/A:1	ARHGEF9	ENST00000253401		5-UTRSNV	FALSE	not protein-affecting
X:5986926:A/T:1	NLGN4X	ENST00000381095		IntronicSNV	FALSE	not protein-affecting
X:5838645:G/T:1	NLGN4X	ENST00000381095		IntronicSNV	FALSE	not protein-affecting
X:5820276:T/G:1	NLGN4X	ENST00000381095		IntronicSNV	FALSE	not protein-affecting
X:57454133:G/C:1	FAAH2	ENST00000374900		IntronicSNV	FALSE	not protein-affecting
X:54223326:T/C:1	WNK3	ENST00000354646		3-UTRSNV	FALSE	not protein-affecting
X:54191423:T/C:1	FAM120C	ENST00000375180		IntronicSNV	FALSE	not protein-affecting
X:53314108:C/T:1	IQSEC2	ENST00000396435		IntronicSNV	FALSE	not protein-affecting
X:53108797:G/A:1	GPR173	ENST00000332582		3-UTRSNV	FALSE	not protein-affecting
X:52675708:C/T:1	SSX7	ENST00000298181		IntronicSNV	FALSE	not protein-affecting
X:50556188:A/G:1	SHROOM4	ENST00000376020		IntronicSNV	FALSE	not protein-affecting
X:50552468:G/T:1	SHROOM4	ENST00000376020		IntronicSNV	FALSE	not protein-affecting
X:50440173:C/T:1	SHROOM4	ENST00000376020		IntronicSNV	FALSE	not protein-affecting
X:50389709:T/A:1	SHROOM4	ENST00000376020		IntronicSNV	FALSE	not protein-affecting
X:50062914:C/G:1	CCNB3	ENST00000376042		IntronicSNV	FALSE	not protein-affecting
X:50043814:T/G:1	CCNB3	ENST00000376042		IntronicSNV	FALSE	not protein-affecting
X:48821835:G/A:1	KCND1	ENST00000218176		IntronicSNV	FALSE	not protein-affecting
X:48690359:C/T:1	PCSK1N	ENST00000218230	P169P	Synonymous	FALSE	not protein-affecting
X:48336585:C/T:1	FTSJ1	ENST00000348411		IntronicSNV	FALSE	not protein-affecting
X:48322220:A/G:1	SLC38A5	ENST00000376876		IntronicSNV	FALSE	not protein-affecting
X:47504667:C/T:1	ELK1	ENST00000247161		IntronicSNV	FALSE	not protein-affecting
X:46821180:G/A:1	PHF16	ENST00000218343		IntronicSNV	FALSE	not protein-affecting
X:45049872:A/G:1	CXorf36	ENST00000398000		IntronicSNV	FALSE	not protein-affecting
X:38321419:T/A:1	AF241726.2	ENST00000465127		IntronicSNV	FALSE	not protein-affecting
X:38305631:C/T:1	AF241726.2	ENST00000465127		IntronicSNV	FALSE	not protein-affecting
X:38202549:A/C:1	AF241726.2	ENST00000465127		IntronicSNV	FALSE	not protein-affecting
X:38122140:G/T:1	AF241726.2	ENST00000465127		IntronicSNV	FALSE	not protein-affecting
X:37875474:A/T:1	AF241726.2	ENST00000465127		IntronicSNV	FALSE	not protein-affecting
X:3628924:G/A:1	PRKX	ENST00000262848		IntronicSNV	FALSE	not protein-affecting
X:36148807:G/T:1	CFAP47	ENST00000378660		IntronicSNV	FALSE	not protein-affecting
X:34650405:A/T:1	TMEM47	ENST00000275954		IntronicSNV	FALSE	not protein-affecting
X:33003311:G/A:1	DMD	ENST00000357033		IntronicSNV	FALSE	not protein-affecting
X:32968383:A/C:1	DMD	ENST00000357033		IntronicSNV	FALSE	not protein-affecting
X:31808987:G/A:1	DMD	ENST00000357033		IntronicSNV	FALSE	not protein-affecting
X:31487910:C/A:1	DMD	ENST00000357033		IntronicSNV	FALSE	not protein-affecting
X:31187455:A/G:1	DMD	ENST00000357033		IntronicSNV	FALSE	not protein-affecting
X:30739979:G/C:1	GK	ENST00000378943		IntronicSNV	FALSE	not protein-affecting
X:30269596:C/T:1	MAGEB1	ENST00000378981	A329V	Missense	FALSE	Functional Impact score not available
X:29736025:C/T:1	IL1RAPL1	ENST00000378993		IntronicSNV	FALSE	not protein-affecting
X:29614468:C/G:1	IL1RAPL1	ENST00000378993		IntronicSNV	FALSE	not protein-affecting
X:29337377:C/T:1	IL1RAPL1	ENST00000378993		IntronicSNV	FALSE	not protein-affecting
X:29255115:C/T:1	IL1RAPL1	ENST00000378993		IntronicSNV	FALSE	not protein-affecting
X:29149949:G/A:1	IL1RAPL1	ENST00000378993		IntronicSNV	FALSE	not protein-affecting
X:28891296:C/T:1	IL1RAPL1	ENST00000378993		IntronicSNV	FALSE	not protein-affecting
X:28877714:C/G:1	IL1RAPL1	ENST00000378993		IntronicSNV	FALSE	not protein-affecting
X:28826909:A/T:1	IL1RAPL1	ENST00000378993		IntronicSNV	FALSE	not protein-affecting
X:28701655:C/T:1	IL1RAPL1	ENST00000378993		IntronicSNV	FALSE	not protein-affecting
X:27641722:C/A:1	DCAF8L2	ENST00000451261		IntronicSNV	FALSE	not protein-affecting
X:24747851:C/-:1	POLA1	ENST00000379059		IntronicSNV	FALSE	not protein-affecting
X:23352595:C/T:1	PTCHD1	ENST00000379361		5-UTRSNV	FALSE	not protein-affecting
X:21903191:T/-:1	MBTPS2	ENST00000379484		3-UTRSNV	FALSE	not protein-affecting
X:21653528:A/G:1	CNKSR2	ENST00000379510		IntronicSNV	FALSE	not protein-affecting
X:19860551:G/A:1	SH3KBP1	ENST00000397821		IntronicSNV	FALSE	not protein-affecting
X:18947115:T/G:1	PHKA2	ENST00000379942		IntronicSNV	FALSE	not protein-affecting
X:18672912:A/G:1	RS1	ENST00000379984		IntronicSNV	FALSE	not protein-affecting
X:18181371:A/C:1	BEND2	ENST00000380033		3-UTRSNV	FALSE	not protein-affecting
X:17452381:G/T:1	NHS	ENST00000380060		IntronicSNV	FALSE	not protein-affecting
X:17398576:C/T:1	NHS	ENST00000380060		IntronicSNV	FALSE	not protein-affecting
X:16998957:G/A:1	REPS2	ENST00000357277		IntronicSNV	FALSE	not protein-affecting
X:154272469:C/T:1	FUNDC2	ENST00000369498		IntronicSNV	FALSE	not protein-affecting
X:154076074:T/A:1	F8	ENST00000360256		IntronicSNV	FALSE	not protein-affecting
X:154076067:A/C:1	F8	ENST00000360256		IntronicSNV	FALSE	not protein-affecting
X:154076037:A/G:1	F8	ENST00000360256		IntronicSNV	FALSE	not protein-affecting
X:153775854:G/C:1	IKBKG	ENST00000369609		IntronicSNV	FALSE	not protein-affecting
X:153552839:C/A:1	TKTL1	ENST00000369915		IntronicSNV	FALSE	not protein-affecting
X:153140081:G/T:1	L1CAM	ENST00000370060		IntronicSNV	FALSE	not protein-affecting
X:153055456:G/T:1	IDH3G	ENST00000217901		IntronicSNV	FALSE	not protein-affecting
X:153049167:G/A:1	SRPK3	ENST00000370101		IntronicSNV	FALSE	not protein-affecting
X:151527367:C/A:1	GABRA3	ENST00000370314		IntronicSNV	FALSE	not protein-affecting
X:151453867:A/T:1	GABRA3	ENST00000370314		IntronicSNV	FALSE	not protein-affecting
X:151423247:C/T:1	GABRA3	ENST00000370314		IntronicSNV	FALSE	not protein-affecting
X:151387906:C/T:1	GABRA3	ENST00000370314		IntronicSNV	FALSE	not protein-affecting
X:150812261:T/G:1	PASD1	ENST00000370357		IntronicSNV	FALSE	not protein-affecting
X:150791561:C/A:1	PASD1	ENST00000370357		IntronicSNV	FALSE	not protein-affecting
X:150056059:G/C:1	CD99L2	ENST00000370377		IntronicSNV	FALSE	not protein-affecting
X:150025256:T/A:1	CD99L2	ENST00000370377		IntronicSNV	FALSE	not protein-affecting
X:149904369:C/G:1	MTMR1	ENST00000544228		IntronicSNV	FALSE	not protein-affecting
X:149886222:G/T:1	MTMR1	ENST00000544228		IntronicSNV	FALSE	not protein-affecting
X:149886221:A/T:1	MTMR1	ENST00000544228		IntronicSNV	FALSE	not protein-affecting
X:148057634:C/A:1	AFF2	ENST00000370460		IntronicSNV	FALSE	not protein-affecting
X:148057633:C/A:1	AFF2	ENST00000370460		IntronicSNV	FALSE	not protein-affecting
X:148037162:A/T:1	AFF2	ENST00000370460	Q529H	Missense	FALSE	Functional Impact score not available
X:148037122:T/A:1	AFF2	ENST00000370460		IntronicSNV	FALSE	not protein-affecting
X:147942554:T/C:1	AFF2	ENST00000370460		IntronicSNV	FALSE	not protein-affecting
X:147882100:T/G:1	AFF2	ENST00000370460		IntronicSNV	FALSE	not protein-affecting
X:147882088:T/A:1	AFF2	ENST00000370460		IntronicSNV	FALSE	not protein-affecting
X:147837906:C/A:1	AFF2	ENST00000370460		IntronicSNV	FALSE	not protein-affecting
X:147770799:T/C:1	AFF2	ENST00000370460		IntronicSNV	FALSE	not protein-affecting
X:147754294:G/C:1	AFF2	ENST00000370460		IntronicSNV	FALSE	not protein-affecting
X:14548388:G/A:1	GLRA2	ENST00000218075		IntronicSNV	FALSE	not protein-affecting
X:144334607:C/T:1	SPANXN1	ENST00000370493		IntronicSNV	FALSE	not protein-affecting
X:142600750:A/T:1	SPANXN3	ENST00000370503		IntronicSNV	FALSE	not protein-affecting
X:140786576:T/C:1	SPANXD	ENST00000370515		5-UTRSNV	FALSE	not protein-affecting
X:139793795:G/A:1	LINC00632	ENST00000370535	V7I	Missense	FALSE	Functional Impact score not available
X:138181468:A/C:1	FGF13	ENST00000370603		IntronicSNV	FALSE	not protein-affecting
X:137919460:C/T:1	FGF13	ENST00000370603		IntronicSNV	FALSE	not protein-affecting
X:13623545:A/T:1	EGFL6	ENST00000380602		IntronicSNV	FALSE	not protein-affecting
X:13611960:G/T:1	EGFL6	ENST00000380602		IntronicSNV	FALSE	not protein-affecting
X:135791700:T/C:1	ARHGEF6	ENST00000250617		IntronicSNV	FALSE	not protein-affecting
X:135230405:T/G:1	FHL1	ENST00000394155		IntronicSNV	FALSE	not protein-affecting
X:135120599:T/A:1	SLC9A6	ENST00000370695		IntronicSNV	FALSE	not protein-affecting
X:133378737:A/T:1	CCDC160	ENST00000517294		IntronicSNV	FALSE	not protein-affecting
X:132925839:C/T:1	GPC3	ENST00000370818		IntronicSNV	FALSE	not protein-affecting
X:132783584:G/C:1	GPC3	ENST00000370818		IntronicSNV	FALSE	not protein-affecting
X:131157842:G/A:1	STK26	ENST00000394334		IntronicSNV	FALSE	not protein-affecting
X:130200784:A/C:1	ARHGAP36	ENST00000276211		IntronicSNV	FALSE	not protein-affecting
X:129816976:C/A:1	ENOX2	ENST00000338144		IntronicSNV	FALSE	not protein-affecting
X:129816975:C/A:1	ENOX2	ENST00000338144		IntronicSNV	FALSE	not protein-affecting
X:129541805:A/T:1	RBMX2	ENST00000305536		IntronicSNV	FALSE	not protein-affecting
X:129363617:A/T:1	ZNF280C	ENST00000370978		IntronicSNV	FALSE	not protein-affecting
X:129049488:G/A:1	UTP14A	ENST00000394422		IntronicSNV	FALSE	not protein-affecting
X:128716132:G/A:1	OCRL	ENST00000371113		IntronicSNV	FALSE	not protein-affecting
X:12618845:C/A:1	FRMPD4	ENST00000380682		IntronicSNV	FALSE	not protein-affecting
X:12573687:C/A:1	FRMPD4	ENST00000380682		IntronicSNV	FALSE	not protein-affecting
X:12550613:A/T:1	FRMPD4	ENST00000380682		IntronicSNV	FALSE	not protein-affecting
X:12443669:G/T:1	FRMPD4	ENST00000380682		IntronicSNV	FALSE	not protein-affecting
X:123789284:T/A:1	TENM1	ENST00000422452		IntronicSNV	FALSE	not protein-affecting
X:123607325:C/A:1	TENM1	ENST00000422452		IntronicSNV	FALSE	not protein-affecting
X:123583999:A/G:1	TENM1	ENST00000422452		IntronicSNV	FALSE	not protein-affecting
X:123014806:C/T:1	XIAP	ENST00000371199		IntronicSNV	FALSE	not protein-affecting
X:122813803:C/A:1	THOC2	ENST00000245838		IntronicSNV	FALSE	not protein-affecting
X:117697666:T/A:1	DOCK11	ENST00000276202		IntronicSNV	FALSE	not protein-affecting
X:117061907:G/T:1	KLHL13	ENST00000539496		IntronicSNV	FALSE	not protein-affecting
X:114415210:A/C:1	LRCH2	ENST00000317135		IntronicSNV	FALSE	not protein-affecting
X:114141013:C/A:1	HTR2C	ENST00000276198		IntronicSNV	FALSE	not protein-affecting
X:113989505:C/A:1	HTR2C	ENST00000276198		IntronicSNV	FALSE	not protein-affecting
X:113957127:G/T:1	HTR2C	ENST00000276198		IntronicSNV	FALSE	not protein-affecting
X:11222299:C/T:1	ARHGAP6	ENST00000337414		IntronicSNV	FALSE	not protein-affecting
X:11191650:A/C:1	ARHGAP6	ENST00000337414		IntronicSNV	FALSE	not protein-affecting
X:111315280:C/A:1	TRPC5	ENST00000262839		IntronicSNV	FALSE	not protein-affecting
X:111177979:T/C:1	TRPC5	ENST00000262839		IntronicSNV	FALSE	not protein-affecting
X:110422079:G/T:1	PAK3	ENST00000360648		IntronicSNV	FALSE	not protein-affecting
X:107978922:G/A:1	IRS4	ENST00000372129	A218V	Missense	FALSE	Functional Impact score not available
X:107677595:C/T:1	COL4A6	ENST00000372216		IntronicSNV	FALSE	not protein-affecting
X:107556332:C/A:1	COL4A6	ENST00000372216		IntronicSNV	FALSE	not protein-affecting
X:107556331:C/A:1	COL4A6	ENST00000372216		IntronicSNV	FALSE	not protein-affecting
X:106232004:C/T:1	MORC4	ENST00000355610		IntronicSNV	FALSE	not protein-affecting
X:105438286:G/A:1	MUM1L1	ENST00000337685		IntronicSNV	FALSE	not protein-affecting
X:104929720:A/T:1	IL1RAPL2	ENST00000372582		IntronicSNV	FALSE	not protein-affecting
X:104847549:G/A:1	IL1RAPL2	ENST00000372582		IntronicSNV	FALSE	not protein-affecting
X:10472166:G/C:1	MID1	ENST00000317552		IntronicSNV	FALSE	not protein-affecting
X:104633192:A/-:1	IL1RAPL2	ENST00000372582		IntronicSNV	FALSE	not protein-affecting
X:104366447:G/A:1	IL1RAPL2	ENST00000372582		IntronicSNV	FALSE	not protein-affecting
X:101186545:C/G:1	ZMAT1	ENST00000372782		IntronicSNV	FALSE	not protein-affecting
X:100628049:G/T:1	BTK	ENST00000308731		IntronicSNV	FALSE	not protein-affecting
9:98265082:C/G:1	PTCH1	ENST00000331920		IntronicSNV	FALSE	not protein-affecting
9:98259852:C/T:1	PTCH1	ENST00000331920		IntronicSNV	FALSE	not protein-affecting
9:98000032:A/C:1	FANCC	ENST00000289081		IntronicSNV	FALSE	not protein-affecting
9:96717410:G/A:1	BARX1	ENST00000253968	P7S	Missense	FALSE	Functional Impact score not available
9:91728839:A/T:1	SHC3	ENST00000375835		IntronicSNV	FALSE	not protein-affecting
9:8700849:T/C:1	PTPRD	ENST00000381196		IntronicSNV	FALSE	not protein-affecting
9:868152:A/G:1	DMRT1	ENST00000382276		IntronicSNV	FALSE	not protein-affecting
9:82313184:T/A:1	TLE4	ENST00000376552		IntronicSNV	FALSE	not protein-affecting
9:78774129:G/T:1	PCSK5	ENST00000545128		IntronicSNV	FALSE	not protein-affecting
9:77204643:C/A:1	RORB	ENST00000376896		IntronicSNV	FALSE	not protein-affecting
9:77177330:A/C:1	RORB	ENST00000376896		IntronicSNV	FALSE	not protein-affecting
9:77156094:G/T:1	RORB	ENST00000376896		IntronicSNV	FALSE	not protein-affecting
9:75555020:C/A:1	ALDH1A1	ENST00000297785		IntronicSNV	FALSE	not protein-affecting
9:73543560:G/A:1	TRPM3	ENST00000377110		IntronicSNV	FALSE	not protein-affecting
9:72836907:C/A:1	MAMDC2	ENST00000377182		IntronicSNV	FALSE	not protein-affecting
9:71614785:G/T:1	PIP5K1B	ENST00000377290		IntronicSNV	FALSE	not protein-affecting
9:71078874:C/G:1	PGM5	ENST00000396396		IntronicSNV	FALSE	not protein-affecting
9:6595415:C/T:1	GLDC	ENST00000321612		IntronicSNV	FALSE	not protein-affecting
9:4538916:G/C:1	SLC1A1	ENST00000262352		IntronicSNV	FALSE	not protein-affecting
9:43729111:C/T:1	CNTNAP3B	ENST00000377564		IntronicSNV	FALSE	not protein-affecting
9:39181774:G/A:1	CNTNAP3	ENST00000297668		IntronicSNV	FALSE	not protein-affecting
9:37033077:T/G:1	PAX5	ENST00000358127		IntronicSNV	FALSE	not protein-affecting
9:36935185:C/A:1	PAX5	ENST00000358127		IntronicSNV	FALSE	not protein-affecting
9:36036477:C/A:1	RECK	ENST00000377966		5-UTRSNV	FALSE	not protein-affecting
9:34028524:C/A:1	UBAP2	ENST00000379238		IntronicSNV	FALSE	not protein-affecting
9:33767592:C/T:1	PRSS3	ENST00000361005		IntronicSNV	FALSE	not protein-affecting
9:28532257:C/A:1	LINGO2	ENST00000379992		IntronicSNV	FALSE	not protein-affecting
9:20567010:G/A:1	MLLT3	ENST00000380338		IntronicSNV	FALSE	not protein-affecting
9:20355851:C/A:1	MLLT3	ENST00000380338		IntronicSNV	FALSE	not protein-affecting
9:19731886:G/A:1	SLC24A2	ENST00000341998		IntronicSNV	FALSE	not protein-affecting
9:16830166:C/G:1	BNC2	ENST00000380672		IntronicSNV	FALSE	not protein-affecting
9:15914196:A/G:1	CCDC171	ENST00000380701		IntronicSNV	FALSE	not protein-affecting
9:15644446:G/T:1	CCDC171	ENST00000380701		IntronicSNV	FALSE	not protein-affecting
9:15567208:C/T:1	CCDC171	ENST00000380701		IntronicSNV	FALSE	not protein-affecting
9:14835953:G/T:1	FREM1	ENST00000422223		IntronicSNV	FALSE	not protein-affecting
9:141008360:A/C:1	CACNA1B	ENST00000371355		IntronicSNV	FALSE	not protein-affecting
9:139997532:C/G:1	MAN1B1	ENST00000371589		IntronicSNV	FALSE	not protein-affecting
9:139727413:T/C:1	RABL6	ENST00000371663		IntronicSNV	FALSE	not protein-affecting
9:137595776:C/A:1	COL5A1	ENST00000371817		IntronicSNV	FALSE	not protein-affecting
9:136571918:G/A:1	SARDH	ENST00000371872		IntronicSNV	FALSE	not protein-affecting
9:133952640:G/A:1	LAMC3	ENST00000361069	A1232A	Synonymous	FALSE	not protein-affecting
9:130325766:C/T:1	FAM129B	ENST00000373312		IntronicSNV	FALSE	not protein-affecting
9:129452690:G/A:1	LMX1B	ENST00000355497		IntronicSNV	FALSE	not protein-affecting
9:129153258:G/C:1	MVB12B	ENST00000361171		IntronicSNV	FALSE	not protein-affecting
9:128718817:C/T:1	PBX3	ENST00000373489		IntronicSNV	FALSE	not protein-affecting
9:128718816:C/A:1	PBX3	ENST00000373489		IntronicSNV	FALSE	not protein-affecting
9:127773936:A/G:1	SCAI	ENST00000373549		IntronicSNV	FALSE	not protein-affecting
9:127530315:G/A:1	NR6A1	ENST00000487099		IntronicSNV	FALSE	not protein-affecting
9:127087197:T/C:1	NEK6	ENST00000373600		IntronicSNV	FALSE	not protein-affecting
9:126590829:G/A:1	DENND1A	ENST00000373624		IntronicSNV	FALSE	not protein-affecting
9:126352154:G/T:1	DENND1A	ENST00000373624		IntronicSNV	FALSE	not protein-affecting
9:126235423:G/C:1	DENND1A	ENST00000373624		IntronicSNV	FALSE	not protein-affecting
9:124700411:A/G:1	TTLL11	ENST00000321582		IntronicSNV	FALSE	not protein-affecting
9:122024678:G/A:1	DBC1	ENST00000373969		IntronicSNV	FALSE	not protein-affecting
9:120084155:C/A:1	ASTN2	ENST00000361209		IntronicSNV	FALSE	not protein-affecting
9:120032067:A/C:1	ASTN2	ENST00000361209		IntronicSNV	FALSE	not protein-affecting
9:119934221:G/A:1	ASTN2	ENST00000361209		IntronicSNV	FALSE	not protein-affecting
9:119600179:G/A:1	ASTN2	ENST00000361209		IntronicSNV	FALSE	not protein-affecting
9:119215375:C/T:1	ASTN2	ENST00000361209		IntronicSNV	FALSE	not protein-affecting
9:119206221:C/A:1	ASTN2	ENST00000361209		IntronicSNV	FALSE	not protein-affecting
9:119011125:G/T:1	PAPPA	ENST00000328252		IntronicSNV	FALSE	not protein-affecting
9:117688240:A/T:1	TNFSF8	ENST00000223795		IntronicSNV	FALSE	not protein-affecting
9:117191584:C/T:1	WHRN	ENST00000362057		IntronicSNV	FALSE	not protein-affecting
9:114532033:G/T:1	C9orf84	ENST00000374287		IntronicSNV	FALSE	not protein-affecting
9:112152955:G/T:1	PTPN3	ENST00000394831		IntronicSNV	FALSE	not protein-affecting
9:112152954:A/C:1	PTPN3	ENST00000394831		IntronicSNV	FALSE	not protein-affecting
9:111617977:G/A:1	ACTL7B	ENST00000374667	T78T	Synonymous	FALSE	not protein-affecting
9:10530358:C/T:1	PTPRD	ENST00000381196		IntronicSNV	FALSE	not protein-affecting
9:103875365:G/T:1	PLPPR1	ENST00000374874		IntronicSNV	FALSE	not protein-affecting
9:10387317:T/G:1	PTPRD	ENST00000381196		IntronicSNV	FALSE	not protein-affecting
9:103220911:G/A:1	MSANTD3-TMEFF1	ENST00000502978		IntronicSNV	FALSE	not protein-affecting
9:101242383:C/T:1	GABBR2	ENST00000259455		IntronicSNV	FALSE	not protein-affecting
9:101057228:G/T:1	GABBR2	ENST00000259455		IntronicSNV	FALSE	not protein-affecting
9:10079261:C/A:1	PTPRD	ENST00000381196		IntronicSNV	FALSE	not protein-affecting
8:99957869:C/A:1	OSR2	ENST00000297565		IntronicSNV	FALSE	not protein-affecting
8:99642823:A/T:1	STK3	ENST00000419617		IntronicSNV	FALSE	not protein-affecting
8:98034185:G/A:1	CPQ	ENST00000220763		IntronicSNV	FALSE	not protein-affecting
8:95160762:T/C:1	CDH17	ENST00000027335		IntronicSNV	FALSE	not protein-affecting
8:9481765:G/C:1	TNKS	ENST00000310430		IntronicSNV	FALSE	not protein-affecting
8:93019464:T/G:1	RUNX1T1	ENST00000436581		IntronicSNV	FALSE	not protein-affecting
8:89301017:C/G:1	MMP16	ENST00000286614		IntronicSNV	FALSE	not protein-affecting
8:89154659:T/C:1	MMP16	ENST00000286614		IntronicSNV	FALSE	not protein-affecting
8:89074448:T/G:1	MMP16	ENST00000286614		IntronicSNV	FALSE	not protein-affecting
8:88218643:T/A:1	CNBD1	ENST00000518476		IntronicSNV	FALSE	not protein-affecting
8:88191135:T/G:1	CNBD1	ENST00000518476		IntronicSNV	FALSE	not protein-affecting
8:88184292:T/A:1	CNBD1	ENST00000518476		IntronicSNV	FALSE	not protein-affecting
8:88182014:C/A:1	CNBD1	ENST00000518476		IntronicSNV	FALSE	not protein-affecting
8:88059251:G/T:1	CNBD1	ENST00000518476		IntronicSNV	FALSE	not protein-affecting
8:87956471:T/A:1	CNBD1	ENST00000518476		IntronicSNV	FALSE	not protein-affecting
8:87953061:G/T:1	CNBD1	ENST00000518476		IntronicSNV	FALSE	not protein-affecting
8:87657099:T/G:1	CNGB3	ENST00000320005		IntronicSNV	FALSE	not protein-affecting
8:85412718:A/C:1	RALYL	ENST00000517638		IntronicSNV	FALSE	not protein-affecting
8:82738718:C/T:1	SNX16	ENST00000396330		IntronicSNV	FALSE	not protein-affecting
8:82656135:T/G:1	CHMP4C	ENST00000297265		IntronicSNV	FALSE	not protein-affecting
8:81947098:C/A:1	PAG1	ENST00000220597		IntronicSNV	FALSE	not protein-affecting
8:80916175:C/T:1	MRPS28	ENST00000276585		IntronicSNV	FALSE	not protein-affecting
8:77639242:A/G:1	ZFHX4	ENST00000521891		IntronicSNV	FALSE	not protein-affecting
8:77629619:T/A:1	ZFHX4	ENST00000521891		IntronicSNV	FALSE	not protein-affecting
8:75599560:C/A:1	MIR2052HG	ENST00000523118		IntronicSNV	FALSE	not protein-affecting
8:75581403:G/A:1	MIR2052HG	ENST00000523118		IntronicSNV	FALSE	not protein-affecting
8:75219176:C/T:1	JPH1	ENST00000342232		IntronicSNV	FALSE	not protein-affecting
8:73921351:GG/TT:1	TERF1	ENST00000276603	W77F	Missense	FALSE	Functional Impact score not available
8:72919632:C/T:1	RP11-383H13.1	ENST00000537896		IntronicSNV	FALSE	not protein-affecting
8:72368764:A/G:1	EYA1	ENST00000523987		IntronicSNV	FALSE	not protein-affecting
8:72350240:C/A:1	EYA1	ENST00000523987		IntronicSNV	FALSE	not protein-affecting
8:71231706:C/A:1	NCOA2	ENST00000452400		IntronicSNV	FALSE	not protein-affecting
8:71226121:G/T:1	NCOA2	ENST00000452400		IntronicSNV	FALSE	not protein-affecting
8:69726394:A/T:1	C8orf34	ENST00000518698		IntronicSNV	FALSE	not protein-affecting
8:69671054:A/G:1	C8orf34	ENST00000518698		IntronicSNV	FALSE	not protein-affecting
8:69468211:T/C:1	C8orf34	ENST00000518698		IntronicSNV	FALSE	not protein-affecting
8:69394269:G/T:1	C8orf34	ENST00000518698		IntronicSNV	FALSE	not protein-affecting
8:69293237:A/C:1	C8orf34	ENST00000518698		IntronicSNV	FALSE	not protein-affecting
8:68957858:G/T:1	PREX2	ENST00000288368		IntronicSNV	FALSE	not protein-affecting
8:68890620:T/C:1	PREX2	ENST00000288368		IntronicSNV	FALSE	not protein-affecting
8:68358676:T/C:1	CPA6	ENST00000297770		IntronicSNV	FALSE	not protein-affecting
8:66631644:C/A:1	PDE7A	ENST00000401827	V444L	Missense	FALSE	Functional Impact score not available
8:66599770:C/T:1	MTFR1	ENST00000262146		IntronicSNV	FALSE	not protein-affecting
8:6577460:G/T:1	AGPAT5	ENST00000285518		IntronicSNV	FALSE	not protein-affecting
8:6471687:T/A:1	MCPH1	ENST00000344683		IntronicSNV	FALSE	not protein-affecting
8:63505037:G/C:1	NKAIN3	ENST00000523211		IntronicSNV	FALSE	not protein-affecting
8:61742732:G/T:1	CHD7	ENST00000423902		IntronicSNV	FALSE	not protein-affecting
8:56239800:G/T:1	XKR4	ENST00000327381		IntronicSNV	FALSE	not protein-affecting
8:56179060:AGA/-:1	XKR4	ENST00000327381		IntronicBlockSubstitution	FALSE	not protein-affecting
8:56134261:G/A:1	XKR4	ENST00000327381		IntronicSNV	FALSE	not protein-affecting
8:56102407:G/T:1	XKR4	ENST00000327381		IntronicSNV	FALSE	not protein-affecting
8:54717199:A/C:1	ATP6V1H	ENST00000359530		IntronicSNV	FALSE	not protein-affecting
8:53449321:C/A:1	ALKAL1	ENST00000358543		IntronicSNV	FALSE	not protein-affecting
8:53213687:A/T:1	ST18	ENST00000276480		IntronicSNV	FALSE	not protein-affecting
8:53213686:G/T:1	ST18	ENST00000276480		IntronicSNV	FALSE	not protein-affecting
8:53213685:A/G:1	ST18	ENST00000276480		IntronicSNV	FALSE	not protein-affecting
8:52322145:G/A:1	PXDNL	ENST00000356297		IntronicSNV	FALSE	not protein-affecting
8:51586476:C/G:1	SNTG1	ENST00000522124		IntronicSNV	FALSE	not protein-affecting
8:51533896:T/G:1	SNTG1	ENST00000522124		IntronicSNV	FALSE	not protein-affecting
8:51414765:T/A:1	SNTG1	ENST00000522124		IntronicSNV	FALSE	not protein-affecting
8:51309160:G/T:1	SNTG1	ENST00000522124		IntronicSNV	FALSE	not protein-affecting
8:51309159:G/T:1	SNTG1	ENST00000522124		IntronicSNV	FALSE	not protein-affecting
8:51309149:C/G:1	SNTG1	ENST00000522124		IntronicSNV	FALSE	not protein-affecting
8:51289503:C/T:1	SNTG1	ENST00000522124		IntronicSNV	FALSE	not protein-affecting
8:51282425:A/C:1	SNTG1	ENST00000522124		IntronicSNV	FALSE	not protein-affecting
8:51202971:G/T:1	SNTG1	ENST00000522124		IntronicSNV	FALSE	not protein-affecting
8:51040122:A/G:1	SNTG1	ENST00000522124		IntronicSNV	FALSE	not protein-affecting
8:50957059:T/G:1	SNTG1	ENST00000522124		IntronicSNV	FALSE	not protein-affecting
8:50921820:C/T:1	SNTG1	ENST00000522124		IntronicSNV	FALSE	not protein-affecting
8:50892069:C/A:1	SNTG1	ENST00000522124		IntronicSNV	FALSE	not protein-affecting
8:48379729:G/C:1	SPIDR	ENST00000297423		IntronicSNV	FALSE	not protein-affecting
8:4797336:A/G:1	CSMD1	ENST00000537824		IntronicSNV	FALSE	not protein-affecting
8:4725537:C/T:1	CSMD1	ENST00000537824		IntronicSNV	FALSE	not protein-affecting
8:4686551:G/A:1	CSMD1	ENST00000537824		IntronicSNV	FALSE	not protein-affecting
8:4671748:G/A:1	CSMD1	ENST00000537824		IntronicSNV	FALSE	not protein-affecting
8:4498900:T/A:1	CSMD1	ENST00000537824		IntronicSNV	FALSE	not protein-affecting
8:4474191:A/G:1	CSMD1	ENST00000537824		IntronicSNV	FALSE	not protein-affecting
8:4392864:T/A:1	CSMD1	ENST00000537824		IntronicSNV	FALSE	not protein-affecting
8:4324880:C/T:1	CSMD1	ENST00000537824		IntronicSNV	FALSE	not protein-affecting
8:42968629:A/G:1	POMK	ENST00000331373		IntronicSNV	FALSE	not protein-affecting
8:42968582:C/G:1	POMK	ENST00000331373		IntronicSNV	FALSE	not protein-affecting
8:42040240:C/A:1	PLAT	ENST00000220809	C267F	Missense	FALSE	Functional Impact score not available
8:42039098:G/A:1	PLAT	ENST00000220809		IntronicSNV	FALSE	not protein-affecting
8:4201997:C/A:1	CSMD1	ENST00000537824		IntronicSNV	FALSE	not protein-affecting
8:40668074:C/A:1	ZMAT4	ENST00000297737		IntronicSNV	FALSE	not protein-affecting
8:4032775:C/A:1	CSMD1	ENST00000537824		IntronicSNV	FALSE	not protein-affecting
8:38123939:G/C:1	PLPP5	ENST00000424479		IntronicSNV	FALSE	not protein-affecting
8:37965430:A/G:1	ASH2L	ENST00000343823		IntronicSNV	FALSE	not protein-affecting
8:37741743:C/A:1	RAB11FIP1	ENST00000330843		IntronicSNV	FALSE	not protein-affecting
8:3716988:T/G:1	CSMD1	ENST00000537824		IntronicSNV	FALSE	not protein-affecting
8:3703625:A/T:1	CSMD1	ENST00000537824		IntronicSNV	FALSE	not protein-affecting
8:3629568:G/A:1	CSMD1	ENST00000537824		IntronicSNV	FALSE	not protein-affecting
8:35643849:C/A:1	UNC5D	ENST00000404895		IntronicSNV	FALSE	not protein-affecting
8:35333560:G/T:1	UNC5D	ENST00000404895		IntronicSNV	FALSE	not protein-affecting
8:35272382:T/G:1	UNC5D	ENST00000404895		IntronicSNV	FALSE	not protein-affecting
8:35250894:G/A:1	UNC5D	ENST00000404895		IntronicSNV	FALSE	not protein-affecting
8:35239829:T/A:1	UNC5D	ENST00000404895		IntronicSNV	FALSE	not protein-affecting
8:3513879:C/A:1	CSMD1	ENST00000537824		IntronicSNV	FALSE	not protein-affecting
8:3483108:T/G:1	CSMD1	ENST00000537824		IntronicSNV	FALSE	not protein-affecting
8:3250644:C/T:1	CSMD1	ENST00000537824		IntronicSNV	FALSE	not protein-affecting
8:32500321:T/G:1	NRG1	ENST00000356819		IntronicSNV	FALSE	not protein-affecting
8:30994686:C/G:1	WRN	ENST00000298139		IntronicSNV	FALSE	not protein-affecting
8:30478758:A/C:1	GTF2E2	ENST00000355904		IntronicSNV	FALSE	not protein-affecting
8:29959889:G/A:1	LEPROTL1	ENST00000523116		IntronicSNV	FALSE	not protein-affecting
8:2922944:A/G:1	CSMD1	ENST00000537824		IntronicSNV	FALSE	not protein-affecting
8:2915980:G/T:1	CSMD1	ENST00000537824		IntronicSNV	FALSE	not protein-affecting
8:2860804:T/A:1	CSMD1	ENST00000537824		IntronicSNV	FALSE	not protein-affecting
8:28577042:A/T:1	EXTL3	ENST00000220562		IntronicSNV	FALSE	not protein-affecting
8:26641105:C/A:1	ADRA1A	ENST00000380586		IntronicSNV	FALSE	not protein-affecting
8:25821610:C/A:1	EBF2	ENST00000520164		IntronicSNV	FALSE	not protein-affecting
8:22882573:G/A:1	TNFRSF10B	ENST00000276431		IntronicSNV	FALSE	not protein-affecting
8:18737104:T/C:1	PSD3	ENST00000327040		IntronicSNV	FALSE	not protein-affecting
8:1810721:A/C:1	ARHGEF10	ENST00000349830		IntronicSNV	FALSE	not protein-affecting
8:17562238:T/A:1	MTUS1	ENST00000262102		IntronicSNV	FALSE	not protein-affecting
8:17537301:C/A:1	MTUS1	ENST00000262102		IntronicSNV	FALSE	not protein-affecting
8:17537300:C/A:1	MTUS1	ENST00000262102		IntronicSNV	FALSE	not protein-affecting
8:17079493:T/G:1	ZDHHC2	ENST00000262096		3-UTRSNV	FALSE	not protein-affecting
8:1615583:G/A:1	DLGAP2	ENST00000421627		IntronicSNV	FALSE	not protein-affecting
8:1553865:G/A:1	DLGAP2	ENST00000421627		IntronicSNV	FALSE	not protein-affecting
8:14999271:C/T:1	SGCZ	ENST00000382080		IntronicSNV	FALSE	not protein-affecting
8:14928043:G/C:1	SGCZ	ENST00000382080		IntronicSNV	FALSE	not protein-affecting
8:14858961:G/T:1	SGCZ	ENST00000382080		IntronicSNV	FALSE	not protein-affecting
8:14838469:G/T:1	SGCZ	ENST00000382080		IntronicSNV	FALSE	not protein-affecting
8:1481441:G/T:1	DLGAP2	ENST00000421627		IntronicSNV	FALSE	not protein-affecting
8:14732629:C/G:1	SGCZ	ENST00000382080		IntronicSNV	FALSE	not protein-affecting
8:146011618:C/T:1	ZNF34	ENST00000343459		IntronicSNV	FALSE	not protein-affecting
8:14578652:C/T:1	SGCZ	ENST00000382080		IntronicSNV	FALSE	not protein-affecting
8:144398285:T/C:1	TOP1MT	ENST00000329245	I448V	Missense	FALSE	Functional Impact score not available
8:143956123:G/A:1	CYP11B1	ENST00000292427		IntronicSNV	FALSE	not protein-affecting
8:143468923:C/T:1	TSNARE1	ENST00000307180		IntronicSNV	FALSE	not protein-affecting
8:143365039:A/G:1	TSNARE1	ENST00000307180		IntronicSNV	FALSE	not protein-affecting
8:143301773:G/T:1	TSNARE1	ENST00000307180		IntronicSNV	FALSE	not protein-affecting
8:14256240:T/A:1	SGCZ	ENST00000382080		IntronicSNV	FALSE	not protein-affecting
8:14247306:C/A:1	SGCZ	ENST00000382080		IntronicSNV	FALSE	not protein-affecting
8:14206485:G/A:1	SGCZ	ENST00000382080		IntronicSNV	FALSE	not protein-affecting
8:14189091:C/T:1	SGCZ	ENST00000382080		IntronicSNV	FALSE	not protein-affecting
8:14168895:C/T:1	SGCZ	ENST00000382080		IntronicSNV	FALSE	not protein-affecting
8:14115960:A/G:1	SGCZ	ENST00000382080		IntronicSNV	FALSE	not protein-affecting
8:141034521:A/G:1	TRAPPC9	ENST00000389328		IntronicSNV	FALSE	not protein-affecting
8:140803876:G/A:1	TRAPPC9	ENST00000389328		IntronicSNV	FALSE	not protein-affecting
8:139773078:C/G:1	COL22A1	ENST00000303045		IntronicSNV	FALSE	not protein-affecting
8:13959667:T/G:1	SGCZ	ENST00000382080		IntronicSNV	FALSE	not protein-affecting
8:139452406:T/A:1	FAM135B	ENST00000395297		IntronicSNV	FALSE	not protein-affecting
8:135590515:G/T:1	ZFAT	ENST00000377838		IntronicSNV	FALSE	not protein-affecting
8:135511690:C/T:1	ZFAT	ENST00000377838		IntronicSNV	FALSE	not protein-affecting
8:134001163:C/T:1	TG	ENST00000220616		IntronicSNV	FALSE	not protein-affecting
8:133929798:A/T:1	TG	ENST00000220616		IntronicSNV	FALSE	not protein-affecting
8:133451255:G/A:1	KCNQ3	ENST00000388996		IntronicSNV	FALSE	not protein-affecting
8:13329501:C/T:1	DLC1	ENST00000276297		IntronicSNV	FALSE	not protein-affecting
8:133210116:C/A:1	KCNQ3	ENST00000388996		IntronicSNV	FALSE	not protein-affecting
8:133199217:G/C:1	KCNQ3	ENST00000388996		IntronicSNV	FALSE	not protein-affecting
8:132972668:A/G:1	EFR3A	ENST00000254624		IntronicSNV	FALSE	not protein-affecting
8:131805243:G/T:1	ADCY8	ENST00000286355		IntronicSNV	FALSE	not protein-affecting
8:131805242:G/T:1	ADCY8	ENST00000286355		IntronicSNV	FALSE	not protein-affecting
8:13093099:C/A:1	DLC1	ENST00000276297		IntronicSNV	FALSE	not protein-affecting
8:13059604:G/A:1	DLC1	ENST00000276297		IntronicSNV	FALSE	not protein-affecting
8:12952466:C/A:1	DLC1	ENST00000276297	V1110F	Missense	FALSE	Functional Impact score not available
8:12881743:G/A:1	TRMT9B	ENST00000524591		3-UTRSNV	FALSE	not protein-affecting
8:125715560:T/G:1	MTSS1	ENST00000518547		IntronicSNV	FALSE	not protein-affecting
8:125637483:G/C:1	MTSS1	ENST00000518547		IntronicSNV	FALSE	not protein-affecting
8:124978042:G/A:1	FER1L6	ENST00000522917		IntronicSNV	FALSE	not protein-affecting
8:12418127:A/G:1	AC130352.1	ENST00000357132		IntronicSNV	FALSE	not protein-affecting
8:121635725:C/T:1	SNTB1	ENST00000395601		IntronicSNV	FALSE	not protein-affecting
8:121192917:C/A:1	COL14A1	ENST00000297848		IntronicSNV	FALSE	not protein-affecting
8:120918126:A/C:1	DEPTOR	ENST00000286234		IntronicSNV	FALSE	not protein-affecting
8:120894252:T/G:1	DEPTOR	ENST00000286234		IntronicSNV	FALSE	not protein-affecting
8:120621169:A/G:1	ENPP2	ENST00000259486		IntronicSNV	FALSE	not protein-affecting
8:119559053:G/A:1	SAMD12	ENST00000314727		IntronicSNV	FALSE	not protein-affecting
8:117884774:T/C:1	RAD21	ENST00000297338		IntronicSNV	FALSE	not protein-affecting
8:117884770:T/C:1	RAD21	ENST00000297338		IntronicSNV	FALSE	not protein-affecting
8:116477383:G/A:1	TRPS1	ENST00000395715		IntronicSNV	FALSE	not protein-affecting
8:116424049:A/T:1	TRPS1	ENST00000395715		3-UTRSNV	FALSE	not protein-affecting
8:114343290:T/A:1	CSMD3	ENST00000297405		IntronicSNV	FALSE	not protein-affecting
8:114311098:G/A:1	CSMD3	ENST00000297405		IntronicSNV	FALSE	not protein-affecting
8:114023743:G/A:1	CSMD3	ENST00000297405		IntronicSNV	FALSE	not protein-affecting
8:113934871:T/C:1	CSMD3	ENST00000297405		IntronicSNV	FALSE	not protein-affecting
8:113886823:G/T:1	CSMD3	ENST00000297405		IntronicSNV	FALSE	not protein-affecting
8:113864978:C/T:1	CSMD3	ENST00000297405		IntronicSNV	FALSE	not protein-affecting
8:113803565:A/T:1	CSMD3	ENST00000297405		IntronicSNV	FALSE	not protein-affecting
8:113721399:G/T:1	CSMD3	ENST00000297405		IntronicSNV	FALSE	not protein-affecting
8:113677689:A/T:1	CSMD3	ENST00000297405		IntronicSNV	FALSE	not protein-affecting
8:113671320:G/A:1	CSMD3	ENST00000297405		IntronicSNV	FALSE	not protein-affecting
8:113602957:A/T:1	CSMD3	ENST00000297405		IntronicSNV	FALSE	not protein-affecting
8:113548531:C/T:1	CSMD3	ENST00000297405		IntronicSNV	FALSE	not protein-affecting
8:113542236:C/A:1	CSMD3	ENST00000297405		IntronicSNV	FALSE	not protein-affecting
8:113480764:A/G:1	CSMD3	ENST00000297405		IntronicSNV	FALSE	not protein-affecting
8:113381165:C/A:1	CSMD3	ENST00000297405		IntronicSNV	FALSE	not protein-affecting
8:109095649:A/T:1	RSPO2	ENST00000276659		5-UTRSNV	FALSE	not protein-affecting
8:109093649:T/G:1	RSPO2	ENST00000276659		IntronicSNV	FALSE	not protein-affecting
8:10841059:G/T:1	XKR6	ENST00000416569		IntronicSNV	FALSE	not protein-affecting
8:10841058:G/T:1	XKR6	ENST00000416569		IntronicSNV	FALSE	not protein-affecting
8:108408044:G/T:1	ANGPT1	ENST00000517746		IntronicSNV	FALSE	not protein-affecting
8:108400975:C/T:1	ANGPT1	ENST00000517746		IntronicSNV	FALSE	not protein-affecting
8:108353975:C/T:1	ANGPT1	ENST00000517746		IntronicSNV	FALSE	not protein-affecting
8:108268495:C/A:1	ANGPT1	ENST00000517746		IntronicSNV	FALSE	not protein-affecting
8:108264625:A/G:1	ANGPT1	ENST00000517746		IntronicSNV	FALSE	not protein-affecting
8:10780204:G/A:1	XKR6	ENST00000416569		IntronicSNV	FALSE	not protein-affecting
8:107543995:G/A:1	OXR1	ENST00000442977		IntronicSNV	FALSE	not protein-affecting
8:105752090:T/A:1	ZFPM2	ENST00000521923		IntronicSNV	FALSE	not protein-affecting
8:105742168:G/A:1	ZFPM2	ENST00000521923		IntronicSNV	FALSE	not protein-affecting
8:105631809:A/T:1	ZFPM2	ENST00000521923		IntronicSNV	FALSE	not protein-affecting
8:105150126:T/A:1	RIMS2	ENST00000406091		IntronicSNV	FALSE	not protein-affecting
8:105112066:A/G:1	RIMS2	ENST00000406091		IntronicSNV	FALSE	not protein-affecting
8:104964816:C/T:1	RIMS2	ENST00000406091		IntronicSNV	FALSE	not protein-affecting
8:104890877:T/G:1	RIMS2	ENST00000406091		IntronicSNV	FALSE	not protein-affecting
8:10486204:T/A:1	RP1L1	ENST00000382483		IntronicSNV	FALSE	not protein-affecting
8:104769048:A/T:1	RIMS2	ENST00000406091		IntronicSNV	FALSE	not protein-affecting
8:104603743:C/T:1	RIMS2	ENST00000406091		IntronicSNV	FALSE	not protein-affecting
8:104558950:G/T:1	RIMS2	ENST00000406091		IntronicSNV	FALSE	not protein-affecting
8:104558949:G/A:1	RIMS2	ENST00000406091		IntronicSNV	FALSE	not protein-affecting
8:104556443:G/A:1	RIMS2	ENST00000406091		IntronicSNV	FALSE	not protein-affecting
8:104237972:G/A:1	BAALC	ENST00000309982		IntronicSNV	FALSE	not protein-affecting
8:103384168:G/A:1	UBR5	ENST00000520539		IntronicSNV	FALSE	not protein-affecting
8:103271210:T/G:1	UBR5	ENST00000520539		IntronicSNV	FALSE	not protein-affecting
8:103128334:C/A:1	NCALD	ENST00000395923		IntronicSNV	FALSE	not protein-affecting
8:103017313:G/T:1	NCALD	ENST00000395923		IntronicSNV	FALSE	not protein-affecting
8:100992466:T/A:1	RGS22	ENST00000360863		IntronicSNV	FALSE	not protein-affecting
8:100739782:G/T:1	VPS13B	ENST00000358544		IntronicSNV	FALSE	not protein-affecting
8:100721057:G/C:1	VPS13B	ENST00000358544		IntronicSNV	FALSE	not protein-affecting
8:100721053:C/G:1	VPS13B	ENST00000358544		IntronicSNV	FALSE	not protein-affecting
8:100652271:G/A:1	VPS13B	ENST00000358544		IntronicSNV	FALSE	not protein-affecting
8:100637241:C/T:1	VPS13B	ENST00000358544		IntronicSNV	FALSE	not protein-affecting
8:100076630:G/C:1	VPS13B	ENST00000358544		IntronicSNV	FALSE	not protein-affecting
7:99458219:AC/-:1	CYP3A43	ENST00000222382		IntronicBlockSubstitution	FALSE	not protein-affecting
7:98977654:G/T:1	ARPC1B	ENST00000451682		IntronicSNV	FALSE	not protein-affecting
7:98977653:G/T:1	ARPC1B	ENST00000451682		IntronicSNV	FALSE	not protein-affecting
7:97740837:C/G:1	LMTK2	ENST00000297293		IntronicSNV	FALSE	not protein-affecting
7:94941874:A/C:1	PON1	ENST00000222381		IntronicSNV	FALSE	not protein-affecting
7:94909102:C/G:1	PPP1R9A	ENST00000433360		IntronicSNV	FALSE	not protein-affecting
7:94802313:T/A:1	PPP1R9A	ENST00000433360		IntronicSNV	FALSE	not protein-affecting
7:93159011:G/T:1	CALCR	ENST00000359558		IntronicSNV	FALSE	not protein-affecting
7:92432703:C/T:1	CDK6	ENST00000265734		IntronicSNV	FALSE	not protein-affecting
7:91693163:C/T:1	AKAP9	ENST00000356239		IntronicSNV	FALSE	not protein-affecting
7:90816442:G/A:1	CDK14	ENST00000265741		IntronicSNV	FALSE	not protein-affecting
7:90517944:C/G:1	CDK14	ENST00000265741		IntronicSNV	FALSE	not protein-affecting
7:90417622:C/T:1	CDK14	ENST00000265741		IntronicSNV	FALSE	not protein-affecting
7:88833151:C/A:1	ZNF804B	ENST00000333190		IntronicSNV	FALSE	not protein-affecting
7:88700106:G/A:1	ZNF804B	ENST00000333190		IntronicSNV	FALSE	not protein-affecting
7:88608867:G/A:1	ZNF804B	ENST00000333190		IntronicSNV	FALSE	not protein-affecting
7:88574365:C/A:1	ZNF804B	ENST00000333190		IntronicSNV	FALSE	not protein-affecting
7:88474430:G/C:1	ZNF804B	ENST00000333190		IntronicSNV	FALSE	not protein-affecting
7:87745561:A/T:1	ADAM22	ENST00000265727		IntronicSNV	FALSE	not protein-affecting
7:87432624:C/G:1	RUNDC3B	ENST00000338056		IntronicSNV	FALSE	not protein-affecting
7:87255866:T/C:1	ABCB1	ENST00000265724		IntronicSNV	FALSE	not protein-affecting
7:87212842:G/A:1	ABCB1	ENST00000265724		IntronicSNV	FALSE	not protein-affecting
7:87094880:G/A:1	ABCB4	ENST00000265723		IntronicSNV	FALSE	not protein-affecting
7:87088998:C/T:1	ABCB4	ENST00000265723		IntronicSNV	FALSE	not protein-affecting
7:8564119:A/G:1	NXPH1	ENST00000405863		IntronicSNV	FALSE	not protein-affecting
7:83232017:C/T:1	SEMA3E	ENST00000307792		IntronicSNV	FALSE	not protein-affecting
7:82613019:C/G:1	PCLO	ENST00000333891		IntronicSNV	FALSE	not protein-affecting
7:82514556:C/A:1	PCLO	ENST00000333891		IntronicSNV	FALSE	not protein-affecting
7:82506363:A/C:1	PCLO	ENST00000333891		IntronicSNV	FALSE	not protein-affecting
7:82034042:G/T:1	CACNA2D1	ENST00000356860		IntronicSNV	FALSE	not protein-affecting
7:81850148:G/T:1	CACNA2D1	ENST00000356860		IntronicSNV	FALSE	not protein-affecting
7:8061392:C/T:1	GLCCI1	ENST00000223145		IntronicSNV	FALSE	not protein-affecting
7:80074926:C/T:1	CD36	ENST00000435819		IntronicSNV	FALSE	not protein-affecting
7:79050967:G/T:1	MAGI2	ENST00000354212		IntronicSNV	FALSE	not protein-affecting
7:78995670:G/T:1	MAGI2	ENST00000354212		IntronicSNV	FALSE	not protein-affecting
7:78851926:C/T:1	MAGI2	ENST00000354212		IntronicSNV	FALSE	not protein-affecting
7:78654404:G/A:1	MAGI2	ENST00000354212		IntronicSNV	FALSE	not protein-affecting
7:78558175:A/G:1	MAGI2	ENST00000354212		IntronicSNV	FALSE	not protein-affecting
7:78391615:C/T:1	MAGI2	ENST00000354212		IntronicSNV	FALSE	not protein-affecting
7:78243359:G/A:1	MAGI2	ENST00000354212		IntronicSNV	FALSE	not protein-affecting
7:77972581:G/A:1	MAGI2	ENST00000354212		IntronicSNV	FALSE	not protein-affecting
7:77769454:G/A:1	MAGI2	ENST00000354212		IntronicSNV	FALSE	not protein-affecting
7:77704203:C/T:1	MAGI2	ENST00000354212		IntronicSNV	FALSE	not protein-affecting
7:77009492:T/G:1	GSAP	ENST00000257626		IntronicSNV	FALSE	not protein-affecting
7:75985550:T/C:1	YWHAG	ENST00000307630		IntronicSNV	FALSE	not protein-affecting
7:74123935:T/A:1	GTF2I	ENST00000324896		IntronicSNV	FALSE	not protein-affecting
7:72762482:G/T:1	FKBP6	ENST00000252037		IntronicSNV	FALSE	not protein-affecting
7:71629460:C/T:1	CALN1	ENST00000395275		IntronicSNV	FALSE	not protein-affecting
7:71531665:A/G:1	CALN1	ENST00000395275		IntronicSNV	FALSE	not protein-affecting
7:71137884:G/A:1	GALNT17	ENST00000333538		IntronicSNV	FALSE	not protein-affecting
7:71105014:C/A:1	GALNT17	ENST00000333538		IntronicSNV	FALSE	not protein-affecting
7:71104651:G/A:1	GALNT17	ENST00000333538		IntronicSNV	FALSE	not protein-affecting
7:71010294:T/G:1	GALNT17	ENST00000333538		IntronicSNV	FALSE	not protein-affecting
7:70768337:C/T:1	GALNT17	ENST00000333538		IntronicSNV	FALSE	not protein-affecting
7:70744337:C/T:1	GALNT17	ENST00000333538		IntronicSNV	FALSE	not protein-affecting
7:70652689:G/T:1	GALNT17	ENST00000333538		IntronicSNV	FALSE	not protein-affecting
7:69851297:A/C:1	AUTS2	ENST00000342771		IntronicSNV	FALSE	not protein-affecting
7:69765688:G/C:1	AUTS2	ENST00000342771		IntronicSNV	FALSE	not protein-affecting
7:69517922:A/T:1	AUTS2	ENST00000342771		IntronicSNV	FALSE	not protein-affecting
7:69430994:G/T:1	AUTS2	ENST00000342771		IntronicSNV	FALSE	not protein-affecting
7:69322591:C/T:1	AUTS2	ENST00000342771		IntronicSNV	FALSE	not protein-affecting
7:69211682:G/T:1	AUTS2	ENST00000342771		IntronicSNV	FALSE	not protein-affecting
7:65774985:A/C:1	TPST1	ENST00000304842		IntronicSNV	FALSE	not protein-affecting
7:6514533:C/T:1	KDELR2	ENST00000258739		IntronicSNV	FALSE	not protein-affecting
7:64008593:G/A:1	ZNF680	ENST00000309683		IntronicSNV	FALSE	not protein-affecting
7:55546722:C/T:1	VOPP1	ENST00000285279		IntronicSNV	FALSE	not protein-affecting
7:5323287:A/G:1	SLC29A4	ENST00000396872		IntronicSNV	FALSE	not protein-affecting
7:48543128:G/C:1	ABCA13	ENST00000435803		IntronicSNV	FALSE	not protein-affecting
7:48481100:G/A:1	ABCA13	ENST00000435803		IntronicSNV	FALSE	not protein-affecting
7:48461694:G/T:1	ABCA13	ENST00000435803		IntronicSNV	FALSE	not protein-affecting
7:44426170:G/A:1	NUDCD3	ENST00000355451		IntronicSNV	FALSE	not protein-affecting
7:43656430:A/C:1	STK17A	ENST00000319357		IntronicSNV	FALSE	not protein-affecting
7:43643894:T/G:1	STK17A	ENST00000319357		IntronicSNV	FALSE	not protein-affecting
7:42172905:T/C:1	GLI3	ENST00000395925		IntronicSNV	FALSE	not protein-affecting
7:42035474:G/A:1	GLI3	ENST00000395925		IntronicSNV	FALSE	not protein-affecting
7:4092146:G/A:1	SDK1	ENST00000404826		IntronicSNV	FALSE	not protein-affecting
7:40891204:C/G:1	C7orf10	ENST00000309930		IntronicSNV	FALSE	not protein-affecting
7:40879442:A/C:1	C7orf10	ENST00000309930		IntronicSNV	FALSE	not protein-affecting
7:40847655:C/A:1	C7orf10	ENST00000309930		IntronicSNV	FALSE	not protein-affecting
7:40768011:G/T:1	C7orf10	ENST00000309930		IntronicSNV	FALSE	not protein-affecting
7:40743874:T/C:1	C7orf10	ENST00000309930		IntronicSNV	FALSE	not protein-affecting
7:40726993:T/G:1	C7orf10	ENST00000309930		IntronicSNV	FALSE	not protein-affecting
7:40705054:A/T:1	C7orf10	ENST00000309930		IntronicSNV	FALSE	not protein-affecting
7:40621604:C/A:1	C7orf10	ENST00000309930		IntronicSNV	FALSE	not protein-affecting
7:40561902:G/A:1	C7orf10	ENST00000309930		IntronicSNV	FALSE	not protein-affecting
7:40535866:C/G:1	C7orf10	ENST00000309930		IntronicSNV	FALSE	not protein-affecting
7:40426659:C/A:1	C7orf10	ENST00000309930		IntronicSNV	FALSE	not protein-affecting
7:40027157:C/T:1	CDK13	ENST00000181839		IntronicSNV	FALSE	not protein-affecting
7:39309719:G/A:1	POU6F2	ENST00000403058		IntronicSNV	FALSE	not protein-affecting
7:39282145:G/T:1	POU6F2	ENST00000403058		IntronicSNV	FALSE	not protein-affecting
7:39223989:T/G:1	POU6F2	ENST00000403058		IntronicSNV	FALSE	not protein-affecting
7:3918287:C/G:1	SDK1	ENST00000404826		IntronicSNV	FALSE	not protein-affecting
7:39143373:C/T:1	POU6F2	ENST00000403058		IntronicSNV	FALSE	not protein-affecting
7:38591125:C/A:1	AMPH	ENST00000356264		IntronicSNV	FALSE	not protein-affecting
7:3813574:C/T:1	SDK1	ENST00000404826		IntronicSNV	FALSE	not protein-affecting
7:37482706:C/T:1	ELMO1	ENST00000310758		IntronicSNV	FALSE	not protein-affecting
7:37149362:A/G:1	ELMO1	ENST00000310758		IntronicSNV	FALSE	not protein-affecting
7:3691545:C/A:1	SDK1	ENST00000404826		IntronicSNV	FALSE	not protein-affecting
7:36629754:A/C:1	AOAH	ENST00000258749		IntronicSNV	FALSE	not protein-affecting
7:3641712:T/C:1	SDK1	ENST00000404826		IntronicSNV	FALSE	not protein-affecting
7:3484034:T/A:1	SDK1	ENST00000404826		IntronicSNV	FALSE	not protein-affecting
7:33631633:T/A:1	BBS9	ENST00000242067		IntronicSNV	FALSE	not protein-affecting
7:33456155:G/A:1	BBS9	ENST00000242067		IntronicSNV	FALSE	not protein-affecting
7:33318546:C/T:1	BBS9	ENST00000242067		IntronicSNV	FALSE	not protein-affecting
7:32540599:A/G:1	AVL9	ENST00000318709		IntronicSNV	FALSE	not protein-affecting
7:32525446:C/A:1	LSM5	ENST00000450169		3-UTRSNV	FALSE	not protein-affecting
7:32297292:G/T:1	PDE1C	ENST00000396193		IntronicSNV	FALSE	not protein-affecting
7:31982804:G/T:1	PDE1C	ENST00000396193		IntronicSNV	FALSE	not protein-affecting
7:31915327:A/G:1	PDE1C	ENST00000396193		IntronicSNV	FALSE	not protein-affecting
7:31895939:A/G:1	PDE1C	ENST00000396193		IntronicSNV	FALSE	not protein-affecting
7:31727124:A/G:1	PPP1R17	ENST00000342032		IntronicSNV	FALSE	not protein-affecting
7:29314535:C/T:1	CHN2	ENST00000222792		IntronicSNV	FALSE	not protein-affecting
7:29213293:T/A:1	CPVL	ENST00000409850		IntronicSNV	FALSE	not protein-affecting
7:29208350:C/T:1	CPVL	ENST00000409850		IntronicSNV	FALSE	not protein-affecting
7:27148424:C/T:1	HOXA3	ENST00000396352		IntronicSNV	FALSE	not protein-affecting
7:26767564:G/A:1	SKAP2	ENST00000345317		IntronicSNV	FALSE	not protein-affecting
7:24776943:T/C:1	GSDME	ENST00000342947		IntronicSNV	FALSE	not protein-affecting
7:2417634:T/A:1	EIF3B	ENST00000360876		IntronicSNV	FALSE	not protein-affecting
7:23829050:A/C:1	STK31	ENST00000355870		IntronicSNV	FALSE	not protein-affecting
7:23552857:C/A:1	TRA2A	ENST00000297071		IntronicSNV	FALSE	not protein-affecting
7:23552856:C/A:1	TRA2A	ENST00000297071		IntronicSNV	FALSE	not protein-affecting
7:23186858:G/A:1	KLHL7	ENST00000339077		IntronicSNV	FALSE	not protein-affecting
7:23183061:G/A:1	KLHL7	ENST00000339077		IntronicSNV	FALSE	not protein-affecting
7:2165476:T/A:1	MAD1L1	ENST00000406869		IntronicSNV	FALSE	not protein-affecting
7:21495552:G/A:1	SP4	ENST00000222584		IntronicSNV	FALSE	not protein-affecting
7:20720661:T/C:1	ABCB5	ENST00000404938		IntronicSNV	FALSE	not protein-affecting
7:2062152:C/T:1	MAD1L1	ENST00000406869		IntronicSNV	FALSE	not protein-affecting
7:20223803:G/A:1	MACC1	ENST00000400331		IntronicSNV	FALSE	not protein-affecting
7:1983178:G/A:1	MAD1L1	ENST00000406869		IntronicSNV	FALSE	not protein-affecting
7:19156774:A/C:1	TWIST1	ENST00000242261	G57G	Synonymous	FALSE	not protein-affecting
7:1906845:C/T:1	MAD1L1	ENST00000406869		IntronicSNV	FALSE	not protein-affecting
7:18741870:G/A:1	HDAC9	ENST00000441542		IntronicSNV	FALSE	not protein-affecting
7:1759027:T/C:1	ELFN1	ENST00000424383		IntronicSNV	FALSE	not protein-affecting
7:16223041:G/C:1	ISPD	ENST00000407010		IntronicSNV	FALSE	not protein-affecting
7:16182522:A/T:1	ISPD	ENST00000407010		IntronicSNV	FALSE	not protein-affecting
7:158730174:T/G:1	WDR60	ENST00000407559		IntronicSNV	FALSE	not protein-affecting
7:157718356:C/T:1	PTPRN2	ENST00000389418		IntronicSNV	FALSE	not protein-affecting
7:157674091:C/A:1	PTPRN2	ENST00000389418		IntronicSNV	FALSE	not protein-affecting
7:157424437:C/T:1	PTPRN2	ENST00000389418		IntronicSNV	FALSE	not protein-affecting
7:157342895:G/A:1	PTPRN2	ENST00000389418		IntronicSNV	FALSE	not protein-affecting
7:155310508:G/A:1	CNPY1	ENST00000321736		IntronicSNV	FALSE	not protein-affecting
7:155177381:G/T:1	AC008060.1	ENST00000401499		IntronicSNV	FALSE	not protein-affecting
7:154731351:C/T:1	PAXIP1-AS2	ENST00000397551		IntronicSNV	FALSE	not protein-affecting
7:154627405:G/A:1	DPP6	ENST00000377770		IntronicSNV	FALSE	not protein-affecting
7:154415717:G/A:1	DPP6	ENST00000377770		IntronicSNV	FALSE	not protein-affecting
7:15440720:A/T:1	AGMO	ENST00000342526		IntronicSNV	FALSE	not protein-affecting
7:154172068:G/A:1	DPP6	ENST00000377770	D135N	Missense	FALSE	Functional Impact score not available
7:154131796:T/A:1	DPP6	ENST00000377770		IntronicSNV	FALSE	not protein-affecting
7:154120679:A/C:1	DPP6	ENST00000377770		IntronicSNV	FALSE	not protein-affecting
7:151272851:T/C:1	PRKAG2	ENST00000287878		IntronicSNV	FALSE	not protein-affecting
7:149462790:G/A:1	ZNF467	ENST00000302017	T267T	Synonymous	FALSE	not protein-affecting
7:148103015:C/T:1	CNTNAP2	ENST00000361727		IntronicSNV	FALSE	not protein-affecting
7:148028826:G/A:1	CNTNAP2	ENST00000361727		IntronicSNV	FALSE	not protein-affecting
7:14799545:G/A:1	DGKB	ENST00000403951		IntronicSNV	FALSE	not protein-affecting
7:14798569:G/C:1	DGKB	ENST00000403951		IntronicSNV	FALSE	not protein-affecting
7:147886835:C/T:1	CNTNAP2	ENST00000361727		IntronicSNV	FALSE	not protein-affecting
7:147636172:G/T:1	CNTNAP2	ENST00000361727		IntronicSNV	FALSE	not protein-affecting
7:147295667:T/G:1	CNTNAP2	ENST00000361727		IntronicSNV	FALSE	not protein-affecting
7:147246569:T/G:1	CNTNAP2	ENST00000361727		IntronicSNV	FALSE	not protein-affecting
7:147235204:C/G:1	CNTNAP2	ENST00000361727		IntronicSNV	FALSE	not protein-affecting
7:146998126:C/A:1	CNTNAP2	ENST00000361727		IntronicSNV	FALSE	not protein-affecting
7:146998125:C/A:1	CNTNAP2	ENST00000361727		IntronicSNV	FALSE	not protein-affecting
7:146916532:A/G:1	CNTNAP2	ENST00000361727		IntronicSNV	FALSE	not protein-affecting
7:146844973:A/C:1	CNTNAP2	ENST00000361727		IntronicSNV	FALSE	not protein-affecting
7:146757693:C/A:1	CNTNAP2	ENST00000361727		IntronicSNV	FALSE	not protein-affecting
7:14665390:G/A:1	DGKB	ENST00000403951		IntronicSNV	FALSE	not protein-affecting
7:146265907:C/A:1	CNTNAP2	ENST00000361727		IntronicSNV	FALSE	not protein-affecting
7:146262626:C/T:1	CNTNAP2	ENST00000361727		IntronicSNV	FALSE	not protein-affecting
7:146112767:T/G:1	CNTNAP2	ENST00000361727		IntronicSNV	FALSE	not protein-affecting
7:146076027:C/-:1	CNTNAP2	ENST00000361727		IntronicSNV	FALSE	not protein-affecting
7:146067221:G/A:1	CNTNAP2	ENST00000361727		IntronicSNV	FALSE	not protein-affecting
7:146023503:C/T:1	CNTNAP2	ENST00000361727		IntronicSNV	FALSE	not protein-affecting
7:145961366:T/A:1	CNTNAP2	ENST00000361727		IntronicSNV	FALSE	not protein-affecting
7:145900154:C/A:1	CNTNAP2	ENST00000361727		IntronicSNV	FALSE	not protein-affecting
7:14534189:G/T:1	DGKB	ENST00000403951		IntronicSNV	FALSE	not protein-affecting
7:141421328:G/A:1	WEE2	ENST00000397541		IntronicSNV	FALSE	not protein-affecting
7:141103722:C/-:1	TMEM178B	ENST00000565468		IntronicSNV	FALSE	not protein-affecting
7:141087235:T/C:1	TMEM178B	ENST00000565468		IntronicSNV	FALSE	not protein-affecting
7:139411019:G/A:1	HIPK2	ENST00000406875		IntronicSNV	FALSE	not protein-affecting
7:138620423:A/G:1	KIAA1549	ENST00000422774		IntronicSNV	FALSE	not protein-affecting
7:138259738:A/T:1	TRIM24	ENST00000343526		IntronicSNV	FALSE	not protein-affecting
7:137370198:G/T:1	DGKI	ENST00000288490		IntronicSNV	FALSE	not protein-affecting
7:137183905:T/A:1	DGKI	ENST00000288490		IntronicSNV	FALSE	not protein-affecting
7:137139134:A/T:1	DGKI	ENST00000288490		IntronicSNV	FALSE	not protein-affecting
7:137126122:G/T:1	DGKI	ENST00000288490		IntronicSNV	FALSE	not protein-affecting
7:137125067:T/G:1	DGKI	ENST00000288490		IntronicSNV	FALSE	not protein-affecting
7:136701845:G/A:1	CHRM2	ENST00000445907		3-UTRSNV	FALSE	not protein-affecting
7:136609270:C/A:1	CHRM2	ENST00000445907		IntronicSNV	FALSE	not protein-affecting
7:135269143:G/A:1	NUP205	ENST00000285968		IntronicSNV	FALSE	not protein-affecting
7:135132450:A/G:1	CNOT4	ENST00000541284		IntronicSNV	FALSE	not protein-affecting
7:134638748:AATTTCATATTCTACAATGT/-:1	CALD1	ENST00000361675		IntronicBlockSubstitution	FALSE	not protein-affecting
7:133990087:C/T:1	SLC35B4	ENST00000378509		IntronicSNV	FALSE	not protein-affecting
7:132221813:C/T:1	PLXNA4	ENST00000359827		IntronicSNV	FALSE	not protein-affecting
7:132210111:C/T:1	PLXNA4	ENST00000359827		IntronicSNV	FALSE	not protein-affecting
7:131103580:T/G:1	MKLN1	ENST00000352689		IntronicSNV	FALSE	not protein-affecting
7:131038271:G/A:1	MKLN1	ENST00000352689		IntronicSNV	FALSE	not protein-affecting
7:126832832:G/T:1	GRM8	ENST00000339582		IntronicSNV	FALSE	not protein-affecting
7:126832831:G/T:1	GRM8	ENST00000339582		IntronicSNV	FALSE	not protein-affecting
7:126528461:G/A:1	GRM8	ENST00000339582		IntronicSNV	FALSE	not protein-affecting
7:126452761:C/T:1	GRM8	ENST00000339582		IntronicSNV	FALSE	not protein-affecting
7:126250303:C/T:1	GRM8	ENST00000339582		IntronicSNV	FALSE	not protein-affecting
7:123302482:C/T:1	LMOD2	ENST00000458573	T281M	Missense	FALSE	Functional Impact score not available
7:123298454:C/T:1	LMOD2	ENST00000458573		IntronicSNV	FALSE	not protein-affecting
7:123247920:C/A:1	ASB15	ENST00000451558		IntronicSNV	FALSE	not protein-affecting
7:123114012:A/T:1	IQUB	ENST00000466202		IntronicSNV	FALSE	not protein-affecting
7:122456347:T/C:1	CADPS2	ENST00000449022		IntronicSNV	FALSE	not protein-affecting
7:122258528:C/G:1	CADPS2	ENST00000449022		IntronicSNV	FALSE	not protein-affecting
7:121567115:A/C:1	PTPRZ1	ENST00000393386		IntronicSNV	FALSE	not protein-affecting
7:120867144:A/G:1	CPED1	ENST00000310396		IntronicSNV	FALSE	not protein-affecting
7:120383581:T/C:1	KCND2	ENST00000331113		IntronicSNV	FALSE	not protein-affecting
7:120231313:A/G:1	KCND2	ENST00000331113		IntronicSNV	FALSE	not protein-affecting
7:120097714:C/T:1	KCND2	ENST00000331113		IntronicSNV	FALSE	not protein-affecting
7:120075154:T/C:1	KCND2	ENST00000331113		IntronicSNV	FALSE	not protein-affecting
7:119962306:A/C:1	KCND2	ENST00000331113		IntronicSNV	FALSE	not protein-affecting
7:11756878:G/A:1	THSD7A	ENST00000423059		IntronicSNV	FALSE	not protein-affecting
7:11455161:T/G:1	THSD7A	ENST00000423059		IntronicSNV	FALSE	not protein-affecting
7:114208488:T/G:1	FOXP2	ENST00000408937		IntronicSNV	FALSE	not protein-affecting
7:113523496:G/C:1	PPP1R3A	ENST00000284601		IntronicSNV	FALSE	not protein-affecting
7:111821933:G/A:1	DOCK4	ENST00000437633		IntronicSNV	FALSE	not protein-affecting
7:111037024:A/G:1	IMMP2L	ENST00000405709		IntronicSNV	FALSE	not protein-affecting
7:110521427:C/A:1	IMMP2L	ENST00000405709		IntronicSNV	FALSE	not protein-affecting
7:110521426:C/A:1	IMMP2L	ENST00000405709		IntronicSNV	FALSE	not protein-affecting
7:106791560:A/-:1	PRKAR2B	ENST00000265717		IntronicSNV	FALSE	not protein-affecting
7:104728158:A/G:1	KMT2E	ENST00000311117		IntronicSNV	FALSE	not protein-affecting
7:104682068:G/A:1	KMT2E	ENST00000311117		IntronicSNV	FALSE	not protein-affecting
7:104309150:C/A:1	LHFPL3	ENST00000535008		IntronicSNV	FALSE	not protein-affecting
7:104250846:A/G:1	LHFPL3	ENST00000535008		IntronicSNV	FALSE	not protein-affecting
7:104208564:G/A:1	LHFPL3	ENST00000535008		IntronicSNV	FALSE	not protein-affecting
7:103352179:C/T:1	RELN	ENST00000428762		IntronicSNV	FALSE	not protein-affecting
7:103148622:C/A:1	RELN	ENST00000428762		IntronicSNV	FALSE	not protein-affecting
7:103021380:C/T:1	SLC26A5	ENST00000306312		IntronicSNV	FALSE	not protein-affecting
7:102538605:C/G:1	FBXL13	ENST00000313221		IntronicSNV	FALSE	not protein-affecting
7:102520026:C/T:1	FBXL13	ENST00000313221		IntronicSNV	FALSE	not protein-affecting
6:99838966:T/G:1	COQ3	ENST00000254759		IntronicSNV	FALSE	not protein-affecting
6:99732430:A/T:1	FAXC	ENST00000389677		IntronicSNV	FALSE	not protein-affecting
6:97400032:G/T:1	KLHL32	ENST00000369261		IntronicSNV	FALSE	not protein-affecting
6:96528870:C/G:1	FUT9	ENST00000302103		IntronicSNV	FALSE	not protein-affecting
6:96520222:G/A:1	FUT9	ENST00000302103		IntronicSNV	FALSE	not protein-affecting
6:90436216:G/A:1	MDN1	ENST00000369393		IntronicSNV	FALSE	not protein-affecting
6:88021781:G/A:1	GJB7	ENST00000525899		IntronicSNV	FALSE	not protein-affecting
6:87954544:T/A:1	ZNF292	ENST00000369577		IntronicSNV	FALSE	not protein-affecting
6:87878594:A/G:1	ZNF292	ENST00000369577		IntronicSNV	FALSE	not protein-affecting
6:81016032:G/A:1	BCKDHB	ENST00000320393		IntronicSNV	FALSE	not protein-affecting
6:80748605:A/C:1	TTK	ENST00000369798		IntronicSNV	FALSE	not protein-affecting
6:7770678:C/A:1	BMP6	ENST00000283147		IntronicSNV	FALSE	not protein-affecting
6:73967992:A/C:1	KHDC1	ENST00000257765		IntronicSNV	FALSE	not protein-affecting
6:73901295:C/A:1	KCNQ5	ENST00000342056		IntronicSNV	FALSE	not protein-affecting
6:73739542:G/A:1	KCNQ5	ENST00000342056		IntronicSNV	FALSE	not protein-affecting
6:73410554:G/C:1	KCNQ5	ENST00000342056		IntronicSNV	FALSE	not protein-affecting
6:72725244:T/G:1	RIMS1	ENST00000521978		IntronicSNV	FALSE	not protein-affecting
6:72646455:A/G:1	RIMS1	ENST00000521978		IntronicSNV	FALSE	not protein-affecting
6:72615132:A/G:1	RIMS1	ENST00000521978		IntronicSNV	FALSE	not protein-affecting
6:72610010:G/A:1	RIMS1	ENST00000521978		IntronicSNV	FALSE	not protein-affecting
6:72603281:T/-:1	RIMS1	ENST00000521978		IntronicSNV	FALSE	not protein-affecting
6:7140131:T/A:1	RREB1	ENST00000379938		IntronicSNV	FALSE	not protein-affecting
6:70580189:A/T:1	COL19A1	ENST00000322773		IntronicSNV	FALSE	not protein-affecting
6:69996523:C/A:1	ADGRB3	ENST00000370598		IntronicSNV	FALSE	not protein-affecting
6:69825314:A/G:1	ADGRB3	ENST00000370598		IntronicSNV	FALSE	not protein-affecting
6:69697433:A/G:1	ADGRB3	ENST00000370598		IntronicSNV	FALSE	not protein-affecting
6:69592558:A/G:1	ADGRB3	ENST00000370598		IntronicSNV	FALSE	not protein-affecting
6:69534749:C/A:1	ADGRB3	ENST00000370598		IntronicSNV	FALSE	not protein-affecting
6:69426646:A/G:1	ADGRB3	ENST00000370598		IntronicSNV	FALSE	not protein-affecting
6:66240645:A/G:1	EYS	ENST00000503581		IntronicSNV	FALSE	not protein-affecting
6:66037357:T/C:1	EYS	ENST00000503581		IntronicSNV	FALSE	not protein-affecting
6:65987813:C/T:1	EYS	ENST00000503581		IntronicSNV	FALSE	not protein-affecting
6:65963812:C/G:1	EYS	ENST00000503581		IntronicSNV	FALSE	not protein-affecting
6:65795789:G/T:1	EYS	ENST00000503581		IntronicSNV	FALSE	not protein-affecting
6:65590164:A/G:1	EYS	ENST00000503581		IntronicSNV	FALSE	not protein-affecting
6:65573568:C/A:1	EYS	ENST00000503581		IntronicSNV	FALSE	not protein-affecting
6:65531777:A/T:1	EYS	ENST00000503581		IntronicSNV	FALSE	not protein-affecting
6:65466292:G/A:1	EYS	ENST00000503581		IntronicSNV	FALSE	not protein-affecting
6:65167860:G/T:1	EYS	ENST00000503581		IntronicSNV	FALSE	not protein-affecting
6:65167859:G/T:1	EYS	ENST00000503581		IntronicSNV	FALSE	not protein-affecting
6:65068988:T/G:1	EYS	ENST00000503581		IntronicSNV	FALSE	not protein-affecting
6:65067351:T/G:1	EYS	ENST00000503581		IntronicSNV	FALSE	not protein-affecting
6:64996028:A/T:1	EYS	ENST00000503581		IntronicSNV	FALSE	not protein-affecting
6:64907614:T/G:1	EYS	ENST00000503581		IntronicSNV	FALSE	not protein-affecting
6:62736724:G/T:1	KHDRBS2	ENST00000281156		IntronicSNV	FALSE	not protein-affecting
6:62693273:A/C:1	KHDRBS2	ENST00000281156		IntronicSNV	FALSE	not protein-affecting
6:62606568:G/T:1	KHDRBS2	ENST00000281156		IntronicSNV	FALSE	not protein-affecting
6:62572406:C/A:1	KHDRBS2	ENST00000281156		IntronicSNV	FALSE	not protein-affecting
6:56489044:G/A:1	DST	ENST00000244364		IntronicSNV	FALSE	not protein-affecting
6:55352957:G/C:1	HMGCLL1	ENST00000398661		IntronicSNV	FALSE	not protein-affecting
6:5511207:C/G:1	FARS2	ENST00000274680		IntronicSNV	FALSE	not protein-affecting
6:53367031:A/G:1	GCLC	ENST00000229416		IntronicSNV	FALSE	not protein-affecting
6:4808410:C/T:1	CDYL	ENST00000397588		IntronicSNV	FALSE	not protein-affecting
6:47880841:G/C:1	PTCHD4	ENST00000339488		IntronicSNV	FALSE	not protein-affecting
6:46189639:G/A:1	RCAN2	ENST00000330430		3-UTRSNV	FALSE	not protein-affecting
6:46021337:A/G:1	CLIC5	ENST00000185206		IntronicSNV	FALSE	not protein-affecting
6:45150067:G/A:1	SUPT3H	ENST00000371460		IntronicSNV	FALSE	not protein-affecting
6:44937844:A/C:1	SUPT3H	ENST00000371460		IntronicSNV	FALSE	not protein-affecting
6:44905244:G/A:1	SUPT3H	ENST00000371460		IntronicSNV	FALSE	not protein-affecting
6:44400977:A/G:1	CDC5L	ENST00000371477		IntronicSNV	FALSE	not protein-affecting
6:43072862:T/A:1	PTK7	ENST00000230419		IntronicSNV	FALSE	not protein-affecting
6:42216051:C/T:1	TRERF1	ENST00000372922		IntronicSNV	FALSE	not protein-affecting
6:4098520:C/T:1	C6orf201	ENST00000380175		IntronicSNV	FALSE	not protein-affecting
6:39847738:C/T:1	DAAM2	ENST00000398904		IntronicSNV	FALSE	not protein-affecting
6:39845070:G/A:1	DAAM2	ENST00000398904		IntronicSNV	FALSE	not protein-affecting
6:39841443:A/T:1	DAAM2	ENST00000398904		IntronicSNV	FALSE	not protein-affecting
6:39554944:G/T:1	KIF6	ENST00000287152		IntronicSNV	FALSE	not protein-affecting
6:39177837:A/C:1	KCNK5	ENST00000359534		IntronicSNV	FALSE	not protein-affecting
6:38592052:G/A:1	BTBD9	ENST00000481247		IntronicSNV	FALSE	not protein-affecting
6:38388557:G/C:1	BTBD9	ENST00000481247		IntronicSNV	FALSE	not protein-affecting
6:38264970:C/T:1	BTBD9	ENST00000481247		IntronicSNV	FALSE	not protein-affecting
6:38180853:A/C:1	BTBD9	ENST00000481247		IntronicSNV	FALSE	not protein-affecting
6:38178047:C/A:1	BTBD9	ENST00000481247		IntronicSNV	FALSE	not protein-affecting
6:38178046:G/A:1	BTBD9	ENST00000481247		IntronicSNV	FALSE	not protein-affecting
6:35883884:C/A:1	SRPK1	ENST00000373825		IntronicSNV	FALSE	not protein-affecting
6:35883883:C/A:1	SRPK1	ENST00000373825		IntronicSNV	FALSE	not protein-affecting
6:35472503:A/T:1	TULP1	ENST00000229771		IntronicSNV	FALSE	not protein-affecting
6:35275783:G/T:1	DEF6	ENST00000316637		IntronicSNV	FALSE	not protein-affecting
6:35275782:G/T:1	DEF6	ENST00000316637		IntronicSNV	FALSE	not protein-affecting
6:33700433:A/C:1	IP6K3	ENST00000451316		IntronicSNV	FALSE	not protein-affecting
6:3356122:A/T:1	SLC22A23	ENST00000406686		IntronicSNV	FALSE	not protein-affecting
6:32974898:G/A:1	HLA-DOA	ENST00000229829	T236T	Synonymous	FALSE	not protein-affecting
6:3287657:G/T:1	SLC22A23	ENST00000406686		IntronicSNV	FALSE	not protein-affecting
6:30580489:T/C:1	PPP1R10	ENST00000376511		IntronicSNV	FALSE	not protein-affecting
6:29331558:A/G:1	OR5V1	ENST00000377154		IntronicSNV	FALSE	not protein-affecting
6:28479720:C/T:1	GPX6	ENST00000361902		IntronicSNV	FALSE	not protein-affecting
6:2685682:C/A:1	MYLK4	ENST00000274643		IntronicSNV	FALSE	not protein-affecting
6:25922774:A/G:1	SLC17A2	ENST00000360488		IntronicSNV	FALSE	not protein-affecting
6:24304181:G/C:1	DCDC2	ENST00000378454		IntronicSNV	FALSE	not protein-affecting
6:17398309:G/T:1	CAP2	ENST00000229922		IntronicSNV	FALSE	not protein-affecting
6:168978294:G/A:1	SMOC2	ENST00000354536		IntronicSNV	FALSE	not protein-affecting
6:167183474:A/T:1	RPS6KA2	ENST00000503859		IntronicSNV	FALSE	not protein-affecting
6:166952284:C/T:1	RPS6KA2	ENST00000503859		IntronicSNV	FALSE	not protein-affecting
6:16660464:C/T:1	ATXN1	ENST00000450222		IntronicSNV	FALSE	not protein-affecting
6:165919574:T/C:1	PDE10A	ENST00000539869		IntronicSNV	FALSE	not protein-affecting
6:165909687:G/A:1	PDE10A	ENST00000539869		IntronicSNV	FALSE	not protein-affecting
6:165902541:G/T:1	PDE10A	ENST00000539869		IntronicSNV	FALSE	not protein-affecting
6:165863613:C/A:1	PDE10A	ENST00000539869		IntronicSNV	FALSE	not protein-affecting
6:165863578:T/A:1	PDE10A	ENST00000539869		IntronicSNV	FALSE	not protein-affecting
6:165721309:G/A:1	C6orf118	ENST00000230301		IntronicSNV	FALSE	not protein-affecting
6:163640565:A/C:1	PACRG	ENST00000337019		IntronicSNV	FALSE	not protein-affecting
6:163580642:G/T:1	PACRG	ENST00000337019		IntronicSNV	FALSE	not protein-affecting
6:163566160:T/A:1	PACRG	ENST00000337019		IntronicSNV	FALSE	not protein-affecting
6:163529985:T/C:1	PACRG	ENST00000337019		IntronicSNV	FALSE	not protein-affecting
6:162942265:C/A:1	PRKN	ENST00000366898		IntronicSNV	FALSE	not protein-affecting
6:162554429:A/G:1	PRKN	ENST00000366898		IntronicSNV	FALSE	not protein-affecting
6:162507413:G/A:1	PRKN	ENST00000366898		IntronicSNV	FALSE	not protein-affecting
6:162251261:G/C:1	PRKN	ENST00000366898		IntronicSNV	FALSE	not protein-affecting
6:161628045:C/A:1	AGPAT4	ENST00000320285		IntronicSNV	FALSE	not protein-affecting
6:161160500:C/A:1	PLG	ENST00000308192		IntronicSNV	FALSE	not protein-affecting
6:159672227:G/T:1	FNDC1	ENST00000297267		IntronicSNV	FALSE	not protein-affecting
6:159155012:CCCAGCTA/-:1	SYTL3	ENST00000297239		IntronicBlockSubstitution	FALSE	not protein-affecting
6:157208032:C/A:1	ARID1B	ENST00000346085		IntronicSNV	FALSE	not protein-affecting
6:155463749:G/A:1	TIAM2	ENST00000461783		IntronicSNV	FALSE	not protein-affecting
6:155457350:C/A:1	TIAM2	ENST00000461783		IntronicSNV	FALSE	not protein-affecting
6:153293618:T/G:1	FBXO5	ENST00000229758		IntronicSNV	FALSE	not protein-affecting
6:152667362:C/T:1	SYNE1	ENST00000367255		IntronicSNV	FALSE	not protein-affecting
6:152172788:G/A:1	ESR1	ENST00000440973		IntronicSNV	FALSE	not protein-affecting
6:152160545:C/A:1	ESR1	ENST00000440973		IntronicSNV	FALSE	not protein-affecting
6:151661900:T/C:1	AKAP12	ENST00000402676		IntronicSNV	FALSE	not protein-affecting
6:149390848:G/A:1	UST	ENST00000367463		IntronicSNV	FALSE	not protein-affecting
6:147608581:G/A:1	STXBP5	ENST00000321680		IntronicSNV	FALSE	not protein-affecting
6:147542283:C/G:1	STXBP5	ENST00000321680		IntronicSNV	FALSE	not protein-affecting
6:146433858:T/C:1	GRM1	ENST00000361719		IntronicSNV	FALSE	not protein-affecting
6:146395860:C/A:1	GRM1	ENST00000361719		IntronicSNV	FALSE	not protein-affecting
6:146352527:T/A:1	GRM1	ENST00000361719		IntronicSNV	FALSE	not protein-affecting
6:146223332:G/A:1	SHPRH	ENST00000367505		IntronicSNV	FALSE	not protein-affecting
6:144284029:C/T:1	PLAGL1	ENST00000360537		IntronicSNV	FALSE	not protein-affecting
6:142741744:A/G:1	ADGRG6	ENST00000367609		IntronicSNV	FALSE	not protein-affecting
6:134348560:C/A:1	SLC2A12	ENST00000275230		IntronicSNV	FALSE	not protein-affecting
6:133729161:T/G:1	EYA4	ENST00000367895		IntronicSNV	FALSE	not protein-affecting
6:133696646:G/A:1	EYA4	ENST00000367895		IntronicSNV	FALSE	not protein-affecting
6:133606196:G/A:1	EYA4	ENST00000367895		IntronicSNV	FALSE	not protein-affecting
6:13284468:C/T:1	PHACTR1	ENST00000332995		IntronicSNV	FALSE	not protein-affecting
6:13201695:G/A:1	PHACTR1	ENST00000332995		IntronicSNV	FALSE	not protein-affecting
6:131169349:A/T:1	EPB41L2	ENST00000337057		IntronicSNV	FALSE	not protein-affecting
6:130650280:C/T:1	SAMD3	ENST00000368134		IntronicSNV	FALSE	not protein-affecting
6:130542495:A/T:1	SAMD3	ENST00000368134		IntronicSNV	FALSE	not protein-affecting
6:129183888:G/A:1	RP11-73O6.4	ENST00000563385		IntronicSNV	FALSE	not protein-affecting
6:129111266:C/G:1	RP11-73O6.4	ENST00000563385		IntronicSNV	FALSE	not protein-affecting
6:127960786:T/G:1	RP11-73O6.4	ENST00000563385		IntronicSNV	FALSE	not protein-affecting
6:126627807:A/C:1	RP11-73O6.4	ENST00000563385		IntronicSNV	FALSE	not protein-affecting
6:126456147:A/T:1	RP11-73O6.4	ENST00000563385		IntronicSNV	FALSE	not protein-affecting
6:125002131:G/C:1	NKAIN2	ENST00000368417		IntronicSNV	FALSE	not protein-affecting
6:124955599:A/C:1	NKAIN2	ENST00000368417		IntronicSNV	FALSE	not protein-affecting
6:124822911:G/T:1	NKAIN2	ENST00000368417		IntronicSNV	FALSE	not protein-affecting
6:124822910:A/T:1	NKAIN2	ENST00000368417		IntronicSNV	FALSE	not protein-affecting
6:124811630:G/C:1	NKAIN2	ENST00000368417		IntronicSNV	FALSE	not protein-affecting
6:124555185:C/T:1	NKAIN2	ENST00000368417		IntronicSNV	FALSE	not protein-affecting
6:124531004:T/-:1	NKAIN2	ENST00000368417		IntronicSNV	FALSE	not protein-affecting
6:123911887:G/A:1	TRDN	ENST00000398178		IntronicSNV	FALSE	not protein-affecting
6:12124032:A/G:1	HIVEP1	ENST00000379388	K1335R	Missense	FALSE	Functional Impact score not available
6:119291412:G/A:1	FAM184A	ENST00000338891		IntronicSNV	FALSE	not protein-affecting
6:118633346:A/T:1	SLC35F1	ENST00000360388		IntronicSNV	FALSE	not protein-affecting
6:118352069:T/G:1	SLC35F1	ENST00000360388		IntronicSNV	FALSE	not protein-affecting
6:114421556:C/T:1	HS3ST5	ENST00000312719		IntronicSNV	FALSE	not protein-affecting
6:112522860:C/G:1	LAMA4	ENST00000230538	G151A	Missense	FALSE	Functional Impact score not available
6:112502108:C/G:1	LAMA4	ENST00000230538		IntronicSNV	FALSE	not protein-affecting
6:112502107:C/A:1	LAMA4	ENST00000230538		IntronicSNV	FALSE	not protein-affecting
6:112116682:G/A:1	FYN	ENST00000354650		IntronicSNV	FALSE	not protein-affecting
6:111911380:G/A:1	TRAF3IP2	ENST00000368761		IntronicSNV	FALSE	not protein-affecting
6:111416002:G/T:1	SLC16A10	ENST00000368851		IntronicSNV	FALSE	not protein-affecting
6:109747018:T/G:1	PPIL6	ENST00000440797		IntronicSNV	FALSE	not protein-affecting
6:1084526:A/C:1	AL033381.1	ENST00000314040		IntronicSNV	FALSE	not protein-affecting
6:107848042:C/A:1	SOBP	ENST00000317357		IntronicSNV	FALSE	not protein-affecting
6:105265006:C/G:1	HACE1	ENST00000262903		IntronicSNV	FALSE	not protein-affecting
6:102384994:C/T:1	GRIK2	ENST00000421544		IntronicSNV	FALSE	not protein-affecting
6:102301147:T/A:1	GRIK2	ENST00000421544		IntronicSNV	FALSE	not protein-affecting
6:102087588:G/T:1	GRIK2	ENST00000421544		IntronicSNV	FALSE	not protein-affecting
6:102087587:G/T:1	GRIK2	ENST00000421544		IntronicSNV	FALSE	not protein-affecting
6:101210677:T/A:1	ASCC3	ENST00000369162		IntronicSNV	FALSE	not protein-affecting
6:101149599:G/A:1	ASCC3	ENST00000369162		IntronicSNV	FALSE	not protein-affecting
5:94930461:G/A:1	ARSK	ENST00000380009		IntronicSNV	FALSE	not protein-affecting
5:9482626:G/A:1	SEMA5A	ENST00000382496		IntronicSNV	FALSE	not protein-affecting
5:94548247:G/A:1	MCTP1	ENST00000515393		IntronicSNV	FALSE	not protein-affecting
5:94267483:C/T:1	MCTP1	ENST00000515393		IntronicSNV	FALSE	not protein-affecting
5:94043336:G/A:1	MCTP1	ENST00000515393		IntronicSNV	FALSE	not protein-affecting
5:93439923:C/T:1	FAM172A	ENST00000395965		IntronicSNV	FALSE	not protein-affecting
5:93332103:T/A:1	FAM172A	ENST00000395965		IntronicSNV	FALSE	not protein-affecting
5:93033552:C/A:1	FAM172A	ENST00000395965		IntronicSNV	FALSE	not protein-affecting
5:92976678:C/G:1	FAM172A	ENST00000395965		IntronicSNV	FALSE	not protein-affecting
5:9259142:G/A:1	SEMA5A	ENST00000382496		IntronicSNV	FALSE	not protein-affecting
5:9214015:G/A:1	SEMA5A	ENST00000382496		IntronicSNV	FALSE	not protein-affecting
5:9057540:C/T:1	SEMA5A	ENST00000382496		IntronicSNV	FALSE	not protein-affecting
5:90431647:G/A:1	ADGRV1	ENST00000405460		IntronicSNV	FALSE	not protein-affecting
5:90287310:C/T:1	ADGRV1	ENST00000405460		IntronicSNV	FALSE	not protein-affecting
5:90114840:C/T:1	ADGRV1	ENST00000405460		IntronicSNV	FALSE	not protein-affecting
5:90063785:T/C:1	ADGRV1	ENST00000405460		IntronicSNV	FALSE	not protein-affecting
5:86665363:C/G:1	RASA1	ENST00000274376		IntronicSNV	FALSE	not protein-affecting
5:86650289:G/C:1	RASA1	ENST00000274376		IntronicSNV	FALSE	not protein-affecting
5:83511216:C/T:1	EDIL3	ENST00000296591		IntronicSNV	FALSE	not protein-affecting
5:83418922:A/C:1	EDIL3	ENST00000296591		IntronicSNV	FALSE	not protein-affecting
5:82618276:C/T:1	XRCC4	ENST00000511817		IntronicSNV	FALSE	not protein-affecting
5:80716007:C/A:1	SSBP2	ENST00000320672		3-UTRSNV	FALSE	not protein-affecting
5:80427509:A/G:1	RASGRF2	ENST00000265080		IntronicSNV	FALSE	not protein-affecting
5:80376498:G/A:1	RASGRF2	ENST00000265080	A351T	Missense	FALSE	Functional Impact score not available
5:80344917:C/A:1	RASGRF2	ENST00000265080		IntronicSNV	FALSE	not protein-affecting
5:78929313:G/C:1	TENT2	ENST00000453514		IntronicSNV	FALSE	not protein-affecting
5:77870823:G/A:1	LHFPL2	ENST00000380345		IntronicSNV	FALSE	not protein-affecting
5:7766424:G/A:1	ADCY2	ENST00000338316		IntronicSNV	FALSE	not protein-affecting
5:77430531:A/C:1	AP3B1	ENST00000255194		IntronicSNV	FALSE	not protein-affecting
5:77008793:G/A:1	TBCA	ENST00000380377		IntronicSNV	FALSE	not protein-affecting
5:7612180:G/T:1	ADCY2	ENST00000338316		IntronicSNV	FALSE	not protein-affecting
5:75519263:T/C:1	SV2C	ENST00000502798		IntronicSNV	FALSE	not protein-affecting
5:71745665:G/A:1	ZNF366	ENST00000318442		IntronicSNV	FALSE	not protein-affecting
5:71464704:G/A:1	MAP1B	ENST00000296755		IntronicSNV	FALSE	not protein-affecting
5:70752173:T/G:1	BDP1	ENST00000358731		IntronicSNV	FALSE	not protein-affecting
5:68412051:C/T:1	SLC30A5	ENST00000396591		IntronicSNV	FALSE	not protein-affecting
5:682559:G/A:1	TPPP	ENST00000360578		IntronicSNV	FALSE	not protein-affecting
5:67528448:GAG/-:1	PIK3R1	ENST00000521381		IntronicBlockSubstitution	FALSE	not protein-affecting
5:66197994:T/C:1	MAST4	ENST00000403625		IntronicSNV	FALSE	not protein-affecting
5:64209138:T/A:1	CWC27	ENST00000381070		IntronicSNV	FALSE	not protein-affecting
5:61690677:T/A:1	DIMT1	ENST00000199320		IntronicSNV	FALSE	not protein-affecting
5:59116385:T/C:1	PDE4D	ENST00000340635		IntronicSNV	FALSE	not protein-affecting
5:58436937:C/T:1	PDE4D	ENST00000340635		IntronicSNV	FALSE	not protein-affecting
5:57995950:A/G:1	RAB3C	ENST00000282878		IntronicSNV	FALSE	not protein-affecting
5:57909492:C/A:1	RAB3C	ENST00000282878		IntronicSNV	FALSE	not protein-affecting
5:56555395:C/T:1	GPBP1	ENST00000264779		IntronicSNV	FALSE	not protein-affecting
5:55176816:A/C:1	IL31RA	ENST00000447346		IntronicSNV	FALSE	not protein-affecting
5:55154180:G/T:1	IL31RA	ENST00000447346		IntronicSNV	FALSE	not protein-affecting
5:54823754:G/A:1	PLPP1	ENST00000264775		IntronicSNV	FALSE	not protein-affecting
5:54620360:CCGCCTCC/-:1	MTREX	ENST00000230640		IntronicBlockSubstitution	FALSE	not protein-affecting
5:53387921:T/C:1	ARL15	ENST00000504924		IntronicSNV	FALSE	not protein-affecting
5:5162206:C/T:1	ADAMTS16	ENST00000274181		IntronicSNV	FALSE	not protein-affecting
5:51360237:G/C:1	LINC02118	ENST00000510583		IntronicSNV	FALSE	not protein-affecting
5:51332250:A/T:1	LINC02118	ENST00000510583		IntronicSNV	FALSE	not protein-affecting
5:45323191:G/C:1	HCN1	ENST00000303230		IntronicSNV	FALSE	not protein-affecting
5:427182:A/G:1	AHRR	ENST00000316418		IntronicSNV	FALSE	not protein-affecting
5:41420654:T/C:1	PLCXD3	ENST00000377801		IntronicSNV	FALSE	not protein-affecting
5:40964031:G/A:1	C7	ENST00000313164		IntronicSNV	FALSE	not protein-affecting
5:39406679:T/C:1	DAB2	ENST00000320816		IntronicSNV	FALSE	not protein-affecting
5:39385960:G/A:1	DAB2	ENST00000320816		IntronicSNV	FALSE	not protein-affecting
5:39191153:C/T:1	FYB1	ENST00000505428		IntronicSNV	FALSE	not protein-affecting
5:38590063:C/A:1	LIFR	ENST00000263409		IntronicSNV	FALSE	not protein-affecting
5:38369564:T/C:1	EGFLAM	ENST00000354891		IntronicSNV	FALSE	not protein-affecting
5:38316473:C/T:1	EGFLAM	ENST00000354891		IntronicSNV	FALSE	not protein-affecting
5:38316206:G/A:1	EGFLAM	ENST00000354891		IntronicSNV	FALSE	not protein-affecting
5:38315899:C/T:1	EGFLAM	ENST00000354891		IntronicSNV	FALSE	not protein-affecting
5:37527217:A/C:1	WDR70	ENST00000265107		IntronicSNV	FALSE	not protein-affecting
5:37524846:G/A:1	WDR70	ENST00000265107		IntronicSNV	FALSE	not protein-affecting
5:37235915:G/A:1	CPLANE1	ENST00000425232		IntronicSNV	FALSE	not protein-affecting
5:37013402:A/C:1	NIPBL	ENST00000282516		IntronicSNV	FALSE	not protein-affecting
5:34788565:A/C:1	RAI14	ENST00000515799		IntronicSNV	FALSE	not protein-affecting
5:33841257:C/A:1	ADAMTS12	ENST00000504830		IntronicSNV	FALSE	not protein-affecting
5:33841124:C/A:1	ADAMTS12	ENST00000504830		IntronicSNV	FALSE	not protein-affecting
5:33770537:C/T:1	ADAMTS12	ENST00000504830		IntronicSNV	FALSE	not protein-affecting
5:33565785:T/G:1	ADAMTS12	ENST00000504830		IntronicSNV	FALSE	not protein-affecting
5:32780653:G/A:1	NPR3	ENST00000265074		IntronicSNV	FALSE	not protein-affecting
5:31232075:C/G:1	CDH6	ENST00000265071		IntronicSNV	FALSE	not protein-affecting
5:26968142:T/A:1	CDH9	ENST00000231021		IntronicSNV	FALSE	not protein-affecting
5:26944236:G/T:1	CDH9	ENST00000231021		IntronicSNV	FALSE	not protein-affecting
5:24632368:A/T:1	CDH10	ENST00000264463		IntronicSNV	FALSE	not protein-affecting
5:22850443:T/A:1	CDH12	ENST00000382254		IntronicSNV	FALSE	not protein-affecting
5:22802152:A/T:1	CDH12	ENST00000382254		IntronicSNV	FALSE	not protein-affecting
5:22696972:C/T:1	CDH12	ENST00000382254		IntronicSNV	FALSE	not protein-affecting
5:22557348:A/G:1	CDH12	ENST00000382254		IntronicSNV	FALSE	not protein-affecting
5:22352279:T/A:1	CDH12	ENST00000382254		IntronicSNV	FALSE	not protein-affecting
5:22351085:A/C:1	CDH12	ENST00000382254		IntronicSNV	FALSE	not protein-affecting
5:22290998:G/A:1	CDH12	ENST00000382254		IntronicSNV	FALSE	not protein-affecting
5:22242801:G/C:1	CDH12	ENST00000382254		IntronicSNV	FALSE	not protein-affecting
5:22226301:T/A:1	CDH12	ENST00000382254		IntronicSNV	FALSE	not protein-affecting
5:22085040:C/G:1	CDH12	ENST00000382254		IntronicSNV	FALSE	not protein-affecting
5:22015527:A/C:1	CDH12	ENST00000382254		IntronicSNV	FALSE	not protein-affecting
5:20433054:C/T:1	CDH18	ENST00000542864		IntronicSNV	FALSE	not protein-affecting
5:20358322:T/A:1	CDH18	ENST00000542864		IntronicSNV	FALSE	not protein-affecting
5:20308112:A/G:1	CDH18	ENST00000542864		IntronicSNV	FALSE	not protein-affecting
5:20249553:G/A:1	CDH18	ENST00000542864		IntronicSNV	FALSE	not protein-affecting
5:20210125:A/T:1	CDH18	ENST00000542864		IntronicSNV	FALSE	not protein-affecting
5:20197362:C/T:1	CDH18	ENST00000542864		IntronicSNV	FALSE	not protein-affecting
5:20194450:C/A:1	CDH18	ENST00000542864		IntronicSNV	FALSE	not protein-affecting
5:20179698:T/A:1	CDH18	ENST00000542864		IntronicSNV	FALSE	not protein-affecting
5:20070621:G/A:1	CDH18	ENST00000542864		IntronicSNV	FALSE	not protein-affecting
5:19924115:A/T:1	CDH18	ENST00000542864		IntronicSNV	FALSE	not protein-affecting
5:19863978:A/G:1	CDH18	ENST00000542864		IntronicSNV	FALSE	not protein-affecting
5:19752559:C/T:1	CDH18	ENST00000542864		IntronicSNV	FALSE	not protein-affecting
5:19716576:C/G:1	CDH18	ENST00000542864		IntronicSNV	FALSE	not protein-affecting
5:179028688:C/T:1	RUFY1	ENST00000319449		IntronicSNV	FALSE	not protein-affecting
5:179028676:A/T:1	RUFY1	ENST00000319449		IntronicSNV	FALSE	not protein-affecting
5:178668902:G/A:1	ADAMTS2	ENST00000251582		IntronicSNV	FALSE	not protein-affecting
5:178414817:G/T:1	GRM6	ENST00000231188		IntronicSNV	FALSE	not protein-affecting
5:177721239:G/C:1	COL23A1	ENST00000390654		IntronicSNV	FALSE	not protein-affecting
5:177669028:T/G:1	COL23A1	ENST00000390654		IntronicSNV	FALSE	not protein-affecting
5:173505967:C/T:1	NSG2	ENST00000303177		IntronicSNV	FALSE	not protein-affecting
5:172431723:C/T:1	ATP6V0E1	ENST00000519374		IntronicSNV	FALSE	not protein-affecting
5:172110736:G/A:1	NEURL1B	ENST00000369800	V298M	Missense	FALSE	Functional Impact score not available
5:171811812:T/G:1	SH3PXD2B	ENST00000311601		IntronicSNV	FALSE	not protein-affecting
5:171695348:G/T:1	UBTD2	ENST00000393792		IntronicSNV	FALSE	not protein-affecting
5:170625697:C/A:1	RANBP17	ENST00000523189		IntronicSNV	FALSE	not protein-affecting
5:170366363:T/-:1	RANBP17	ENST00000523189		IntronicSNV	FALSE	not protein-affecting
5:169286038:G/C:1	DOCK2	ENST00000256935		IntronicSNV	FALSE	not protein-affecting
5:168332101:G/A:1	SLIT3	ENST00000519560		IntronicSNV	FALSE	not protein-affecting
5:168250050:G/A:1	SLIT3	ENST00000519560		IntronicSNV	FALSE	not protein-affecting
5:168193252:C/T:1	SLIT3	ENST00000519560		IntronicSNV	FALSE	not protein-affecting
5:168109826:C/T:1	SLIT3	ENST00000519560		IntronicSNV	FALSE	not protein-affecting
5:168109797:C/G:1	SLIT3	ENST00000519560		IntronicSNV	FALSE	not protein-affecting
5:167332124:G/A:1	TENM2	ENST00000518659		IntronicSNV	FALSE	not protein-affecting
5:167297616:A/G:1	TENM2	ENST00000518659		IntronicSNV	FALSE	not protein-affecting
5:167277688:C/G:1	TENM2	ENST00000518659		IntronicSNV	FALSE	not protein-affecting
5:167176416:G/A:1	TENM2	ENST00000518659		IntronicSNV	FALSE	not protein-affecting
5:166982421:A/G:1	TENM2	ENST00000518659		IntronicSNV	FALSE	not protein-affecting
5:166899820:C/G:1	TENM2	ENST00000518659		IntronicSNV	FALSE	not protein-affecting
5:166801467:G/A:1	TENM2	ENST00000518659		IntronicSNV	FALSE	not protein-affecting
5:161322902:C/T:1	GABRA1	ENST00000428797		IntronicSNV	FALSE	not protein-affecting
5:161287745:T/C:1	GABRA1	ENST00000428797		IntronicSNV	FALSE	not protein-affecting
5:160889832:G/T:1	GABRB2	ENST00000274547		IntronicSNV	FALSE	not protein-affecting
5:159990149:C/A:1	ATP10B	ENST00000327245		3-UTRSNV	FALSE	not protein-affecting
5:159990148:C/A:1	ATP10B	ENST00000327245		3-UTRSNV	FALSE	not protein-affecting
5:159443790:G/T:1	TTC1	ENST00000231238		IntronicSNV	FALSE	not protein-affecting
5:15888332:T/C:1	FBXL7	ENST00000504595		IntronicSNV	FALSE	not protein-affecting
5:15849501:C/A:1	FBXL7	ENST00000504595		IntronicSNV	FALSE	not protein-affecting
5:158365724:C/T:1	EBF1	ENST00000313708		IntronicSNV	FALSE	not protein-affecting
5:156920322:G/A:1	ADAM19	ENST00000257527		IntronicSNV	FALSE	not protein-affecting
5:156753201:C/T:1	CYFIP2	ENST00000318218	L694L	Synonymous	FALSE	not protein-affecting
5:156753126:C/T:1	CYFIP2	ENST00000318218		IntronicSNV	FALSE	not protein-affecting
5:156752896:C/T:1	CYFIP2	ENST00000318218		IntronicSNV	FALSE	not protein-affecting
5:156752515:C/T:1	CYFIP2	ENST00000318218	L642L	Synonymous	FALSE	not protein-affecting
5:156752254:C/G:1	CYFIP2	ENST00000318218		IntronicSNV	FALSE	not protein-affecting
5:156751325:C/G:1	CYFIP2	ENST00000318218		IntronicSNV	FALSE	not protein-affecting
5:156751094:C/G:1	CYFIP2	ENST00000318218		IntronicSNV	FALSE	not protein-affecting
5:156751054:C/T:1	CYFIP2	ENST00000318218	F624F	Synonymous	FALSE	not protein-affecting
5:156707530:G/A:1	CYFIP2	ENST00000318218		IntronicSNV	FALSE	not protein-affecting
5:155818722:G/T:1	SGCD	ENST00000337851		IntronicSNV	FALSE	not protein-affecting
5:155803944:C/A:1	SGCD	ENST00000337851		IntronicSNV	FALSE	not protein-affecting
5:155779825:G/A:1	SGCD	ENST00000337851		IntronicSNV	FALSE	not protein-affecting
5:155758285:G/T:1	SGCD	ENST00000337851		IntronicSNV	FALSE	not protein-affecting
5:153154562:G/T:1	GRIA1	ENST00000285900		IntronicSNV	FALSE	not protein-affecting
5:152900254:C/T:1	GRIA1	ENST00000285900		IntronicSNV	FALSE	not protein-affecting
5:151253873:G/A:1	GLRA1	ENST00000455880		IntronicSNV	FALSE	not protein-affecting
5:151239373:C/T:1	GLRA1	ENST00000455880	R150Q	Missense	FALSE	Functional Impact score not available
5:151228648:C/T:1	GLRA1	ENST00000455880		IntronicSNV	FALSE	not protein-affecting
5:151052089:C/T:1	SPARC	ENST00000231061		IntronicSNV	FALSE	not protein-affecting
5:150854453:G/A:1	SLC36A1	ENST00000243389		IntronicSNV	FALSE	not protein-affecting
5:150138148:C/A:1	DCTN4	ENST00000446090		IntronicSNV	FALSE	not protein-affecting
5:149619849:G/T:1	CAMK2A	ENST00000398376		IntronicSNV	FALSE	not protein-affecting
5:149571016:C/T:1	SLC6A7	ENST00000230671		IntronicSNV	FALSE	not protein-affecting
5:149344550:C/G:1	SLC26A2	ENST00000286298		IntronicSNV	FALSE	not protein-affecting
5:14796588:A/C:1	ANKH	ENST00000284268		IntronicSNV	FALSE	not protein-affecting
5:146620502:C/A:1	STK32A	ENST00000397936		IntronicSNV	FALSE	not protein-affecting
5:146170523:C/T:1	PPP2R2B	ENST00000336640		IntronicSNV	FALSE	not protein-affecting
5:145172329:G/A:1	PRELID2	ENST00000334744		IntronicSNV	FALSE	not protein-affecting
5:143794220:A/G:1	KCTD16	ENST00000507359		IntronicSNV	FALSE	not protein-affecting
5:141509871:C/T:1	NDFIP1	ENST00000253814		IntronicSNV	FALSE	not protein-affecting
5:140774118:C/T:1	PCDHGA8	ENST00000398604	R580C	Missense	FALSE	Functional Impact score not available
5:140517419:C/T:1	PCDHB5	ENST00000231134		3-UTRSNV	FALSE	not protein-affecting
5:139411667:G/A:1	NRG2	ENST00000361474		IntronicSNV	FALSE	not protein-affecting
5:138952679:G/A:1	UBE2D2	ENST00000398733		IntronicSNV	FALSE	not protein-affecting
5:138696441:A/C:1	PAIP2	ENST00000394795		IntronicSNV	FALSE	not protein-affecting
5:138629745:G/T:1	MATR3	ENST00000394805		IntronicSNV	FALSE	not protein-affecting
5:138479744:C/A:1	SIL1	ENST00000394817		IntronicSNV	FALSE	not protein-affecting
5:138461637:G/A:1	SIL1	ENST00000394817		IntronicSNV	FALSE	not protein-affecting
5:13835837:C/T:1	DNAH5	ENST00000265104		IntronicSNV	FALSE	not protein-affecting
5:137316673:C/T:1	FAM13B	ENST00000033079		IntronicSNV	FALSE	not protein-affecting
5:135517310:G/T:1	SMAD5	ENST00000545279		3-UTRSNV	FALSE	not protein-affecting
5:134562740:G/T:1	CTC-203F4.1	ENST00000432382		IntronicSNV	FALSE	not protein-affecting
5:1336077:C/A:1	CLPTM1L	ENST00000320895		IntronicSNV	FALSE	not protein-affecting
5:132536084:A/C:1	FSTL4	ENST00000265342		IntronicSNV	FALSE	not protein-affecting
5:131636478:T/G:1	SLC22A4	ENST00000200652		IntronicSNV	FALSE	not protein-affecting
5:131126945:A/G:1	FNIP1	ENST00000510461		IntronicSNV	FALSE	not protein-affecting
5:130937750:T/A:1	RAPGEF6	ENST00000296859		IntronicSNV	FALSE	not protein-affecting
5:130840168:A/T:1	RAPGEF6	ENST00000296859		IntronicSNV	FALSE	not protein-affecting
5:129258261:C/A:1	CHSY3	ENST00000305031		IntronicSNV	FALSE	not protein-affecting
5:129245434:A/G:1	CHSY3	ENST00000305031		IntronicSNV	FALSE	not protein-affecting
5:128937491:C/T:1	ADAMTS19	ENST00000274487		IntronicSNV	FALSE	not protein-affecting
5:127837715:A/T:1	FBN2	ENST00000508053		IntronicSNV	FALSE	not protein-affecting
5:127758540:G/T:1	FBN2	ENST00000508053		IntronicSNV	FALSE	not protein-affecting
5:122256796:A/G:1	SNX24	ENST00000261369		IntronicSNV	FALSE	not protein-affecting
5:122165470:T/C:1	SNX2	ENST00000379516		3-UTRSNV	FALSE	not protein-affecting
5:119951539:C/T:1	PRR16	ENST00000379551		IntronicSNV	FALSE	not protein-affecting
5:119839185:A/T:1	PRR16	ENST00000379551		IntronicSNV	FALSE	not protein-affecting
5:11884032:T/C:1	CTNND2	ENST00000304623		IntronicSNV	FALSE	not protein-affecting
5:11803703:G/A:1	CTNND2	ENST00000304623		IntronicSNV	FALSE	not protein-affecting
5:11682026:A/T:1	CTNND2	ENST00000304623		IntronicSNV	FALSE	not protein-affecting
5:11637822:C/G:1	CTNND2	ENST00000304623		IntronicSNV	FALSE	not protein-affecting
5:11462421:C/G:1	CTNND2	ENST00000304623		IntronicSNV	FALSE	not protein-affecting
5:11449115:T/C:1	CTNND2	ENST00000304623		IntronicSNV	FALSE	not protein-affecting
5:112556859:C/A:1	MCC	ENST00000408903		IntronicSNV	FALSE	not protein-affecting
5:11154434:C/G:1	CTNND2	ENST00000304623		IntronicSNV	FALSE	not protein-affecting
5:111311337:A/G:1	NREP	ENST00000395634		IntronicSNV	FALSE	not protein-affecting
5:111093357:C/T:1	NREP	ENST00000395634		IntronicSNV	FALSE	not protein-affecting
5:110803294:A/C:1	CAMK4	ENST00000282356		IntronicSNV	FALSE	not protein-affecting
5:110018840:C/A:1	TMEM232	ENST00000455884		IntronicSNV	FALSE	not protein-affecting
5:109133624:C/A:1	MAN2A1	ENST00000261483		IntronicSNV	FALSE	not protein-affecting
5:1082884:T/C:1	SLC12A7	ENST00000264930		IntronicSNV	FALSE	not protein-affecting
5:107340543:C/T:1	FBXL17	ENST00000542267		IntronicSNV	FALSE	not protein-affecting
5:10731246:A/G:1	DAP	ENST00000230895		IntronicSNV	FALSE	not protein-affecting
5:106787012:C/A:1	EFNA5	ENST00000333274		IntronicSNV	FALSE	not protein-affecting
5:106739890:T/C:1	EFNA5	ENST00000333274		IntronicSNV	FALSE	not protein-affecting
5:102606807:C/T:1	C5orf30	ENST00000319933		IntronicSNV	FALSE	not protein-affecting
5:100198312:G/A:1	ST8SIA4	ENST00000231461		IntronicSNV	FALSE	not protein-affecting
5:100150021:A/C:1	ST8SIA4	ENST00000231461		IntronicSNV	FALSE	not protein-affecting
4:98699433:G/A:1	STPG2	ENST00000295268		IntronicSNV	FALSE	not protein-affecting
4:96257560:A/T:1	UNC5C	ENST00000453304		IntronicSNV	FALSE	not protein-affecting
4:96109766:A/G:1	UNC5C	ENST00000453304		IntronicSNV	FALSE	not protein-affecting
4:96084589:C/T:1	UNC5C	ENST00000453304		3-UTRSNV	FALSE	not protein-affecting
4:95184348:G/T:1	SMARCAD1	ENST00000359052		IntronicSNV	FALSE	not protein-affecting
4:95184159:G/C:1	SMARCAD1	ENST00000359052		IntronicSNV	FALSE	not protein-affecting
4:94515909:C/T:1	GRID2	ENST00000282020		IntronicSNV	FALSE	not protein-affecting
4:94247522:C/T:1	GRID2	ENST00000282020		IntronicSNV	FALSE	not protein-affecting
4:93969632:G/A:1	GRID2	ENST00000282020		IntronicSNV	FALSE	not protein-affecting
4:93961948:G/C:1	GRID2	ENST00000282020		IntronicSNV	FALSE	not protein-affecting
4:93705149:G/C:1	GRID2	ENST00000282020		IntronicSNV	FALSE	not protein-affecting
4:93400065:G/A:1	GRID2	ENST00000282020		IntronicSNV	FALSE	not protein-affecting
4:93397456:G/A:1	GRID2	ENST00000282020		IntronicSNV	FALSE	not protein-affecting
4:92345293:G/A:1	CCSER1	ENST00000509176		IntronicSNV	FALSE	not protein-affecting
4:92172162:G/T:1	CCSER1	ENST00000509176		IntronicSNV	FALSE	not protein-affecting
4:91948595:A/C:1	CCSER1	ENST00000509176		IntronicSNV	FALSE	not protein-affecting
4:91865120:C/A:1	CCSER1	ENST00000509176		IntronicSNV	FALSE	not protein-affecting
4:91672521:A/T:1	CCSER1	ENST00000509176		IntronicSNV	FALSE	not protein-affecting
4:91619158:G/A:1	CCSER1	ENST00000509176		IntronicSNV	FALSE	not protein-affecting
4:91498520:C/T:1	CCSER1	ENST00000509176		IntronicSNV	FALSE	not protein-affecting
4:91491619:G/A:1	CCSER1	ENST00000509176		IntronicSNV	FALSE	not protein-affecting
4:89353548:G/A:1	HERC6	ENST00000264346		IntronicSNV	FALSE	not protein-affecting
4:88440615:C/A:1	SPARCL1	ENST00000418378		IntronicSNV	FALSE	not protein-affecting
4:88281980:T/C:1	HSD17B11	ENST00000358290		IntronicSNV	FALSE	not protein-affecting
4:86825968:G/A:1	ARHGAP24	ENST00000395184		IntronicSNV	FALSE	not protein-affecting
4:83585448:C/T:1	SCD5	ENST00000319540		IntronicSNV	FALSE	not protein-affecting
4:83413184:G/A:1	TMEM150C	ENST00000449862		IntronicSNV	FALSE	not protein-affecting
4:81693311:C/A:1	CFAP299	ENST00000508675		IntronicSNV	FALSE	not protein-affecting
4:81339503:T/A:1	CFAP299	ENST00000508675		IntronicSNV	FALSE	not protein-affecting
4:80990500:G/A:1	ANTXR2	ENST00000307333		IntronicSNV	FALSE	not protein-affecting
4:80984147:A/C:1	ANTXR2	ENST00000307333		IntronicSNV	FALSE	not protein-affecting
4:78867401:A/T:1	MRPL1	ENST00000315567		IntronicSNV	FALSE	not protein-affecting
4:78867400:G/T:1	MRPL1	ENST00000315567		IntronicSNV	FALSE	not protein-affecting
4:780190:C/T:1	CPLX1	ENST00000304062		3-UTRSNV	FALSE	not protein-affecting
4:77646877:C/G:1	SHROOM3	ENST00000296043		IntronicSNV	FALSE	not protein-affecting
4:77485590:C/T:1	SHROOM3	ENST00000296043		IntronicSNV	FALSE	not protein-affecting
4:7571435:C/T:1	SORCS2	ENST00000507866		IntronicSNV	FALSE	not protein-affecting
4:75672730:C/T:1	BTC	ENST00000395743		IntronicSNV	FALSE	not protein-affecting
4:73418874:C/T:1	ADAMTS3	ENST00000286657		IntronicSNV	FALSE	not protein-affecting
4:73228782:G/A:1	ADAMTS3	ENST00000286657		IntronicSNV	FALSE	not protein-affecting
4:72980273:C/T:1	NPFFR2	ENST00000308744		IntronicSNV	FALSE	not protein-affecting
4:72368626:C/T:1	SLC4A4	ENST00000425175		IntronicSNV	FALSE	not protein-affecting
4:72176595:A/T:1	SLC4A4	ENST00000425175		IntronicSNV	FALSE	not protein-affecting
4:72076170:A/G:1	SLC4A4	ENST00000425175		IntronicSNV	FALSE	not protein-affecting
4:72058416:A/G:1	SLC4A4	ENST00000425175		IntronicSNV	FALSE	not protein-affecting
4:71384525:C/T:1	AMTN	ENST00000339336	L11L	Synonymous	FALSE	not protein-affecting
4:71113489:C/T:1	CSN3	ENST00000304954		IntronicSNV	FALSE	not protein-affecting
4:71113488:T/C:1	CSN3	ENST00000304954		IntronicSNV	FALSE	not protein-affecting
4:700754:T/C:1	PCGF3	ENST00000362003		IntronicSNV	FALSE	not protein-affecting
4:70075494:C/T:1	UGT2B11	ENST00000446444		IntronicSNV	FALSE	not protein-affecting
4:68615995:G/A:1	GNRHR	ENST00000226413		IntronicSNV	FALSE	not protein-affecting
4:68606999:T/G:1	GNRHR	ENST00000226413		IntronicSNV	FALSE	not protein-affecting
4:66418512:C/G:1	EPHA5	ENST00000273854		IntronicSNV	FALSE	not protein-affecting
4:66363647:G/C:1	EPHA5	ENST00000273854		IntronicSNV	FALSE	not protein-affecting
4:66309652:C/T:1	EPHA5	ENST00000273854		IntronicSNV	FALSE	not protein-affecting
4:66221705:T/A:1	EPHA5	ENST00000273854		IntronicSNV	FALSE	not protein-affecting
4:6610936:G/A:1	MAN2B2	ENST00000285599	P639P	Synonymous	FALSE	not protein-affecting
4:6333289:G/T:1	PPP2R2C	ENST00000335585		IntronicSNV	FALSE	not protein-affecting
4:62675135:TTC/-:1	ADGRL3	ENST00000514591		IntronicBlockSubstitution	FALSE	not protein-affecting
4:62330386:C/T:1	ADGRL3	ENST00000514591		IntronicSNV	FALSE	not protein-affecting
4:5835189:G/A:1	CRMP1	ENST00000324989		IntronicSNV	FALSE	not protein-affecting
4:5813940:C/A:1	EVC	ENST00000382674		3-UTRSNV	FALSE	not protein-affecting
4:5801848:G/A:1	EVC	ENST00000382674		IntronicSNV	FALSE	not protein-affecting
4:5773032:C/T:1	EVC	ENST00000382674		IntronicSNV	FALSE	not protein-affecting
4:56844559:T/G:1	CEP135	ENST00000257287		IntronicSNV	FALSE	not protein-affecting
4:56454217:G/A:1	PDCL2	ENST00000295645		IntronicSNV	FALSE	not protein-affecting
4:55556878:C/T:1	KIT	ENST00000288135		IntronicSNV	FALSE	not protein-affecting
4:54427530:G/T:1	LNX1	ENST00000263925		IntronicSNV	FALSE	not protein-affecting
4:54304376:T/C:1	FIP1L1	ENST00000337488		IntronicSNV	FALSE	not protein-affecting
4:54205947:A/C:1	SCFD2	ENST00000401642		IntronicSNV	FALSE	not protein-affecting
4:54161315:T/A:1	SCFD2	ENST00000401642		IntronicSNV	FALSE	not protein-affecting
4:48858189:A/G:1	OCIAD1	ENST00000381473		IntronicSNV	FALSE	not protein-affecting
4:47504781:A/T:1	ATP10D	ENST00000273859		IntronicSNV	FALSE	not protein-affecting
4:47235002:C/T:1	GABRB1	ENST00000295454		IntronicSNV	FALSE	not protein-affecting
4:47078549:A/G:1	GABRB1	ENST00000295454		IntronicSNV	FALSE	not protein-affecting
4:46971019:C/G:1	GABRA4	ENST00000264318		IntronicSNV	FALSE	not protein-affecting
4:46745772:G/T:1	COX7B2	ENST00000396533		IntronicSNV	FALSE	not protein-affecting
4:44308934:A/G:1	KCTD8	ENST00000360029		IntronicSNV	FALSE	not protein-affecting
4:42581089:T/A:1	ATP8A1	ENST00000381668		IntronicSNV	FALSE	not protein-affecting
4:42511993:G/A:1	ATP8A1	ENST00000381668		IntronicSNV	FALSE	not protein-affecting
4:4217838:A/G:1	OTOP1	ENST00000296358		IntronicSNV	FALSE	not protein-affecting
4:4203962:G/A:1	OTOP1	ENST00000296358		IntronicSNV	FALSE	not protein-affecting
4:40843216:C/T:1	APBB2	ENST00000508593		IntronicSNV	FALSE	not protein-affecting
4:37973002:G/A:1	TBC1D1	ENST00000261439		IntronicSNV	FALSE	not protein-affecting
4:37927782:G/-:1	TBC1D1	ENST00000261439		IntronicSNV	FALSE	not protein-affecting
4:37671779:T/C:1	RELL1	ENST00000454158		IntronicSNV	FALSE	not protein-affecting
4:37353107:C/A:1	NWD2	ENST00000309447		IntronicSNV	FALSE	not protein-affecting
4:28376619:G/A:1	AC109588.1	ENST00000507759		IntronicSNV	FALSE	not protein-affecting
4:2732016:A/G:1	FAM193A	ENST00000382839		IntronicSNV	FALSE	not protein-affecting
4:27025189:A/C:1	STIM2	ENST00000465503		3-UTRSNV	FALSE	not protein-affecting
4:26678298:G/A:1	TBC1D19	ENST00000264866		IntronicSNV	FALSE	not protein-affecting
4:25851486:C/G:1	SEL1L3	ENST00000399878		IntronicSNV	FALSE	not protein-affecting
4:25759463:C/A:1	SEL1L3	ENST00000399878		IntronicSNV	FALSE	not protein-affecting
4:25324201:G/A:1	ZCCHC4	ENST00000302874		IntronicSNV	FALSE	not protein-affecting
4:21898560:A/T:1	KCNIP4	ENST00000382152		IntronicSNV	FALSE	not protein-affecting
4:21695012:C/A:1	KCNIP4	ENST00000382152		IntronicSNV	FALSE	not protein-affecting
4:21680879:T/G:1	KCNIP4	ENST00000382152		IntronicSNV	FALSE	not protein-affecting
4:21507863:C/T:1	KCNIP4	ENST00000382152		IntronicSNV	FALSE	not protein-affecting
4:21476169:G/A:1	KCNIP4	ENST00000382152		IntronicSNV	FALSE	not protein-affecting
4:21372332:G/A:1	KCNIP4	ENST00000382152		IntronicSNV	FALSE	not protein-affecting
4:21212499:A/T:1	KCNIP4	ENST00000382152		IntronicSNV	FALSE	not protein-affecting
4:20927353:T/G:1	KCNIP4	ENST00000382152		IntronicSNV	FALSE	not protein-affecting
4:20860660:G/T:1	KCNIP4	ENST00000382152		IntronicSNV	FALSE	not protein-affecting
4:20848749:A/C:1	KCNIP4	ENST00000382152		IntronicSNV	FALSE	not protein-affecting
4:20571711:C/A:1	SLIT2	ENST00000504154		IntronicSNV	FALSE	not protein-affecting
4:20339708:C/T:1	SLIT2	ENST00000504154		IntronicSNV	FALSE	not protein-affecting
4:20299026:A/G:1	SLIT2	ENST00000504154		IntronicSNV	FALSE	not protein-affecting
4:186176080:A/G:1	SNX25	ENST00000504273		IntronicSNV	FALSE	not protein-affecting
4:184584613:C/T:1	TRAPPC11	ENST00000334690		IntronicSNV	FALSE	not protein-affecting
4:183653841:G/A:1	TENM3	ENST00000511685		IntronicSNV	FALSE	not protein-affecting
4:183547921:G/A:1	TENM3	ENST00000511685		IntronicSNV	FALSE	not protein-affecting
4:183275950:A/C:1	TENM3	ENST00000511685		IntronicSNV	FALSE	not protein-affecting
4:183185944:G/C:1	TENM3	ENST00000511685		IntronicSNV	FALSE	not protein-affecting
4:183173991:A/G:1	TENM3	ENST00000511685		IntronicSNV	FALSE	not protein-affecting
4:177143090:A/T:1	ASB5	ENST00000296525		IntronicSNV	FALSE	not protein-affecting
4:177015498:G/A:1	WDR17	ENST00000280190		IntronicSNV	FALSE	not protein-affecting
4:176800446:C/A:1	GPM6A	ENST00000280187		IntronicSNV	FALSE	not protein-affecting
4:175216285:T/C:1	CEP44	ENST00000457424		IntronicSNV	FALSE	not protein-affecting
4:174315299:G/T:1	SCRG1	ENST00000296506		IntronicSNV	FALSE	not protein-affecting
4:174163066:T/C:1	GALNT7	ENST00000265000		IntronicSNV	FALSE	not protein-affecting
4:173354189:C/A:1	GALNTL6	ENST00000506823		IntronicSNV	FALSE	not protein-affecting
4:170590776:A/C:1	CLCN3	ENST00000347613		IntronicSNV	FALSE	not protein-affecting
4:169476190:G/A:1	PALLD	ENST00000505667		IntronicSNV	FALSE	not protein-affecting
4:169421969:C/A:1	PALLD	ENST00000505667		IntronicSNV	FALSE	not protein-affecting
4:16813357:C/T:1	LDB2	ENST00000304523		IntronicSNV	FALSE	not protein-affecting
4:166328358:G/A:1	CPE	ENST00000402744		IntronicSNV	FALSE	not protein-affecting
4:166326986:G/A:1	CPE	ENST00000402744		IntronicSNV	FALSE	not protein-affecting
4:164987072:C/T:1	2001-03-01	ENST00000503008		IntronicSNV	FALSE	not protein-affecting
4:164616885:C/T:1	2001-03-01	ENST00000503008		IntronicSNV	FALSE	not protein-affecting
4:164420214:A/T:1	TMA16	ENST00000358572		IntronicSNV	FALSE	not protein-affecting
4:164253989:C/T:1	NPY1R	ENST00000296533		5-UTRSNV	FALSE	not protein-affecting
4:162886053:T/A:1	FSTL5	ENST00000306100		IntronicSNV	FALSE	not protein-affecting
4:162818155:G/T:1	FSTL5	ENST00000306100		IntronicSNV	FALSE	not protein-affecting
4:162533649:C/T:1	FSTL5	ENST00000306100		IntronicSNV	FALSE	not protein-affecting
4:162472696:A/G:1	FSTL5	ENST00000306100		IntronicSNV	FALSE	not protein-affecting
4:162459245:A/T:1	FSTL5	ENST00000306100		IntronicSNV	FALSE	not protein-affecting
4:160269386:A/G:1	RAPGEF2	ENST00000264431		IntronicSNV	FALSE	not protein-affecting
4:159748170:A/T:1	FNIP2	ENST00000264433		IntronicSNV	FALSE	not protein-affecting
4:159614028:T/A:1	ETFDH	ENST00000511912		IntronicSNV	FALSE	not protein-affecting
4:159514014:G/A:1	RXFP1	ENST00000307765		IntronicSNV	FALSE	not protein-affecting
4:158188257:AA/-:1	GRIA2	ENST00000296526		IntronicBlockSubstitution	FALSE	not protein-affecting
4:158173092:T/A:1	GRIA2	ENST00000296526		IntronicSNV	FALSE	not protein-affecting
4:15647153:C/A:1	FBXL5	ENST00000341285		IntronicSNV	FALSE	not protein-affecting
4:155734304:A/C:1	RBM46	ENST00000281722		IntronicSNV	FALSE	not protein-affecting
4:155296297:G/A:1	DCHS2	ENST00000357232		IntronicSNV	FALSE	not protein-affecting
4:155290573:G/A:1	DCHS2	ENST00000357232		IntronicSNV	FALSE	not protein-affecting
4:151551678:T/A:1	LRBA	ENST00000357115		IntronicSNV	FALSE	not protein-affecting
4:151485129:T/G:1	LRBA	ENST00000357115		IntronicSNV	FALSE	not protein-affecting
4:149170273:C/G:1	NR3C2	ENST00000358102		IntronicSNV	FALSE	not protein-affecting
4:148804990:G/T:1	ARHGAP10	ENST00000336498		IntronicSNV	FALSE	not protein-affecting
4:147654606:A/C:1	TTC29	ENST00000325106		IntronicSNV	FALSE	not protein-affecting
4:147644833:T/A:1	TTC29	ENST00000325106		IntronicSNV	FALSE	not protein-affecting
4:146827844:C/A:1	ZNF827	ENST00000379448		IntronicSNV	FALSE	not protein-affecting
4:146785363:G/A:1	ZNF827	ENST00000379448		IntronicSNV	FALSE	not protein-affecting
4:146646727:G/A:1	C4orf51	ENST00000438731		IntronicSNV	FALSE	not protein-affecting
4:146546176:G/A:1	MMAA	ENST00000281317		IntronicSNV	FALSE	not protein-affecting
4:146074049:T/C:1	OTUD4	ENST00000454497		IntronicSNV	FALSE	not protein-affecting
4:146056239:G/A:1	OTUD4	ENST00000454497		3-UTRSNV	FALSE	not protein-affecting
4:144546281:G/C:1	FREM3	ENST00000329798		IntronicSNV	FALSE	not protein-affecting
4:143725795:T/C:1	INPP4B	ENST00000513000		IntronicSNV	FALSE	not protein-affecting
4:143428866:G/T:1	INPP4B	ENST00000513000		IntronicSNV	FALSE	not protein-affecting
4:143398883:G/A:1	INPP4B	ENST00000513000		IntronicSNV	FALSE	not protein-affecting
4:143375667:G/A:1	INPP4B	ENST00000513000		IntronicSNV	FALSE	not protein-affecting
4:142003828:C/T:1	RNF150	ENST00000515673		IntronicSNV	FALSE	not protein-affecting
4:140284147:C/T:1	NAA15	ENST00000296543		IntronicSNV	FALSE	not protein-affecting
4:129812686:A/T:1	SCLT1	ENST00000281142		IntronicSNV	FALSE	not protein-affecting
4:123348850:C/T:1	ADAD1	ENST00000296513		IntronicSNV	FALSE	not protein-affecting
4:123170218:T/A:1	KIAA1109	ENST00000264501		IntronicSNV	FALSE	not protein-affecting
4:122300597:G/T:1	QRFPR	ENST00000394427		IntronicSNV	FALSE	not protein-affecting
4:122258774:C/T:1	QRFPR	ENST00000394427		IntronicSNV	FALSE	not protein-affecting
4:122092438:A/T:1	TNIP3	ENST00000454328		IntronicSNV	FALSE	not protein-affecting
4:121718049:C/T:1	PRDM5	ENST00000264808		IntronicSNV	FALSE	not protein-affecting
4:121670951:G/C:1	PRDM5	ENST00000264808		IntronicSNV	FALSE	not protein-affecting
4:121670950:G/A:1	PRDM5	ENST00000264808		IntronicSNV	FALSE	not protein-affecting
4:115927973:G/T:1	NDST4	ENST00000264363		IntronicSNV	FALSE	not protein-affecting
4:115826462:A/G:1	NDST4	ENST00000264363		IntronicSNV	FALSE	not protein-affecting
4:114501098:G/A:1	CAMK2D	ENST00000342666		IntronicSNV	FALSE	not protein-affecting
4:114392415:G/A:1	CAMK2D	ENST00000342666		IntronicSNV	FALSE	not protein-affecting
4:114186592:T/A:1	ANK2	ENST00000357077		IntronicSNV	FALSE	not protein-affecting
4:111542965:C/G:1	PITX2	ENST00000306732		IntronicSNV	FALSE	not protein-affecting
4:111422095:C/T:1	ENPEP	ENST00000265162		IntronicSNV	FALSE	not protein-affecting
4:110869651:T/G:1	EGF	ENST00000265171		IntronicSNV	FALSE	not protein-affecting
4:110150529:G/A:1	COL25A1	ENST00000399132		IntronicSNV	FALSE	not protein-affecting
4:108792854:T/C:1	SGMS2	ENST00000394684		IntronicSNV	FALSE	not protein-affecting
4:106547558:A/T:1	ARHGEF38	ENST00000420470		IntronicSNV	FALSE	not protein-affecting
4:104532804:G/C:1	TACR3	ENST00000304883		IntronicSNV	FALSE	not protein-affecting
4:103589675:G/C:1	MANBA	ENST00000226578		IntronicSNV	FALSE	not protein-affecting
4:103241053:C/A:1	SLC39A8	ENST00000394833		IntronicSNV	FALSE	not protein-affecting
4:102136579:G/A:1	PPP3CA	ENST00000394854		IntronicSNV	FALSE	not protein-affecting
4:101399370:C/A:1	EMCN	ENST00000296420		IntronicSNV	FALSE	not protein-affecting
3:99514183:G/A:1	COL8A1	ENST00000261037	G480R	Missense	FALSE	Functional Impact score not available
3:99477456:C/T:1	COL8A1	ENST00000261037		IntronicSNV	FALSE	not protein-affecting
3:97333386:C/T:1	EPHA6	ENST00000389672		IntronicSNV	FALSE	not protein-affecting
3:97266756:G/A:1	EPHA6	ENST00000389672		IntronicSNV	FALSE	not protein-affecting
3:97222538:C/T:1	EPHA6	ENST00000389672		IntronicSNV	FALSE	not protein-affecting
3:97018329:A/T:1	EPHA6	ENST00000389672		IntronicSNV	FALSE	not protein-affecting
3:96825514:G/T:1	EPHA6	ENST00000389672		IntronicSNV	FALSE	not protein-affecting
3:96736837:T/A:1	EPHA6	ENST00000389672		IntronicSNV	FALSE	not protein-affecting
3:96713430:C/A:1	EPHA6	ENST00000389672		IntronicSNV	FALSE	not protein-affecting
3:9519439:C/T:1	SETD5	ENST00000402198		3-UTRSNV	FALSE	not protein-affecting
3:9290233:T/A:1	SRGAP3	ENST00000383836		IntronicSNV	FALSE	not protein-affecting
3:9209488:C/G:1	SRGAP3	ENST00000383836		IntronicSNV	FALSE	not protein-affecting
3:89453329:C/T:1	EPHA3	ENST00000336596		IntronicSNV	FALSE	not protein-affecting
3:85811174:G/A:1	CADM2	ENST00000405615		IntronicSNV	FALSE	not protein-affecting
3:81809800:A/G:1	GBE1	ENST00000429644		IntronicSNV	FALSE	not protein-affecting
3:81802777:G/A:1	GBE1	ENST00000429644		IntronicSNV	FALSE	not protein-affecting
3:81620846:A/G:1	GBE1	ENST00000429644		IntronicSNV	FALSE	not protein-affecting
3:79463945:G/T:1	ROBO1	ENST00000464233		IntronicSNV	FALSE	not protein-affecting
3:79449456:C/T:1	ROBO1	ENST00000464233		IntronicSNV	FALSE	not protein-affecting
3:79399628:C/T:1	ROBO1	ENST00000464233		IntronicSNV	FALSE	not protein-affecting
3:79274043:C/T:1	ROBO1	ENST00000464233		IntronicSNV	FALSE	not protein-affecting
3:79203908:G/A:1	ROBO1	ENST00000464233		IntronicSNV	FALSE	not protein-affecting
3:79159940:T/C:1	ROBO1	ENST00000464233		IntronicSNV	FALSE	not protein-affecting
3:79116292:G/A:1	ROBO1	ENST00000464233		IntronicSNV	FALSE	not protein-affecting
3:79106062:T/G:1	ROBO1	ENST00000464233		IntronicSNV	FALSE	not protein-affecting
3:79033156:C/T:1	ROBO1	ENST00000464233		IntronicSNV	FALSE	not protein-affecting
3:77431356:G/A:1	ROBO2	ENST00000487694		IntronicSNV	FALSE	not protein-affecting
3:76659927:C/A:1	ROBO2	ENST00000487694		IntronicSNV	FALSE	not protein-affecting
3:76571400:A/T:1	ROBO2	ENST00000487694		IntronicSNV	FALSE	not protein-affecting
3:76571396:G/T:1	ROBO2	ENST00000487694		IntronicSNV	FALSE	not protein-affecting
3:76515741:T/C:1	ROBO2	ENST00000487694		IntronicSNV	FALSE	not protein-affecting
3:76252880:C/T:1	ROBO2	ENST00000487694		IntronicSNV	FALSE	not protein-affecting
3:76202507:G/T:1	ROBO2	ENST00000487694		IntronicSNV	FALSE	not protein-affecting
3:7165919:T/G:1	GRM7	ENST00000357716		IntronicSNV	FALSE	not protein-affecting
3:71406173:C/G:1	FOXP1	ENST00000318789		IntronicSNV	FALSE	not protein-affecting
3:70003759:G/T:1	MITF	ENST00000394351		IntronicSNV	FALSE	not protein-affecting
3:70003758:G/T:1	MITF	ENST00000394351		IntronicSNV	FALSE	not protein-affecting
3:69309587:T/G:1	FRMD4B	ENST00000398540		IntronicSNV	FALSE	not protein-affecting
3:68977691:G/A:1	FAM19A4	ENST00000295569		IntronicSNV	FALSE	not protein-affecting
3:68801511:G/A:1	FAM19A4	ENST00000295569		IntronicSNV	FALSE	not protein-affecting
3:68454299:G/A:1	FAM19A1	ENST00000478136		IntronicSNV	FALSE	not protein-affecting
3:68387036:C/A:1	FAM19A1	ENST00000478136		IntronicSNV	FALSE	not protein-affecting
3:67567967:C/A:1	SUCLG2	ENST00000493112		IntronicSNV	FALSE	not protein-affecting
3:65939517:T/C:1	MAGI1	ENST00000402939		IntronicSNV	FALSE	not protein-affecting
3:62753663:G/A:1	CADPS	ENST00000383710		IntronicSNV	FALSE	not protein-affecting
3:62711717:C/A:1	CADPS	ENST00000383710		IntronicSNV	FALSE	not protein-affecting
3:61690450:C/T:1	PTPRG	ENST00000474889		IntronicSNV	FALSE	not protein-affecting
3:61047450:G/A:1	FHIT	ENST00000468189		IntronicSNV	FALSE	not protein-affecting
3:60668574:T/A:1	FHIT	ENST00000468189		IntronicSNV	FALSE	not protein-affecting
3:59897538:G/C:1	FHIT	ENST00000468189		IntronicSNV	FALSE	not protein-affecting
3:58964639:C/T:1	C3orf67	ENST00000295966		IntronicSNV	FALSE	not protein-affecting
3:58797303:C/T:1	C3orf67	ENST00000295966		IntronicSNV	FALSE	not protein-affecting
3:58636602:G/A:1	FAM3D	ENST00000358781		IntronicSNV	FALSE	not protein-affecting
3:58135648:GG/TT:1	FLNB	ENST00000490882	G2086F	Missense	FALSE	Functional Impact score not available
3:56437701:G/A:1	ERC2	ENST00000288221		IntronicSNV	FALSE	not protein-affecting
3:56248122:C/T:1	ERC2	ENST00000288221		IntronicSNV	FALSE	not protein-affecting
3:55700206:G/T:1	ERC2	ENST00000288221		IntronicSNV	FALSE	not protein-affecting
3:55700205:A/G:1	ERC2	ENST00000288221		IntronicSNV	FALSE	not protein-affecting
3:54350408:A/C:1	CACNA2D3	ENST00000474759		IntronicSNV	FALSE	not protein-affecting
3:54307171:G/A:1	CACNA2D3	ENST00000474759		IntronicSNV	FALSE	not protein-affecting
3:54290038:G/C:1	CACNA2D3	ENST00000474759		IntronicSNV	FALSE	not protein-affecting
3:54196252:G/A:1	CACNA2D3	ENST00000474759		IntronicSNV	FALSE	not protein-affecting
3:49886950:C/T:1	TRAIP	ENST00000331456		IntronicSNV	FALSE	not protein-affecting
3:49442528:A/C:1	RHOA	ENST00000418115		IntronicSNV	FALSE	not protein-affecting
3:47852700:T/A:1	DHX30	ENST00000445061		IntronicSNV	FALSE	not protein-affecting
3:47513596:T/C:1	SCAP	ENST00000265565		IntronicSNV	FALSE	not protein-affecting
3:46605749:C/G:1	LRRC2	ENST00000395905		IntronicSNV	FALSE	not protein-affecting
3:46491323:G/T:1	LTF	ENST00000231751		IntronicSNV	FALSE	not protein-affecting
3:46491322:G/T:1	LTF	ENST00000231751		IntronicSNV	FALSE	not protein-affecting
3:44807838:G/A:1	KIF15	ENST00000326047		IntronicSNV	FALSE	not protein-affecting
3:44285342:G/A:1	TOPAZ1	ENST00000309765	S448S	Synonymous	FALSE	not protein-affecting
3:41937409:A/C:1	ULK4	ENST00000301831		IntronicSNV	FALSE	not protein-affecting
3:41707439:C/T:1	ULK4	ENST00000301831		IntronicSNV	FALSE	not protein-affecting
3:41395961:G/A:1	ULK4	ENST00000301831		IntronicSNV	FALSE	not protein-affecting
3:39158042:C/G:1	TTC21A	ENST00000431162		IntronicSNV	FALSE	not protein-affecting
3:38930216:G/T:1	SCN11A	ENST00000302328		IntronicSNV	FALSE	not protein-affecting
3:38247519:A/G:1	OXSR1	ENST00000311806		IntronicSNV	FALSE	not protein-affecting
3:37508967:G/C:1	ITGA9	ENST00000264741		IntronicSNV	FALSE	not protein-affecting
3:36932692:G/A:1	TRANK1	ENST00000429976		IntronicSNV	FALSE	not protein-affecting
3:36779124:G/A:1	DCLK3	ENST00000416516	R343W	Missense	FALSE	Functional Impact score not available
3:36777008:T/A:1	DCLK3	ENST00000416516		IntronicSNV	FALSE	not protein-affecting
3:36508923:T/G:1	STAC	ENST00000273183		IntronicSNV	FALSE	not protein-affecting
3:33632115:A/G:1	CLASP2	ENST00000468888		IntronicSNV	FALSE	not protein-affecting
3:33240387:C/A:1	SUSD5	ENST00000309558		IntronicSNV	FALSE	not protein-affecting
3:30902753:C/T:1	GADL1	ENST00000282538		IntronicSNV	FALSE	not protein-affecting
3:29638023:G/A:1	RBMS3	ENST00000383767		IntronicSNV	FALSE	not protein-affecting
3:29586795:G/T:1	RBMS3	ENST00000383767		IntronicSNV	FALSE	not protein-affecting
3:29525650:T/C:1	RBMS3	ENST00000383767		IntronicSNV	FALSE	not protein-affecting
3:27761750:G/T:1	EOMES	ENST00000295743	F316L	Missense	FALSE	Functional Impact score not available
3:2685940:C/T:1	CNTN4	ENST00000397461		IntronicSNV	FALSE	not protein-affecting
3:2618965:G/T:1	CNTN4	ENST00000397461		IntronicSNV	FALSE	not protein-affecting
3:2542002:T/-:1	CNTN4	ENST00000397461		IntronicSNV	FALSE	not protein-affecting
3:2525539:C/G:1	CNTN4	ENST00000397461		IntronicSNV	FALSE	not protein-affecting
3:24406769:G/A:1	THRB	ENST00000396671		IntronicSNV	FALSE	not protein-affecting
3:24277744:G/A:1	THRB	ENST00000396671		IntronicSNV	FALSE	not protein-affecting
3:2388416:T/C:1	CNTN4	ENST00000397461		IntronicSNV	FALSE	not protein-affecting
3:21778709:A/C:1	ZNF385D	ENST00000281523		IntronicSNV	FALSE	not protein-affecting
3:21676670:A/C:1	ZNF385D	ENST00000281523		IntronicSNV	FALSE	not protein-affecting
3:195511907:T/G:1	MUC4	ENST00000463781	T2182P	Missense	FALSE	Functional Impact score not available
3:195488912:C/T:1	MUC4	ENST00000463781		IntronicSNV	FALSE	not protein-affecting
3:192006560:C/T:1	FGF12	ENST00000454309		IntronicSNV	FALSE	not protein-affecting
3:191954057:A/G:1	FGF12	ENST00000454309		IntronicSNV	FALSE	not protein-affecting
3:191950481:G/A:1	FGF12	ENST00000454309		IntronicSNV	FALSE	not protein-affecting
3:190291049:G/C:1	IL1RAP	ENST00000317757		IntronicSNV	FALSE	not protein-affecting
3:189568423:G/T:1	TP63	ENST00000264731		IntronicSNV	FALSE	not protein-affecting
3:188331173:G/T:1	LPP	ENST00000312675		IntronicSNV	FALSE	not protein-affecting
3:186954521:C/T:1	MASP1	ENST00000296280		IntronicSNV	FALSE	not protein-affecting
3:186753014:C/T:1	ST6GAL1	ENST00000169298		IntronicSNV	FALSE	not protein-affecting
3:186730889:G/T:1	ST6GAL1	ENST00000169298		IntronicSNV	FALSE	not protein-affecting
3:185815645:T/G:1	ETV5	ENST00000306376		IntronicSNV	FALSE	not protein-affecting
3:185093494:C/A:1	MAP3K13	ENST00000265026		IntronicSNV	FALSE	not protein-affecting
3:183697609:C/A:1	ABCC5	ENST00000334444		IntronicSNV	FALSE	not protein-affecting
3:183697608:C/A:1	ABCC5	ENST00000334444		IntronicSNV	FALSE	not protein-affecting
3:183365197:C/T:1	KLHL24	ENST00000454652		IntronicSNV	FALSE	not protein-affecting
3:183261470:C/T:1	KLHL6	ENST00000341319		IntronicSNV	FALSE	not protein-affecting
3:179580408:T/C:1	PEX5L	ENST00000467460		IntronicSNV	FALSE	not protein-affecting
3:178910675:G/T:1	PIK3CA	ENST00000263967		IntronicSNV	FALSE	not protein-affecting
3:178542307:C/T:1	KCNMB2	ENST00000432997		IntronicSNV	FALSE	not protein-affecting
3:175381864:G/T:1	NAALADL2	ENST00000454872		IntronicSNV	FALSE	not protein-affecting
3:175153090:C/T:1	NAALADL2	ENST00000454872		IntronicSNV	FALSE	not protein-affecting
3:173776113:C/A:1	NLGN1	ENST00000457714		IntronicSNV	FALSE	not protein-affecting
3:172648190:T/C:1	SPATA16	ENST00000351008		IntronicSNV	FALSE	not protein-affecting
3:171329234:G/A:1	PLD1	ENST00000351298		IntronicSNV	FALSE	not protein-affecting
3:170717896:T/G:1	SLC2A2	ENST00000314251		IntronicSNV	FALSE	not protein-affecting
3:169864711:C/T:1	PHC3	ENST00000495893		IntronicSNV	FALSE	not protein-affecting
3:169773067:G/A:1	GPR160	ENST00000355897		IntronicSNV	FALSE	not protein-affecting
3:167449142:T/G:1	PDCD10	ENST00000392750		IntronicSNV	FALSE	not protein-affecting
3:16471034:G/T:1	RFTN1	ENST00000334133		IntronicSNV	FALSE	not protein-affecting
3:16471033:G/T:1	RFTN1	ENST00000334133		IntronicSNV	FALSE	not protein-affecting
3:16395423:C/T:1	RFTN1	ENST00000334133		IntronicSNV	FALSE	not protein-affecting
3:160624511:A/C:1	PPM1L	ENST00000498165		IntronicSNV	FALSE	not protein-affecting
3:160484432:A/T:1	PPM1L	ENST00000498165		IntronicSNV	FALSE	not protein-affecting
3:160478390:C/A:1	PPM1L	ENST00000498165		IntronicSNV	FALSE	not protein-affecting
3:159347784:T/C:1	IQCJ-SCHIP1	ENST00000485419		IntronicSNV	FALSE	not protein-affecting
3:159341359:G/A:1	IQCJ-SCHIP1	ENST00000485419		IntronicSNV	FALSE	not protein-affecting
3:159122043:G/T:1	IQCJ-SCHIP1	ENST00000485419		IntronicSNV	FALSE	not protein-affecting
3:159019159:A/C:1	IQCJ-SCHIP1	ENST00000485419		IntronicSNV	FALSE	not protein-affecting
3:158447262:C/T:1	RARRES1	ENST00000237696		IntronicSNV	FALSE	not protein-affecting
3:158179503:ATCATGTCACTTTAT/-:1	RSRC1	ENST00000295930		IntronicBlockSubstitution	FALSE	not protein-affecting
3:158165411:G/A:1	RSRC1	ENST00000295930		IntronicSNV	FALSE	not protein-affecting
3:15679779:CTGGGTC/-:1	BTD	ENST00000303498		IntronicBlockSubstitution	FALSE	not protein-affecting
3:155945772:G/A:1	KCNAB1	ENST00000490337		IntronicSNV	FALSE	not protein-affecting
3:15368096:C/A:1	SH3BP5	ENST00000383791		IntronicSNV	FALSE	not protein-affecting
3:15009065:T/A:1	NR2C2	ENST00000323373		IntronicSNV	FALSE	not protein-affecting
3:14872901:C/T:1	FGD5	ENST00000285046		IntronicSNV	FALSE	not protein-affecting
3:14763303:C/A:1	C3orf20	ENST00000253697		IntronicSNV	FALSE	not protein-affecting
3:143253004:G/C:1	SLC9A9	ENST00000316549		IntronicSNV	FALSE	not protein-affecting
3:143136670:C/A:1	SLC9A9	ENST00000316549		IntronicSNV	FALSE	not protein-affecting
3:143136669:C/A:1	SLC9A9	ENST00000316549		IntronicSNV	FALSE	not protein-affecting
3:142681737:G/A:1	PAQR9	ENST00000340634	R148C	Missense	FALSE	Functional Impact score not available
3:142052623:A/C:1	XRN1	ENST00000264951		IntronicSNV	FALSE	not protein-affecting
3:1412705:C/A:1	CNTN6	ENST00000446702		IntronicSNV	FALSE	not protein-affecting
3:139978155:A/C:1	CLSTN2	ENST00000458420		IntronicSNV	FALSE	not protein-affecting
3:138920022:TGTGCCTGTTTCAGTAGGACTGATG/-:1	MRPS22	ENST00000495075		IntronicBlockSubstitution	FALSE	not protein-affecting
3:138250842:A/G:1	CEP70	ENST00000264982		IntronicSNV	FALSE	not protein-affecting
3:138107720:G/A:1	MRAS	ENST00000289104		IntronicSNV	FALSE	not protein-affecting
3:1375206:T/A:1	CNTN6	ENST00000446702		IntronicSNV	FALSE	not protein-affecting
3:1372851:A/G:1	CNTN6	ENST00000446702		IntronicSNV	FALSE	not protein-affecting
3:136305347:C/T:1	STAG1	ENST00000383202		IntronicSNV	FALSE	not protein-affecting
3:134917609:G/A:1	EPHB1	ENST00000398015		IntronicSNV	FALSE	not protein-affecting
3:134837369:G/A:1	EPHB1	ENST00000398015		IntronicSNV	FALSE	not protein-affecting
3:134578208:C/T:1	EPHB1	ENST00000398015		IntronicSNV	FALSE	not protein-affecting
3:133119192:C/T:1	BFSP2	ENST00000302334	R89W	Missense	FALSE	Functional Impact score not available
3:132906316:G/A:1	TMEM108	ENST00000321871		IntronicSNV	FALSE	not protein-affecting
3:131768611:G/A:1	CPNE4	ENST00000512055		IntronicSNV	FALSE	not protein-affecting
3:130668886:T/C:1	ATP2C1	ENST00000393221		IntronicSNV	FALSE	not protein-affecting
3:128684592:G/A:1	KIAA1257	ENST00000508239		IntronicSNV	FALSE	not protein-affecting
3:127459908:T/C:1	MGLL	ENST00000265052		IntronicSNV	FALSE	not protein-affecting
3:127432447:C/A:1	MGLL	ENST00000265052		IntronicSNV	FALSE	not protein-affecting
3:126298701:G/C:1	TXNRD3	ENST00000383572		IntronicSNV	FALSE	not protein-affecting
3:126215743:C/T:1	UROC1	ENST00000383579		IntronicSNV	FALSE	not protein-affecting
3:12435328:T/C:1	PPARG	ENST00000287820		IntronicSNV	FALSE	not protein-affecting
3:123932167:T/A:1	KALRN	ENST00000240874		IntronicSNV	FALSE	not protein-affecting
3:123836699:T/C:1	KALRN	ENST00000240874		IntronicSNV	FALSE	not protein-affecting
3:123138348:C/T:1	ADCY5	ENST00000462833		IntronicSNV	FALSE	not protein-affecting
3:123125662:C/T:1	ADCY5	ENST00000462833		IntronicSNV	FALSE	not protein-affecting
3:121810367:C/T:1	CD86	ENST00000330540		IntronicSNV	FALSE	not protein-affecting
3:1217627:G/T:1	CNTN6	ENST00000446702		IntronicSNV	FALSE	not protein-affecting
3:121412132:G/A:1	GOLGB1	ENST00000340645		IntronicSNV	FALSE	not protein-affecting
3:121122030:C/G:1	STXBP5L	ENST00000273666		IntronicSNV	FALSE	not protein-affecting
3:120980944:G/A:1	STXBP5L	ENST00000273666		IntronicSNV	FALSE	not protein-affecting
3:120910143:G/A:1	STXBP5L	ENST00000273666		IntronicSNV	FALSE	not protein-affecting
3:118653358:T/A:1	IGSF11	ENST00000393775		IntronicSNV	FALSE	not protein-affecting
3:1155989:T/G:1	CNTN6	ENST00000446702		IntronicSNV	FALSE	not protein-affecting
3:115562321:G/T:1	LSAMP	ENST00000490035		IntronicSNV	FALSE	not protein-affecting
3:115562320:G/T:1	LSAMP	ENST00000490035		IntronicSNV	FALSE	not protein-affecting
3:115379983:T/A:1	GAP43	ENST00000393780		IntronicSNV	FALSE	not protein-affecting
3:115379982:C/A:1	GAP43	ENST00000393780		IntronicSNV	FALSE	not protein-affecting
3:113255413:A/T:1	SIDT1	ENST00000264852		IntronicSNV	FALSE	not protein-affecting
3:113049675:A/C:1	CFAP44	ENST00000393845		IntronicSNV	FALSE	not protein-affecting
3:112200418:A/T:1	BTLA	ENST00000334529		IntronicSNV	FALSE	not protein-affecting
3:108340147:A/C:1	DZIP3	ENST00000361582		IntronicSNV	FALSE	not protein-affecting
3:108224542:C/T:1	MYH15	ENST00000273353		IntronicSNV	FALSE	not protein-affecting
3:108143628:A/C:1	MYH15	ENST00000273353		IntronicSNV	FALSE	not protein-affecting
3:107346856:C/A:1	BBX	ENST00000325805		IntronicSNV	FALSE	not protein-affecting
3:105209615:C/A:1	ALCAM	ENST00000306107		IntronicSNV	FALSE	not protein-affecting
3:10510159:G/C:1	ATP2B2	ENST00000360273		IntronicSNV	FALSE	not protein-affecting
2:98873629:T/A:1	VWA3B	ENST00000477737		IntronicSNV	FALSE	not protein-affecting
2:97516924:G/A:1	ANKRD39	ENST00000393537		IntronicSNV	FALSE	not protein-affecting
2:97436231:C/T:1	CNNM4	ENST00000377075		IntronicSNV	FALSE	not protein-affecting
2:96866558:C/A:1	STARD7	ENST00000337288		IntronicSNV	FALSE	not protein-affecting
2:95705000:T/A:1	MAL	ENST00000309988		IntronicSNV	FALSE	not protein-affecting
2:87169674:C/T:1	RGPD1	ENST00000398193		IntronicSNV	FALSE	not protein-affecting
2:86489262:G/A:1	REEP1	ENST00000538924		IntronicSNV	FALSE	not protein-affecting
2:86098921:C/T:1	ST3GAL5	ENST00000377332		IntronicSNV	FALSE	not protein-affecting
2:80821067:A/G:1	CTNNA2	ENST00000466387		IntronicSNV	FALSE	not protein-affecting
2:80583225:C/A:1	CTNNA2	ENST00000466387		IntronicSNV	FALSE	not protein-affecting
2:80254648:C/T:1	CTNNA2	ENST00000466387		IntronicSNV	FALSE	not protein-affecting
2:79957533:G/A:1	CTNNA2	ENST00000466387		IntronicSNV	FALSE	not protein-affecting
2:79942846:A/T:1	CTNNA2	ENST00000466387		IntronicSNV	FALSE	not protein-affecting
2:79810017:C/A:1	CTNNA2	ENST00000466387		IntronicSNV	FALSE	not protein-affecting
2:79658750:G/A:1	CTNNA2	ENST00000466387		IntronicSNV	FALSE	not protein-affecting
2:79572811:T/-:1	CTNNA2	ENST00000466387		IntronicSNV	FALSE	not protein-affecting
2:77611390:T/G:1	LRRTM4	ENST00000409093		IntronicSNV	FALSE	not protein-affecting
2:77548684:G/C:1	LRRTM4	ENST00000409093		IntronicSNV	FALSE	not protein-affecting
2:77501219:C/T:1	LRRTM4	ENST00000409093		IntronicSNV	FALSE	not protein-affecting
2:77419245:A/C:1	LRRTM4	ENST00000409093		IntronicSNV	FALSE	not protein-affecting
2:77359549:T/A:1	LRRTM4	ENST00000409093		IntronicSNV	FALSE	not protein-affecting
2:77356824:C/A:1	LRRTM4	ENST00000409093		IntronicSNV	FALSE	not protein-affecting
2:77224187:C/T:1	LRRTM4	ENST00000409093		IntronicSNV	FALSE	not protein-affecting
2:77062415:T/A:1	LRRTM4	ENST00000409093		IntronicSNV	FALSE	not protein-affecting
2:77008210:C/T:1	LRRTM4	ENST00000409093		IntronicSNV	FALSE	not protein-affecting
2:75741163:C/T:1	EVA1A	ENST00000233712		IntronicSNV	FALSE	not protein-affecting
2:73810134:G/A:1	ALMS1	ENST00000264448		IntronicSNV	FALSE	not protein-affecting
2:73461388:C/T:1	CCT7	ENST00000258091		5-UTRSNV	FALSE	not protein-affecting
2:72509793:T/C:1	EXOC6B	ENST00000272427		IntronicSNV	FALSE	not protein-affecting
2:71855472:C/T:1	DYSF	ENST00000410020		IntronicSNV	FALSE	not protein-affecting
2:70919018:G/A:1	ADD2	ENST00000264436		IntronicSNV	FALSE	not protein-affecting
2:68478750:G/A:1	PPP3R1	ENST00000234310		IntronicSNV	FALSE	not protein-affecting
2:64870161:T/A:1	SERTAD2	ENST00000313349		IntronicSNV	FALSE	not protein-affecting
2:64102052:TTCT/-:1	UGP2	ENST00000337130		IntronicBlockSubstitution	FALSE	not protein-affecting
2:63594201:T/A:1	WDPCP	ENST00000272321		IntronicSNV	FALSE	not protein-affecting
2:63448661:C/T:1	WDPCP	ENST00000272321		IntronicSNV	FALSE	not protein-affecting
2:63177803:T/G:1	EHBP1	ENST00000263991		IntronicSNV	FALSE	not protein-affecting
2:61749108:G/A:1	XPO1	ENST00000401558		IntronicSNV	FALSE	not protein-affecting
2:61433127:C/T:1	USP34	ENST00000398571		IntronicSNV	FALSE	not protein-affecting
2:61349774:A/C:1	KIAA1841	ENST00000402291		3-UTRSNV	FALSE	not protein-affecting
2:58367014:T/G:1	VRK2	ENST00000435505		IntronicSNV	FALSE	not protein-affecting
2:58200282:AA/-:1	VRK2	ENST00000435505		IntronicBlockSubstitution	FALSE	not protein-affecting
2:54444734:T/A:1	ACYP2	ENST00000394666		IntronicSNV	FALSE	not protein-affecting
2:54405046:T/A:1	ACYP2	ENST00000394666		IntronicSNV	FALSE	not protein-affecting
2:51184053:C/A:1	NRXN1	ENST00000404971		IntronicSNV	FALSE	not protein-affecting
2:51070671:A/T:1	NRXN1	ENST00000404971		IntronicSNV	FALSE	not protein-affecting
2:50554041:G/C:1	NRXN1	ENST00000404971		IntronicSNV	FALSE	not protein-affecting
2:50292463:T/C:1	NRXN1	ENST00000404971		IntronicSNV	FALSE	not protein-affecting
2:50225612:G/A:1	NRXN1	ENST00000404971		IntronicSNV	FALSE	not protein-affecting
2:48739743:G/A:1	PPP1R21	ENST00000294952		IntronicSNV	FALSE	not protein-affecting
2:48048228:A/T:1	FBXO11	ENST00000403359		IntronicSNV	FALSE	not protein-affecting
2:44570299:T/A:1	PREPL	ENST00000409936		IntronicSNV	FALSE	not protein-affecting
2:44015160:A/-:1	DYNC2LI1	ENST00000260605		IntronicSNV	FALSE	not protein-affecting
2:40627210:G/A:1	SLC8A1	ENST00000403092		IntronicSNV	FALSE	not protein-affecting
2:40555788:C/A:1	SLC8A1	ENST00000403092		IntronicSNV	FALSE	not protein-affecting
2:39614300:A/G:1	MAP4K3	ENST00000263881		IntronicSNV	FALSE	not protein-affecting
2:38597217:A/C:1	ATL2	ENST00000378954		IntronicSNV	FALSE	not protein-affecting
2:3778363:A/T:1	DCDC2C	ENST00000423741		IntronicSNV	FALSE	not protein-affecting
2:3718268:C/A:1	ALLC	ENST00000252505		IntronicSNV	FALSE	not protein-affecting
2:33758649:C/A:1	RASGRP3	ENST00000403687		IntronicSNV	FALSE	not protein-affecting
2:33381189:C/T:1	LTBP1	ENST00000404816		IntronicSNV	FALSE	not protein-affecting
2:33275722:G/A:1	LTBP1	ENST00000404816		IntronicSNV	FALSE	not protein-affecting
2:3321028:G/A:1	EIPR1	ENST00000382125		IntronicSNV	FALSE	not protein-affecting
2:32857043:T/A:1	TTC27	ENST00000317907		IntronicSNV	FALSE	not protein-affecting
2:32330484:G/T:1	SPAST	ENST00000315285		IntronicSNV	FALSE	not protein-affecting
2:32330483:G/T:1	SPAST	ENST00000315285		IntronicSNV	FALSE	not protein-affecting
2:32309469:G/A:1	SPAST	ENST00000315285		IntronicSNV	FALSE	not protein-affecting
2:32116906:C/G:1	MEMO1	ENST00000295065		IntronicSNV	FALSE	not protein-affecting
2:3198127:G/C:1	EIPR1	ENST00000382125		IntronicSNV	FALSE	not protein-affecting
2:31356006:C/T:1	GALNT14	ENST00000349752		IntronicSNV	FALSE	not protein-affecting
2:31212654:A/G:1	GALNT14	ENST00000349752		IntronicSNV	FALSE	not protein-affecting
2:30982382:G/T:1	CAPN13	ENST00000295055		IntronicSNV	FALSE	not protein-affecting
2:29140281:A/G:1	WDR43	ENST00000407426		IntronicSNV	FALSE	not protein-affecting
2:28370587:G/T:1	BABAM2	ENST00000344773		IntronicSNV	FALSE	not protein-affecting
2:27833902:G/T:1	ZNF512	ENST00000355467		IntronicSNV	FALSE	not protein-affecting
2:27833509:G/T:1	ZNF512	ENST00000355467		IntronicSNV	FALSE	not protein-affecting
2:27833508:C/T:1	ZNF512	ENST00000355467		IntronicSNV	FALSE	not protein-affecting
2:27443698:C/T:1	CAD	ENST00000264705		IntronicSNV	FALSE	not protein-affecting
2:27169042:C/T:1	DPYSL5	ENST00000288699		IntronicSNV	FALSE	not protein-affecting
2:26447226:C/A:1	HADHA	ENST00000380649		IntronicSNV	FALSE	not protein-affecting
2:26396510:C/T:1	GAREM2	ENST00000401533		IntronicSNV	FALSE	not protein-affecting
2:26331554:T/C:1	RAB10	ENST00000264710		IntronicSNV	FALSE	not protein-affecting
2:25370740:A/C:1	EFR3B	ENST00000403714		IntronicSNV	FALSE	not protein-affecting
2:24295525:G/A:1	SF3B6	ENST00000233468		IntronicSNV	FALSE	not protein-affecting
2:24292221:C/G:1	SF3B6	ENST00000233468		IntronicSNV	FALSE	not protein-affecting
2:242674929:G/T:1	D2HGDH	ENST00000321264	R97L	Missense	FALSE	Functional Impact score not available
2:242543287:C/A:1	THAP4	ENST00000407315		IntronicSNV	FALSE	not protein-affecting
2:242535285:C/T:1	THAP4	ENST00000407315		IntronicSNV	FALSE	not protein-affecting
2:242365278:G/T:1	FARP2	ENST00000264042		IntronicSNV	FALSE	not protein-affecting
2:242342743:C/A:1	FARP2	ENST00000264042		IntronicSNV	FALSE	not protein-affecting
2:241070815:G/A:1	COPS9	ENST00000307266		IntronicSNV	FALSE	not protein-affecting
2:240273982:G/A:1	HDAC4	ENST00000345617		IntronicSNV	FALSE	not protein-affecting
2:23884509:G/T:1	KLHL29	ENST00000486442		IntronicSNV	FALSE	not protein-affecting
2:238669229:A/G:1	LRRFIP1	ENST00000392000		IntronicSNV	FALSE	not protein-affecting
2:237358801:G/A:1	IQCA1	ENST00000409907		IntronicSNV	FALSE	not protein-affecting
2:237344738:A/C:1	IQCA1	ENST00000409907		IntronicSNV	FALSE	not protein-affecting
2:237181291:G/A:1	AC019068.1	ENST00000415226		IntronicSNV	FALSE	not protein-affecting
2:236778751:C/T:1	AGAP1	ENST00000304032		IntronicSNV	FALSE	not protein-affecting
2:234841340:G/A:1	TRPM8	ENST00000324695		IntronicSNV	FALSE	not protein-affecting
2:234403594:A/T:1	USP40	ENST00000450966		IntronicSNV	FALSE	not protein-affecting
2:234088566:C/G:1	INPP5D	ENST00000359570		IntronicSNV	FALSE	not protein-affecting
2:233820536:G/A:1	NGEF	ENST00000264051		IntronicSNV	FALSE	not protein-affecting
2:233780369:C/A:1	NGEF	ENST00000264051		IntronicSNV	FALSE	not protein-affecting
2:233032145:A/C:1	DIS3L2	ENST00000325385		IntronicSNV	FALSE	not protein-affecting
2:231742691:G/A:1	ITM2C	ENST00000326427		IntronicSNV	FALSE	not protein-affecting
2:231120330:T/G:1	SP140	ENST00000392045		IntronicSNV	FALSE	not protein-affecting
2:230407985:G/A:1	DNER	ENST00000341772		IntronicSNV	FALSE	not protein-affecting
2:229019796:T/A:1	SPHKAP	ENST00000392056		IntronicSNV	FALSE	not protein-affecting
2:229012749:C/T:1	SPHKAP	ENST00000392056		IntronicSNV	FALSE	not protein-affecting
2:228998958:A/G:1	SPHKAP	ENST00000392056		IntronicSNV	FALSE	not protein-affecting
2:228890670:C/T:1	SPHKAP	ENST00000392056		IntronicSNV	FALSE	not protein-affecting
2:228861103:A/C:1	SPHKAP	ENST00000392056		IntronicSNV	FALSE	not protein-affecting
2:226318433:G/C:1	NYAP2	ENST00000272907		IntronicSNV	FALSE	not protein-affecting
2:225679464:C/A:1	DOCK10	ENST00000258390		IntronicSNV	FALSE	not protein-affecting
2:225645637:C/T:1	DOCK10	ENST00000258390		IntronicSNV	FALSE	not protein-affecting
2:224810053:G/A:1	WDFY1	ENST00000233055		5-UTRSNV	FALSE	not protein-affecting
2:223753661:T/G:1	ACSL3	ENST00000357430		IntronicSNV	FALSE	not protein-affecting
2:2229887:C/T:1	MYT1L	ENST00000428368		IntronicSNV	FALSE	not protein-affecting
2:218784267:A/C:1	TNS1	ENST00000171887		IntronicSNV	FALSE	not protein-affecting
2:217306035:G/T:1	SMARCAL1	ENST00000357276		IntronicSNV	FALSE	not protein-affecting
2:217029733:C/T:1	XRCC5	ENST00000392133		IntronicSNV	FALSE	not protein-affecting
2:216862617:G/A:1	MREG	ENST00000263268		IntronicSNV	FALSE	not protein-affecting
2:215913278:T/A:1	ABCA12	ENST00000272895		IntronicSNV	FALSE	not protein-affecting
2:215101683:C/T:1	SPAG16	ENST00000331683		IntronicSNV	FALSE	not protein-affecting
2:214821255:G/A:1	SPAG16	ENST00000331683		IntronicSNV	FALSE	not protein-affecting
2:214748032:T/C:1	SPAG16	ENST00000331683		IntronicSNV	FALSE	not protein-affecting
2:214469338:C/A:1	SPAG16	ENST00000331683		IntronicSNV	FALSE	not protein-affecting
2:21361492:G/A:1	TDRD15	ENST00000405799	A385T	Missense	FALSE	Functional Impact score not available
2:213069034:A/G:1	ERBB4	ENST00000342788		IntronicSNV	FALSE	not protein-affecting
2:212976449:T/A:1	ERBB4	ENST00000342788		IntronicSNV	FALSE	not protein-affecting
2:212892122:G/T:1	ERBB4	ENST00000342788		IntronicSNV	FALSE	not protein-affecting
2:212892121:G/C:1	ERBB4	ENST00000342788		IntronicSNV	FALSE	not protein-affecting
2:212828529:T/G:1	ERBB4	ENST00000342788		IntronicSNV	FALSE	not protein-affecting
2:212759816:G/T:1	ERBB4	ENST00000342788		IntronicSNV	FALSE	not protein-affecting
2:212679782:G/T:1	ERBB4	ENST00000342788		IntronicSNV	FALSE	not protein-affecting
2:212617976:T/A:1	ERBB4	ENST00000342788		IntronicSNV	FALSE	not protein-affecting
2:212609385:G/T:1	ERBB4	ENST00000342788		IntronicSNV	FALSE	not protein-affecting
2:212483739:A/C:1	ERBB4	ENST00000342788		IntronicSNV	FALSE	not protein-affecting
2:212410999:A/G:1	ERBB4	ENST00000342788		IntronicSNV	FALSE	not protein-affecting
2:212333925:A/T:1	ERBB4	ENST00000342788		IntronicSNV	FALSE	not protein-affecting
2:212289774:G/T:1	ERBB4	ENST00000342788		IntronicSNV	FALSE	not protein-affecting
2:212289773:T/G:1	ERBB4	ENST00000342788		IntronicSNV	FALSE	not protein-affecting
2:212264430:C/T:1	ERBB4	ENST00000342788		IntronicSNV	FALSE	not protein-affecting
2:211501748:C/T:1	CPS1	ENST00000430249		IntronicSNV	FALSE	not protein-affecting
2:211366010:T/G:1	CPS1	ENST00000430249		IntronicSNV	FALSE	not protein-affecting
2:2109646:G/T:1	MYT1L	ENST00000428368		IntronicSNV	FALSE	not protein-affecting
2:210746753:C/T:1	UNC80	ENST00000439458		IntronicSNV	FALSE	not protein-affecting
2:210644912:C/T:1	UNC80	ENST00000439458		IntronicSNV	FALSE	not protein-affecting
2:208879536:A/C:1	PLEKHM3	ENST00000427836		IntronicSNV	FALSE	not protein-affecting
2:207558813:C/G:1	DYTN	ENST00000452335		IntronicSNV	FALSE	not protein-affecting
2:207517290:A/C:1	DYTN	ENST00000452335		IntronicSNV	FALSE	not protein-affecting
2:207386632:T/A:1	ADAM23	ENST00000264377		IntronicSNV	FALSE	not protein-affecting
2:207383085:A/C:1	ADAM23	ENST00000264377		IntronicSNV	FALSE	not protein-affecting
2:206406362:G/A:1	PARD3B	ENST00000358768		IntronicSNV	FALSE	not protein-affecting
2:206196206:T/G:1	PARD3B	ENST00000358768		IntronicSNV	FALSE	not protein-affecting
2:205961866:A/C:1	PARD3B	ENST00000358768		IntronicSNV	FALSE	not protein-affecting
2:203955195:G/T:1	NBEAL1	ENST00000449802		IntronicSNV	FALSE	not protein-affecting
2:203322841:G/T:1	BMPR2	ENST00000374580		IntronicSNV	FALSE	not protein-affecting
2:201789762:C/A:1	ORC2	ENST00000234296		IntronicSNV	FALSE	not protein-affecting
2:2017428:G/T:1	MYT1L	ENST00000428368		IntronicSNV	FALSE	not protein-affecting
2:20151084:G/T:1	WDR35	ENST00000345530		IntronicSNV	FALSE	not protein-affecting
2:201407012:A/T:1	SGO2	ENST00000357799		IntronicSNV	FALSE	not protein-affecting
2:2008534:G/A:1	MYT1L	ENST00000428368		IntronicSNV	FALSE	not protein-affecting
2:1995753:C/T:1	MYT1L	ENST00000428368		IntronicSNV	FALSE	not protein-affecting
2:198836819:A/T:1	PLCL1	ENST00000428675		IntronicSNV	FALSE	not protein-affecting
2:198365380:G/A:1	HSPE1	ENST00000233893		IntronicSNV	FALSE	not protein-affecting
2:198018230:C/A:1	ANKRD44	ENST00000409919		IntronicSNV	FALSE	not protein-affecting
2:196614449:C/T:1	DNAH7	ENST00000312428		IntronicSNV	FALSE	not protein-affecting
2:19556460:A/T:1	OSR1	ENST00000536433		5-UTRSNV	FALSE	not protein-affecting
2:192864192:C/A:1	TMEFF2	ENST00000272771		IntronicSNV	FALSE	not protein-affecting
2:192242303:T/A:1	MYO1B	ENST00000392318		IntronicSNV	FALSE	not protein-affecting
2:191295603:T/G:1	MFSD6	ENST00000392328		IntronicSNV	FALSE	not protein-affecting
2:191137542:C/T:1	HIBCH	ENST00000359678		IntronicSNV	FALSE	not protein-affecting
2:1907724:C/T:1	MYT1L	ENST00000428368		IntronicSNV	FALSE	not protein-affecting
2:190717198:A/T:1	PMS1	ENST00000441310		IntronicSNV	FALSE	not protein-affecting
2:1876130:G/A:1	MYT1L	ENST00000428368		IntronicSNV	FALSE	not protein-affecting
2:185799182:G/A:1	ZNF804A	ENST00000302277		IntronicSNV	FALSE	not protein-affecting
2:183627269:A/G:1	DNAJC10	ENST00000264065		IntronicSNV	FALSE	not protein-affecting
2:183361133:C/T:1	PDE1A	ENST00000435564		IntronicSNV	FALSE	not protein-affecting
2:183015647:C/T:1	PDE1A	ENST00000435564		IntronicSNV	FALSE	not protein-affecting
2:182412633:G/C:1	CERKL	ENST00000339098		IntronicSNV	FALSE	not protein-affecting
2:181901217:G/A:1	UBE2E3	ENST00000410062		IntronicSNV	FALSE	not protein-affecting
2:179065591:C/T:1	OSBPL6	ENST00000392505		IntronicSNV	FALSE	not protein-affecting
2:178812647:C/T:1	PDE11A	ENST00000286063		IntronicSNV	FALSE	not protein-affecting
2:178712842:A/C:1	PDE11A	ENST00000286063		IntronicSNV	FALSE	not protein-affecting
2:178685102:C/T:1	PDE11A	ENST00000286063		IntronicSNV	FALSE	not protein-affecting
2:178600312:A/G:1	PDE11A	ENST00000286063		IntronicSNV	FALSE	not protein-affecting
2:178593099:A/G:1	PDE11A	ENST00000286063		IntronicSNV	FALSE	not protein-affecting
2:17828823:T/A:1	VSNL1	ENST00000406397		IntronicSNV	FALSE	not protein-affecting
2:17779057:G/A:1	VSNL1	ENST00000406397		IntronicSNV	FALSE	not protein-affecting
2:17753425:G/A:1	VSNL1	ENST00000406397		IntronicSNV	FALSE	not protein-affecting
2:176031776:C/A:1	ATF2	ENST00000264110		IntronicSNV	FALSE	not protein-affecting
2:176031775:C/A:1	ATF2	ENST00000264110		IntronicSNV	FALSE	not protein-affecting
2:175825959:G/A:1	CHN1	ENST00000409900		IntronicSNV	FALSE	not protein-affecting
2:175822921:T/G:1	CHN1	ENST00000409900		IntronicSNV	FALSE	not protein-affecting
2:175069359:A/G:1	OLA1	ENST00000284719		IntronicSNV	FALSE	not protein-affecting
2:1745604:G/A:1	PXDN	ENST00000252804		IntronicSNV	FALSE	not protein-affecting
2:174132202:G/A:1	MAP3K20	ENST00000375213		3-UTRSNV	FALSE	not protein-affecting
2:174114062:A/C:1	MAP3K20	ENST00000375213		IntronicSNV	FALSE	not protein-affecting
2:174112855:A/G:1	MAP3K20	ENST00000375213		IntronicSNV	FALSE	not protein-affecting
2:173848032:C/A:1	RAPGEF4	ENST00000397081		IntronicSNV	FALSE	not protein-affecting
2:173705465:G/A:1	RAPGEF4	ENST00000397081		IntronicSNV	FALSE	not protein-affecting
2:171485518:G/T:1	MYO3B	ENST00000408978		IntronicSNV	FALSE	not protein-affecting
2:171349809:T/A:1	MYO3B	ENST00000408978		IntronicSNV	FALSE	not protein-affecting
2:171185688:A/C:1	MYO3B	ENST00000408978		IntronicSNV	FALSE	not protein-affecting
2:169615594:G/T:1	CERS6	ENST00000305747		IntronicSNV	FALSE	not protein-affecting
2:169615593:G/T:1	CERS6	ENST00000305747		IntronicSNV	FALSE	not protein-affecting
2:168074744:C/T:1	XIRP2	ENST00000409195	D264D	Synonymous	FALSE	not protein-affecting
2:167812494:T/-:1	XIRP2	ENST00000409195		IntronicSNV	FALSE	not protein-affecting
2:167770866:T/C:1	XIRP2	ENST00000409195		IntronicSNV	FALSE	not protein-affecting
2:167085058:C/T:1	SCN9A	ENST00000409672		IntronicSNV	FALSE	not protein-affecting
2:165648397:T/A:1	COBLL1	ENST00000342193		IntronicSNV	FALSE	not protein-affecting
2:163251747:C/T:1	KCNH7	ENST00000332142		IntronicSNV	FALSE	not protein-affecting
2:163064075:T/A:1	FAP	ENST00000188790		IntronicSNV	FALSE	not protein-affecting
2:162612223:C/G:1	SLC4A10	ENST00000446997		IntronicSNV	FALSE	not protein-affecting
2:162546132:G/A:1	SLC4A10	ENST00000446997		IntronicSNV	FALSE	not protein-affecting
2:160182838:G/C:1	BAZ2B	ENST00000392783		IntronicSNV	FALSE	not protein-affecting
2:158933712:C/T:1	UPP2	ENST00000409859		IntronicSNV	FALSE	not protein-affecting
2:155619884:GAATA/-:1	KCNJ3	ENST00000295101		IntronicBlockSubstitution	FALSE	not protein-affecting
2:155580323:A/G:1	KCNJ3	ENST00000295101		IntronicSNV	FALSE	not protein-affecting
2:155285981:C/T:1	GALNT13	ENST00000392825		IntronicSNV	FALSE	not protein-affecting
2:155215203:G/T:1	GALNT13	ENST00000392825		IntronicSNV	FALSE	not protein-affecting
2:155136530:C/T:1	GALNT13	ENST00000392825		IntronicSNV	FALSE	not protein-affecting
2:154802081:A/C:1	GALNT13	ENST00000392825		IntronicSNV	FALSE	not protein-affecting
2:152696036:C/T:1	CACNB4	ENST00000539935		IntronicSNV	FALSE	not protein-affecting
2:149953346:A/T:1	LYPD6B	ENST00000409642		IntronicSNV	FALSE	not protein-affecting
2:149953345:G/T:1	LYPD6B	ENST00000409642		IntronicSNV	FALSE	not protein-affecting
2:149258525:C/T:1	MBD5	ENST00000407073		IntronicSNV	FALSE	not protein-affecting
2:1474537:T/A:1	TPO	ENST00000345913		IntronicSNV	FALSE	not protein-affecting
2:1452478:T/A:1	TPO	ENST00000345913		IntronicSNV	FALSE	not protein-affecting
2:144354317:A/T:1	ARHGAP15	ENST00000295095		IntronicSNV	FALSE	not protein-affecting
2:144318027:C/A:1	ARHGAP15	ENST00000295095		IntronicSNV	FALSE	not protein-affecting
2:144165716:T/A:1	ARHGAP15	ENST00000295095		IntronicSNV	FALSE	not protein-affecting
2:143987538:A/C:1	ARHGAP15	ENST00000295095		IntronicSNV	FALSE	not protein-affecting
2:143971501:G/T:1	ARHGAP15	ENST00000295095		IntronicSNV	FALSE	not protein-affecting
2:143971500:G/T:1	ARHGAP15	ENST00000295095		IntronicSNV	FALSE	not protein-affecting
2:142819113:G/A:1	LRP1B	ENST00000389484		IntronicSNV	FALSE	not protein-affecting
2:142606869:C/A:1	LRP1B	ENST00000389484		IntronicSNV	FALSE	not protein-affecting
2:142017765:A/C:1	LRP1B	ENST00000389484		IntronicSNV	FALSE	not protein-affecting
2:142000478:G/C:1	LRP1B	ENST00000389484		IntronicSNV	FALSE	not protein-affecting
2:1419193:A/G:1	TPO	ENST00000345913		IntronicSNV	FALSE	not protein-affecting
2:141898973:C/A:1	LRP1B	ENST00000389484		IntronicSNV	FALSE	not protein-affecting
2:141793692:A/C:1	LRP1B	ENST00000389484		IntronicSNV	FALSE	not protein-affecting
2:141759665:A/G:1	LRP1B	ENST00000389484		IntronicSNV	FALSE	not protein-affecting
2:141480448:T/G:1	LRP1B	ENST00000389484		IntronicSNV	FALSE	not protein-affecting
2:141463382:C/T:1	LRP1B	ENST00000389484		IntronicSNV	FALSE	not protein-affecting
2:141431674:C/T:1	LRP1B	ENST00000389484		IntronicSNV	FALSE	not protein-affecting
2:141207929:C/G:1	LRP1B	ENST00000389484		IntronicSNV	FALSE	not protein-affecting
2:141123641:A/T:1	LRP1B	ENST00000389484		IntronicSNV	FALSE	not protein-affecting
2:141073529:T/A:1	LRP1B	ENST00000389484		IntronicSNV	FALSE	not protein-affecting
2:140996297:C/T:1	LRP1B	ENST00000389484		IntronicSNV	FALSE	not protein-affecting
2:138288852:A/G:1	THSD7B	ENST00000272643		IntronicSNV	FALSE	not protein-affecting
2:138288131:C/G:1	THSD7B	ENST00000272643		IntronicSNV	FALSE	not protein-affecting
2:138226965:T/C:1	THSD7B	ENST00000272643		IntronicSNV	FALSE	not protein-affecting
2:138168819:C/T:1	THSD7B	ENST00000272643		IntronicSNV	FALSE	not protein-affecting
2:138123590:A/C:1	THSD7B	ENST00000272643		IntronicSNV	FALSE	not protein-affecting
2:137886815:A/T:1	THSD7B	ENST00000272643		IntronicSNV	FALSE	not protein-affecting
2:1366223:T/C:1	SNTG2	ENST00000308624		IntronicSNV	FALSE	not protein-affecting
2:136573684:C/T:1	LCT	ENST00000264162		IntronicSNV	FALSE	not protein-affecting
2:136384782:G/C:1	R3HDM1	ENST00000264160		IntronicSNV	FALSE	not protein-affecting
2:135026244:T/C:1	MGAT5	ENST00000409645		IntronicSNV	FALSE	not protein-affecting
2:134206795:G/T:1	NCKAP5	ENST00000409261		IntronicSNV	FALSE	not protein-affecting
2:1335257:A/G:1	SNTG2	ENST00000308624		IntronicSNV	FALSE	not protein-affecting
2:132287405:G/A:1	CCDC74A	ENST00000295171		IntronicSNV	FALSE	not protein-affecting
2:131413581:G/A:1	POTEJ	ENST00000409602		IntronicSNV	FALSE	not protein-affecting
2:128538030:A/C:1	WDR33	ENST00000322313		IntronicSNV	FALSE	not protein-affecting
2:128060092:A/T:1	MAP3K2	ENST00000409947		3-UTRSNV	FALSE	not protein-affecting
2:128060092:AACTTTTCTGTGAGT/TA:1	MAP3K2	ENST00000409947		3-UTRBlockSubstitution	FALSE	not protein-affecting
2:125426471:C/A:1	CNTNAP5	ENST00000431078		IntronicSNV	FALSE	not protein-affecting
2:125398451:C/-:1	CNTNAP5	ENST00000431078		IntronicSNV	FALSE	not protein-affecting
2:125312954:T/G:1	CNTNAP5	ENST00000431078		IntronicSNV	FALSE	not protein-affecting
2:125276423:T/C:1	CNTNAP5	ENST00000431078		IntronicSNV	FALSE	not protein-affecting
2:125080889:G/C:1	CNTNAP5	ENST00000431078		IntronicSNV	FALSE	not protein-affecting
2:124966086:G/A:1	CNTNAP5	ENST00000431078		IntronicSNV	FALSE	not protein-affecting
2:124961740:C/T:1	CNTNAP5	ENST00000431078		IntronicSNV	FALSE	not protein-affecting
2:124858279:C/A:1	CNTNAP5	ENST00000431078		IntronicSNV	FALSE	not protein-affecting
2:124851595:C/G:1	CNTNAP5	ENST00000431078		IntronicSNV	FALSE	not protein-affecting
2:1217341:C/T:1	SNTG2	ENST00000308624		IntronicSNV	FALSE	not protein-affecting
2:1207319:G/A:1	SNTG2	ENST00000308624		IntronicSNV	FALSE	not protein-affecting
2:11915460:A/G:1	LPIN1	ENST00000256720		IntronicSNV	FALSE	not protein-affecting
2:116347631:G/T:1	DPP10	ENST00000393147		IntronicSNV	FALSE	not protein-affecting
2:116347630:G/T:1	DPP10	ENST00000393147		IntronicSNV	FALSE	not protein-affecting
2:1162329:C/T:1	SNTG2	ENST00000308624		IntronicSNV	FALSE	not protein-affecting
2:116184629:A/C:1	DPP10	ENST00000393147		IntronicSNV	FALSE	not protein-affecting
2:112762210:C/T:1	MERTK	ENST00000295408		IntronicSNV	FALSE	not protein-affecting
2:111643539:T/C:1	ACOXL	ENST00000439055		IntronicSNV	FALSE	not protein-affecting
2:10784711:C/A:1	NOL10	ENST00000381685		IntronicSNV	FALSE	not protein-affecting
2:105976597:A/C:1	FHL2	ENST00000409177		3-UTRSNV	FALSE	not protein-affecting
2:105694772:A/G:1	MRPS9	ENST00000258455		IntronicSNV	FALSE	not protein-affecting
2:102047577:C/G:1	RFX8	ENST00000428343		IntronicSNV	FALSE	not protein-affecting
2:102047568:T/C:1	RFX8	ENST00000428343		IntronicSNV	FALSE	not protein-affecting
2:101665290:G/A:1	TBC1D8	ENST00000376840		IntronicSNV	FALSE	not protein-affecting
2:101502012:T/A:1	NPAS2	ENST00000335681		IntronicSNV	FALSE	not protein-affecting
2:100583866:C/T:1	AFF3	ENST00000356421		IntronicSNV	FALSE	not protein-affecting
2:100538933:T/C:1	AFF3	ENST00000356421		IntronicSNV	FALSE	not protein-affecting
2:10022067:GGGTAGACAAGGGAGGTAGGCTGTCACAGAAAATGGGG/-:1	TAF1B	ENST00000263663		IntronicBlockSubstitution	FALSE	not protein-affecting
22:50024934:G/A:1	C22orf34	ENST00000444628		IntronicSNV	FALSE	not protein-affecting
22:49064146:A/G:1	FAM19A5	ENST00000402357		IntronicSNV	FALSE	not protein-affecting
22:49064119:T/C:1	FAM19A5	ENST00000402357		IntronicSNV	FALSE	not protein-affecting
22:49007078:G/A:1	FAM19A5	ENST00000402357		IntronicSNV	FALSE	not protein-affecting
22:46558981:GCAGAGGGGAAAGAGCGGG/-:1	PPARA	ENST00000396000		IntronicBlockSubstitution	FALSE	not protein-affecting
22:44892431:A/C:1	RTL6	ENST00000341255		3-UTRSNV	FALSE	not protein-affecting
22:44491339:G/A:1	PARVB	ENST00000406477		IntronicSNV	FALSE	not protein-affecting
22:44436916:C/T:1	PARVB	ENST00000406477		IntronicSNV	FALSE	not protein-affecting
22:44023384:T/G:1	EFCAB6	ENST00000262726		IntronicSNV	FALSE	not protein-affecting
22:42089875:G/A:1	C22orf46	ENST00000402966	V209I	Missense	FALSE	Functional Impact score not available
22:40145951:C/T:1	ENTHD1	ENST00000325157		IntronicSNV	FALSE	not protein-affecting
22:37329347:G/A:1	CSF2RB	ENST00000403662		IntronicSNV	FALSE	not protein-affecting
22:35817503:C/T:1	MCM5	ENST00000216122		IntronicSNV	FALSE	not protein-affecting
22:33978790:C/A:1	LARGE1	ENST00000354992		IntronicSNV	FALSE	not protein-affecting
22:33423598:A/G:1	SYN3	ENST00000358763		IntronicSNV	FALSE	not protein-affecting
22:29512087:C/G:1	KREMEN1	ENST00000327813		IntronicSNV	FALSE	not protein-affecting
22:28464845:C/G:1	TTC28	ENST00000397906		IntronicSNV	FALSE	not protein-affecting
22:26828108:C/G:1	ASPHD2	ENST00000215906		IntronicSNV	FALSE	not protein-affecting
22:26287520:G/A:1	MYO18B	ENST00000335473		IntronicSNV	FALSE	not protein-affecting
22:25229068:A/C:1	SGSM1	ENST00000400359		IntronicSNV	FALSE	not protein-affecting
22:25229011:C/G:1	SGSM1	ENST00000400359		IntronicSNV	FALSE	not protein-affecting
22:24902011:C/T:1	UPB1	ENST00000326010		IntronicSNV	FALSE	not protein-affecting
22:19320006:T/C:1	HIRA	ENST00000263208		IntronicSNV	FALSE	not protein-affecting
22:18032211:G/T:1	CECR2	ENST00000262608		IntronicSNV	FALSE	not protein-affecting
22:16264520:G/C:1	POTEH	ENST00000343518		IntronicSNV	FALSE	not protein-affecting
21:47618893:T/G:1	LSS	ENST00000397728		IntronicSNV	FALSE	not protein-affecting
21:47415818:G/T:1	COL6A1	ENST00000361866		IntronicSNV	FALSE	not protein-affecting
21:47410804:G/A:1	COL6A1	ENST00000361866		IntronicSNV	FALSE	not protein-affecting
21:47215241:T/C:1	PCBP3	ENST00000400314		IntronicSNV	FALSE	not protein-affecting
21:47205412:C/T:1	PCBP3	ENST00000400314		IntronicSNV	FALSE	not protein-affecting
21:46197229:T/A:1	UBE2G2	ENST00000345496	M77L	Missense	FALSE	Functional Impact score not available
21:46033941:C/T:1	TSPEAR	ENST00000323084		IntronicSNV	FALSE	not protein-affecting
21:44075217:C/T:1	PDE9A	ENST00000291539		IntronicSNV	FALSE	not protein-affecting
21:43993602:C/T:1	SLC37A1	ENST00000352133		IntronicSNV	FALSE	not protein-affecting
21:42564658:GACCTGTTGCA/-:1	BACE2	ENST00000330333		IntronicBlockSubstitution	FALSE	not protein-affecting
21:41425310:C/A:1	DSCAM	ENST00000400454		IntronicSNV	FALSE	not protein-affecting
21:39010200:A/G:1	KCNJ6	ENST00000400482		IntronicSNV	FALSE	not protein-affecting
21:34951442:C/A:1	DONSON	ENST00000303071		IntronicSNV	FALSE	not protein-affecting
21:33374700:C/T:1	HUNK	ENST00000270112		3-UTRSNV	FALSE	not protein-affecting
21:32583058:G/A:1	TIAM1	ENST00000286827		IntronicSNV	FALSE	not protein-affecting
21:32583054:G/A:1	TIAM1	ENST00000286827		IntronicSNV	FALSE	not protein-affecting
21:32551530:C/T:1	TIAM1	ENST00000286827		IntronicSNV	FALSE	not protein-affecting
21:27923539:G/A:1	CYYR1	ENST00000299340		IntronicSNV	FALSE	not protein-affecting
21:27917842:G/A:1	CYYR1	ENST00000299340		IntronicSNV	FALSE	not protein-affecting
21:27407884:C/A:1	APP	ENST00000346798		IntronicSNV	FALSE	not protein-affecting
21:22790004:G/A:1	NCAM2	ENST00000400546		IntronicSNV	FALSE	not protein-affecting
21:22651952:C/T:1	NCAM2	ENST00000400546		IntronicSNV	FALSE	not protein-affecting
21:22565884:G/A:1	NCAM2	ENST00000400546		IntronicSNV	FALSE	not protein-affecting
21:22508842:C/T:1	NCAM2	ENST00000400546		IntronicSNV	FALSE	not protein-affecting
21:22506506:C/G:1	NCAM2	ENST00000400546		IntronicSNV	FALSE	not protein-affecting
21:22399337:G/A:1	NCAM2	ENST00000400546		IntronicSNV	FALSE	not protein-affecting
20:9388938:T/C:1	PLCB4	ENST00000378501		IntronicSNV	FALSE	not protein-affecting
20:633227:C/T:1	SRXN1	ENST00000381962		IntronicSNV	FALSE	not protein-affecting
20:62857340:G/T:1	MYT1	ENST00000328439		IntronicSNV	FALSE	not protein-affecting
20:62363707:T/C:1	ZGPAT	ENST00000328969		IntronicSNV	FALSE	not protein-affecting
20:62303933:C/T:1	RTEL1	ENST00000370018	L242L	Synonymous	FALSE	not protein-affecting
20:62302050:T/G:1	RTEL1	ENST00000370018		IntronicSNV	FALSE	not protein-affecting
20:60474298:T/G:1	CDH4	ENST00000360469		IntronicSNV	FALSE	not protein-affecting
20:60448703:G/A:1	CDH4	ENST00000360469		IntronicSNV	FALSE	not protein-affecting
20:60375732:C/T:1	CDH4	ENST00000360469		IntronicSNV	FALSE	not protein-affecting
20:60224558:A/T:1	CDH4	ENST00000360469		IntronicSNV	FALSE	not protein-affecting
20:60076003:G/T:1	CDH4	ENST00000360469		IntronicSNV	FALSE	not protein-affecting
20:60020094:C/T:1	CDH4	ENST00000360469		IntronicSNV	FALSE	not protein-affecting
20:59929364:C/T:1	CDH4	ENST00000360469		IntronicSNV	FALSE	not protein-affecting
20:59873556:C/A:1	CDH4	ENST00000360469		IntronicSNV	FALSE	not protein-affecting
20:58351423:C/A:1	PHACTR3	ENST00000371015		IntronicSNV	FALSE	not protein-affecting
20:57826916:G/A:1	ZNF831	ENST00000371030		IntronicSNV	FALSE	not protein-affecting
20:56849974:A/G:1	PPP4R1L	ENST00000334187		IntronicSNV	FALSE	not protein-affecting
20:56137755:G/A:1	PCK1	ENST00000319441	R137H	Missense	FALSE	Functional Impact score not available
20:5577970:C/A:1	GPCPD1	ENST00000379019		IntronicSNV	FALSE	not protein-affecting
20:52004635:G/A:1	TSHZ2	ENST00000371497		IntronicSNV	FALSE	not protein-affecting
20:51710260:C/T:1	TSHZ2	ENST00000371497		IntronicSNV	FALSE	not protein-affecting
20:51651330:T/C:1	TSHZ2	ENST00000371497		IntronicSNV	FALSE	not protein-affecting
20:5142528:G/T:1	CDS2	ENST00000460006		IntronicSNV	FALSE	not protein-affecting
20:5142420:C/T:1	CDS2	ENST00000460006		IntronicSNV	FALSE	not protein-affecting
20:50058562:T/C:1	NFATC2	ENST00000396009		IntronicSNV	FALSE	not protein-affecting
20:4955497:G/C:1	SLC23A2	ENST00000379333		IntronicSNV	FALSE	not protein-affecting
20:49226304:C/T:1	RIPOR3	ENST00000327979		IntronicSNV	FALSE	not protein-affecting
20:48052279:A/G:1	KCNB1	ENST00000371741		IntronicSNV	FALSE	not protein-affecting
20:47292178:G/T:1	PREX1	ENST00000371941		IntronicSNV	FALSE	not protein-affecting
20:47292177:G/T:1	PREX1	ENST00000371941		IntronicSNV	FALSE	not protein-affecting
20:4720635:G/A:1	PRNT	ENST00000326539		IntronicSNV	FALSE	not protein-affecting
20:46400971:C/A:1	SULF2	ENST00000359930		IntronicSNV	FALSE	not protein-affecting
20:46243817:A/T:1	NCOA3	ENST00000371998		IntronicSNV	FALSE	not protein-affecting
20:44513147:G/A:1	ZSWIM1	ENST00000372523		3-UTRSNV	FALSE	not protein-affecting
20:43672244:G/A:1	STK4	ENST00000372806		IntronicSNV	FALSE	not protein-affecting
20:41780440:T/A:1	PTPRT	ENST00000373187		IntronicSNV	FALSE	not protein-affecting
20:41756403:G/T:1	PTPRT	ENST00000373187		IntronicSNV	FALSE	not protein-affecting
20:4159150:A/T:1	SMOX	ENST00000305958		IntronicSNV	FALSE	not protein-affecting
20:41547848:C/A:1	PTPRT	ENST00000373187		IntronicSNV	FALSE	not protein-affecting
20:41106498:C/A:1	PTPRT	ENST00000373187		IntronicSNV	FALSE	not protein-affecting
20:41053511:C/G:1	PTPRT	ENST00000373187		IntronicSNV	FALSE	not protein-affecting
20:3916381:T/C:1	RNF24	ENST00000545616		IntronicSNV	FALSE	not protein-affecting
20:37538779:G/A:1	PPP1R16B	ENST00000299824		IntronicSNV	FALSE	not protein-affecting
20:36718465:G/A:1	RPRD1B	ENST00000373433		3-UTRSNV	FALSE	not protein-affecting
20:3657083:C/T:1	ADAM33	ENST00000356518		IntronicSNV	FALSE	not protein-affecting
20:36390434:G/A:1	CTNNBL1	ENST00000361383		IntronicSNV	FALSE	not protein-affecting
20:3567049:C/A:1	ATRN	ENST00000262919		IntronicSNV	FALSE	not protein-affecting
20:35527043:G/A:1	SAMHD1	ENST00000262878		IntronicSNV	FALSE	not protein-affecting
20:35414293:G/A:1	SOGA1	ENST00000237536		3-UTRSNV	FALSE	not protein-affecting
20:31696693:A/G:1	BPIFB4	ENST00000375483		IntronicSNV	FALSE	not protein-affecting
20:31310618:G/T:1	COMMD7	ENST00000278980		IntronicSNV	FALSE	not protein-affecting
20:2999522:G/A:1	PTPRA	ENST00000380393		IntronicSNV	FALSE	not protein-affecting
20:2931831:C/A:1	PTPRA	ENST00000380393		IntronicSNV	FALSE	not protein-affecting
20:25178635:T/C:1	ENTPD6	ENST00000376652		IntronicSNV	FALSE	not protein-affecting
20:23065792:C/A:1	CD93	ENST00000246006	V346V	Synonymous	FALSE	not protein-affecting
20:20242440:T/C:1	CFAP61	ENST00000245957		IntronicSNV	FALSE	not protein-affecting
20:19344756:C/A:1	SLC24A3	ENST00000328041		IntronicSNV	FALSE	not protein-affecting
20:18509363:ATTTAATAGTATGAATTCCT/-:1	SEC23B	ENST00000336714		IntronicBlockSubstitution	FALSE	not protein-affecting
20:17682143:G/A:1	BANF2	ENST00000545418		IntronicSNV	FALSE	not protein-affecting
20:15435976:A/-:1	MACROD2	ENST00000217246		IntronicSNV	FALSE	not protein-affecting
20:15281532:A/G:1	MACROD2	ENST00000217246		IntronicSNV	FALSE	not protein-affecting
20:15121681:T/C:1	MACROD2	ENST00000217246		IntronicSNV	FALSE	not protein-affecting
20:15023207:C/T:1	MACROD2	ENST00000217246		IntronicSNV	FALSE	not protein-affecting
20:14596100:G/A:1	MACROD2	ENST00000217246		IntronicSNV	FALSE	not protein-affecting
20:13610626:G/A:1	TASP1	ENST00000337743	Q34*	Nonsense	FALSE	Functional Impact score not available
20:13525783:C/T:1	TASP1	ENST00000337743		IntronicSNV	FALSE	not protein-affecting
20:13423505:G/T:1	TASP1	ENST00000337743		IntronicSNV	FALSE	not protein-affecting
20:13239389:C/T:1	ISM1	ENST00000262487		IntronicSNV	FALSE	not protein-affecting
1:98124972:G/T:1	DPYD	ENST00000370192		IntronicSNV	FALSE	not protein-affecting
1:97726733:A/T:1	DPYD	ENST00000370192		IntronicSNV	FALSE	not protein-affecting
1:9714845:C/A:1	PIK3CD	ENST00000377346		IntronicSNV	FALSE	not protein-affecting
1:9664556:CT/-:1	TMEM201	ENST00000340381		IntronicBlockSubstitution	FALSE	not protein-affecting
1:93250331:G/C:1	EVI5	ENST00000370331		IntronicSNV	FALSE	not protein-affecting
1:92203337:G/A:1	TGFBR3	ENST00000212355		IntronicSNV	FALSE	not protein-affecting
1:89195826:C/T:1	PKN2	ENST00000370521		IntronicSNV	FALSE	not protein-affecting
1:87630103:C/T:1	AC093155.3	ENST00000370548		IntronicSNV	FALSE	not protein-affecting
1:86262710:C/T:1	COL24A1	ENST00000370571		IntronicSNV	FALSE	not protein-affecting
1:86258388:C/T:1	COL24A1	ENST00000370571		IntronicSNV	FALSE	not protein-affecting
1:84632514:T/C:1	PRKACB	ENST00000370685		IntronicSNV	FALSE	not protein-affecting
1:8072911:A/T:1	ERRFI1	ENST00000377482		3-UTRSNV	FALSE	not protein-affecting
1:76956727:G/C:1	ST6GALNAC3	ENST00000328299		IntronicSNV	FALSE	not protein-affecting
1:76896649:G/A:1	ST6GALNAC3	ENST00000328299		IntronicSNV	FALSE	not protein-affecting
1:76007466:C/G:1	SLC44A5	ENST00000370855		IntronicSNV	FALSE	not protein-affecting
1:75985534:C/T:1	SLC44A5	ENST00000370855		IntronicSNV	FALSE	not protein-affecting
1:75929584:C/G:1	SLC44A5	ENST00000370855		IntronicSNV	FALSE	not protein-affecting
1:75915734:C/A:1	SLC44A5	ENST00000370855		IntronicSNV	FALSE	not protein-affecting
1:75816100:C/A:1	SLC44A5	ENST00000370855		IntronicSNV	FALSE	not protein-affecting
1:75076103:G/A:1	ERICH3	ENST00000326665		IntronicSNV	FALSE	not protein-affecting
1:75064632:T/G:1	ERICH3	ENST00000326665		IntronicSNV	FALSE	not protein-affecting
1:72652235:A/T:1	NEGR1	ENST00000357731		IntronicSNV	FALSE	not protein-affecting
1:72621171:C/A:1	NEGR1	ENST00000357731		IntronicSNV	FALSE	not protein-affecting
1:7259459:C/T:1	CAMTA1	ENST00000303635		IntronicSNV	FALSE	not protein-affecting
1:72340242:T/C:1	NEGR1	ENST00000357731		IntronicSNV	FALSE	not protein-affecting
1:72303410:G/A:1	NEGR1	ENST00000357731		IntronicSNV	FALSE	not protein-affecting
1:72284870:C/A:1	NEGR1	ENST00000357731		IntronicSNV	FALSE	not protein-affecting
1:72230814:C/T:1	NEGR1	ENST00000357731		IntronicSNV	FALSE	not protein-affecting
1:72068225:C/T:1	NEGR1	ENST00000357731		IntronicSNV	FALSE	not protein-affecting
1:72062975:A/C:1	NEGR1	ENST00000357731		IntronicSNV	FALSE	not protein-affecting
1:72022227:A/G:1	NEGR1	ENST00000357731		IntronicSNV	FALSE	not protein-affecting
1:71476144:G/A:1	PTGER3	ENST00000356595		IntronicSNV	FALSE	not protein-affecting
1:70565068:G/A:1	LRRC7	ENST00000035383		IntronicSNV	FALSE	not protein-affecting
1:70551293:T/A:1	LRRC7	ENST00000035383		IntronicSNV	FALSE	not protein-affecting
1:67824540:T/G:1	IL12RB2	ENST00000262345		IntronicSNV	FALSE	not protein-affecting
1:67060974:G/T:1	SGIP1	ENST00000371037		IntronicSNV	FALSE	not protein-affecting
1:67025785:C/A:1	SGIP1	ENST00000371037		IntronicSNV	FALSE	not protein-affecting
1:6694575:C/T:1	DNAJC11	ENST00000377577		3-UTRSNV	FALSE	not protein-affecting
1:66707479:C/T:1	PDE4B	ENST00000329654		IntronicSNV	FALSE	not protein-affecting
1:66518607:G/A:1	PDE4B	ENST00000329654		IntronicSNV	FALSE	not protein-affecting
1:66015515:C/G:1	LEPR	ENST00000349533		IntronicSNV	FALSE	not protein-affecting
1:65973176:G/A:1	LEPR	ENST00000349533		IntronicSNV	FALSE	not protein-affecting
1:65263533:C/G:1	RAVER2	ENST00000371072		IntronicSNV	FALSE	not protein-affecting
1:6476134:G/A:1	HES2	ENST00000377834		3-UTRSNV	FALSE	not protein-affecting
1:63052875:T/C:1	DOCK7	ENST00000340370		IntronicSNV	FALSE	not protein-affecting
1:63043530:G/A:1	DOCK7	ENST00000340370		IntronicSNV	FALSE	not protein-affecting
1:62400494:T/G:1	PATJ	ENST00000371158		IntronicSNV	FALSE	not protein-affecting
1:58527037:G/T:1	DAB1	ENST00000371236		IntronicSNV	FALSE	not protein-affecting
1:58448769:A/T:1	DAB1	ENST00000371236		IntronicSNV	FALSE	not protein-affecting
1:58439634:C/A:1	DAB1	ENST00000371236		IntronicSNV	FALSE	not protein-affecting
1:58240823:T/C:1	DAB1	ENST00000371236		IntronicSNV	FALSE	not protein-affecting
1:58190586:G/C:1	DAB1	ENST00000371236		IntronicSNV	FALSE	not protein-affecting
1:57893251:G/C:1	DAB1	ENST00000371236		IntronicSNV	FALSE	not protein-affecting
1:57846591:G/T:1	DAB1	ENST00000371236		IntronicSNV	FALSE	not protein-affecting
1:57720857:G/T:1	DAB1	ENST00000371236		IntronicSNV	FALSE	not protein-affecting
1:55568576:T/G:1	USP24	ENST00000294383		IntronicSNV	FALSE	not protein-affecting
1:55349446:CC/AT:1	DHCR24	ENST00000371269		SpliceAcceptorBlockSubstitution	FALSE	Functional Impact score not available
1:53370427:C/A:1	ECHDC2	ENST00000371522	G198V	Missense	FALSE	Functional Impact score not available
1:53247614:G/T:1	ZYG11B	ENST00000294353		IntronicSNV	FALSE	not protein-affecting
1:53103051:G/A:1	SHISAL2A	ENST00000517870		IntronicSNV	FALSE	not protein-affecting
1:52100349:AGT/-:1	OSBPL9	ENST00000447887		IntronicBlockSubstitution	FALSE	not protein-affecting
1:51894970:T/C:1	EPS15	ENST00000371733		IntronicSNV	FALSE	not protein-affecting
1:50477570:G/A:1	AGBL4	ENST00000371839		IntronicSNV	FALSE	not protein-affecting
1:49929598:G/A:1	AGBL4	ENST00000371839		IntronicSNV	FALSE	not protein-affecting
1:49872252:C/A:1	AGBL4	ENST00000371839		IntronicSNV	FALSE	not protein-affecting
1:49779059:C/T:1	AGBL4	ENST00000371839		IntronicSNV	FALSE	not protein-affecting
1:49716638:C/A:1	AGBL4	ENST00000371839		IntronicSNV	FALSE	not protein-affecting
1:49678408:A/G:1	AGBL4	ENST00000371839		IntronicSNV	FALSE	not protein-affecting
1:49619945:G/A:1	AGBL4	ENST00000371839		IntronicSNV	FALSE	not protein-affecting
1:48851199:C/T:1	SPATA6	ENST00000371847		IntronicSNV	FALSE	not protein-affecting
1:48837382:T/G:1	SPATA6	ENST00000371847		IntronicSNV	FALSE	not protein-affecting
1:48396825:A/C:1	TRABD2B	ENST00000371865		IntronicSNV	FALSE	not protein-affecting
1:48297723:G/A:1	TRABD2B	ENST00000371865		IntronicSNV	FALSE	not protein-affecting
1:4828171:G/A:1	AJAP1	ENST00000378191		IntronicSNV	FALSE	not protein-affecting
1:4828134:G/A:1	AJAP1	ENST00000378191		IntronicSNV	FALSE	not protein-affecting
1:4828065:G/A:1	AJAP1	ENST00000378191		IntronicSNV	FALSE	not protein-affecting
1:4797555:C/T:1	AJAP1	ENST00000378191		IntronicSNV	FALSE	not protein-affecting
1:4794937:C/T:1	AJAP1	ENST00000378191		IntronicSNV	FALSE	not protein-affecting
1:45074713:C/T:1	RNF220	ENST00000355387		IntronicSNV	FALSE	not protein-affecting
1:44326006:T/C:1	ST3GAL3	ENST00000262915		IntronicSNV	FALSE	not protein-affecting
1:44208797:T/A:1	ST3GAL3	ENST00000262915		IntronicSNV	FALSE	not protein-affecting
1:42930168:T/A:1	CCDC30	ENST00000428554		IntronicSNV	FALSE	not protein-affecting
1:42774295:A/G:1	FOXJ3	ENST00000372572		IntronicSNV	FALSE	not protein-affecting
1:42324464:C/A:1	HIVEP3	ENST00000372583		IntronicSNV	FALSE	not protein-affecting
1:41501294:G/C:1	SCMH1	ENST00000402904		IntronicSNV	FALSE	not protein-affecting
1:39466965:T/G:1	AKIRIN1	ENST00000432648		IntronicSNV	FALSE	not protein-affecting
1:37479212:C/T:1	GRIK3	ENST00000373091		IntronicSNV	FALSE	not protein-affecting
1:37347353:G/T:1	GRIK3	ENST00000373091		IntronicSNV	FALSE	not protein-affecting
1:34474210:T/C:1	CSMD2	ENST00000373381		IntronicSNV	FALSE	not protein-affecting
1:34317727:C/T:1	CSMD2	ENST00000373381		IntronicSNV	FALSE	not protein-affecting
1:34294339:C/A:1	CSMD2	ENST00000373381		IntronicSNV	FALSE	not protein-affecting
1:31814115:G/A:1	ZCCHC17	ENST00000373714		IntronicSNV	FALSE	not protein-affecting
1:2615354:T/C:1	TTC34	ENST00000401095		IntronicSNV	FALSE	not protein-affecting
1:26047159:T/G:1	MAN1C1	ENST00000374332		IntronicSNV	FALSE	not protein-affecting
1:2585795:G/A:1	TTC34	ENST00000401095		IntronicSNV	FALSE	not protein-affecting
1:2585630:C/A:1	TTC34	ENST00000401095		IntronicSNV	FALSE	not protein-affecting
1:24858747:C/T:1	RCAN3	ENST00000374395		IntronicSNV	FALSE	not protein-affecting
1:246566219:A/C:1	SMYD3	ENST00000388985		IntronicSNV	FALSE	not protein-affecting
1:246044283:C/A:1	SMYD3	ENST00000388985		IntronicSNV	FALSE	not protein-affecting
1:245950357:G/A:1	SMYD3	ENST00000388985		IntronicSNV	FALSE	not protein-affecting
1:245758806:A/T:1	KIF26B	ENST00000407071		IntronicSNV	FALSE	not protein-affecting
1:245000137:A/C:1	COX20	ENST00000411948		IntronicSNV	FALSE	not protein-affecting
1:244856783:G/T:1	DESI2	ENST00000302550		IntronicSNV	FALSE	not protein-affecting
1:244856782:G/T:1	DESI2	ENST00000302550		IntronicSNV	FALSE	not protein-affecting
1:244533158:C/A:1	C1orf100	ENST00000308105		IntronicSNV	FALSE	not protein-affecting
1:243940404:G/T:1	AKT3	ENST00000366539		IntronicSNV	FALSE	not protein-affecting
1:243801234:C/T:1	AKT3	ENST00000366539		IntronicSNV	FALSE	not protein-affecting
1:243772301:G/A:1	AKT3	ENST00000366539		IntronicSNV	FALSE	not protein-affecting
1:243646064:G/T:1	SDCCAG8	ENST00000366541		IntronicSNV	FALSE	not protein-affecting
1:243646063:G/A:1	SDCCAG8	ENST00000366541		IntronicSNV	FALSE	not protein-affecting
1:243376526:G/A:1	CEP170	ENST00000366542		IntronicSNV	FALSE	not protein-affecting
1:242506988:C/G:1	PLD5	ENST00000536534		IntronicSNV	FALSE	not protein-affecting
1:24202739:C/A:1	CNR2	ENST00000536471		IntronicSNV	FALSE	not protein-affecting
1:24202738:C/A:1	CNR2	ENST00000536471		IntronicSNV	FALSE	not protein-affecting
1:241509053:C/A:1	RGS7	ENST00000366565		IntronicSNV	FALSE	not protein-affecting
1:241426182:C/T:1	RGS7	ENST00000366565		IntronicSNV	FALSE	not protein-affecting
1:240970709:G/A:1	RGS7	ENST00000366565		IntronicSNV	FALSE	not protein-affecting
1:24077879:A/G:1	ELOA	ENST00000418390	K288E	Missense	FALSE	Functional Impact score not available
1:240688899:C/A:1	GREM2	ENST00000318160		IntronicSNV	FALSE	not protein-affecting
1:240614433:C/T:1	FMN2	ENST00000319653		IntronicSNV	FALSE	not protein-affecting
1:240504698:G/A:1	FMN2	ENST00000319653		IntronicSNV	FALSE	not protein-affecting
1:240329799:G/A:1	FMN2	ENST00000319653		IntronicSNV	FALSE	not protein-affecting
1:237779203:T/A:1	RYR2	ENST00000366574		IntronicSNV	FALSE	not protein-affecting
1:237629855:C/A:1	RYR2	ENST00000366574		IntronicSNV	FALSE	not protein-affecting
1:237629854:C/A:1	RYR2	ENST00000366574		IntronicSNV	FALSE	not protein-affecting
1:237567036:T/G:1	RYR2	ENST00000366574		IntronicSNV	FALSE	not protein-affecting
1:237513974:C/T:1	RYR2	ENST00000366574		IntronicSNV	FALSE	not protein-affecting
1:237502630:A/T:1	RYR2	ENST00000366574		IntronicSNV	FALSE	not protein-affecting
1:237474858:C/A:1	RYR2	ENST00000366574		IntronicSNV	FALSE	not protein-affecting
1:237398833:C/A:1	RYR2	ENST00000366574		IntronicSNV	FALSE	not protein-affecting
1:237384403:C/A:1	RYR2	ENST00000366574		IntronicSNV	FALSE	not protein-affecting
1:237211633:G/A:1	RYR2	ENST00000366574		IntronicSNV	FALSE	not protein-affecting
1:235869551:G/A:1	LYST	ENST00000389794		IntronicSNV	FALSE	not protein-affecting
1:235868691:T/A:1	LYST	ENST00000389794		IntronicSNV	FALSE	not protein-affecting
1:235763503:C/A:1	GNG4	ENST00000391854		IntronicSNV	FALSE	not protein-affecting
1:235429261:A/T:1	ARID4B	ENST00000264183		IntronicSNV	FALSE	not protein-affecting
1:234548985:C/T:1	TARBP1	ENST00000040877		IntronicSNV	FALSE	not protein-affecting
1:232639802:G/T:1	SIPA1L2	ENST00000366630		IntronicSNV	FALSE	not protein-affecting
1:231897988:T/C:1	DISC1	ENST00000366633		IntronicSNV	FALSE	not protein-affecting
1:229594887:G/A:1	NUP133	ENST00000261396		IntronicSNV	FALSE	not protein-affecting
1:22905189:C/A:1	EPHA8	ENST00000166244		IntronicSNV	FALSE	not protein-affecting
1:228406292:A/G:1	OBSCN	ENST00000570156		IntronicSNV	FALSE	not protein-affecting
1:227501906:T/C:1	CDC42BPA	ENST00000366769		IntronicSNV	FALSE	not protein-affecting
1:2274453:C/T:1	MORN1	ENST00000378531		IntronicSNV	FALSE	not protein-affecting
1:224470240:T/C:1	NVL	ENST00000281701		IntronicSNV	FALSE	not protein-affecting
1:223840536:G/A:1	CAPN8	ENST00000366872		IntronicSNV	FALSE	not protein-affecting
1:220789361:T/A:1	MARK1	ENST00000366917		IntronicSNV	FALSE	not protein-affecting
1:2203544:G/A:1	SKI	ENST00000378536		IntronicSNV	FALSE	not protein-affecting
1:218504994:TTTTTTTTTTTTTTTTTTTTTTTTT/-:1	RRP15	ENST00000366932		3-UTRBlockSubstitution	FALSE	not protein-affecting
1:21804957:C/T:1	NBPF3	ENST00000318249		IntronicSNV	FALSE	not protein-affecting
1:216403692:C/A:1	USH2A	ENST00000307340		IntronicSNV	FALSE	not protein-affecting
1:216343565:T/G:1	USH2A	ENST00000307340		IntronicSNV	FALSE	not protein-affecting
1:216266844:G/T:1	USH2A	ENST00000307340		IntronicSNV	FALSE	not protein-affecting
1:215302791:G/T:1	KCNK2	ENST00000444842		IntronicSNV	FALSE	not protein-affecting
1:212952580:T/G:1	NSL1	ENST00000366977		IntronicSNV	FALSE	not protein-affecting
1:212799291:G/T:1	FAM71A	ENST00000294829	A358S	Missense	FALSE	Functional Impact score not available
1:211467485:TTTGT/-:1	RCOR3	ENST00000419091		IntronicBlockSubstitution	FALSE	not protein-affecting
1:211117397:C/T:1	KCNH1	ENST00000271751		IntronicSNV	FALSE	not protein-affecting
1:211117396:C/A:1	KCNH1	ENST00000271751		IntronicSNV	FALSE	not protein-affecting
1:210997566:G/C:1	KCNH1	ENST00000271751		IntronicSNV	FALSE	not protein-affecting
1:210996378:T/G:1	KCNH1	ENST00000271751		IntronicSNV	FALSE	not protein-affecting
1:210773569:A/G:1	HHAT	ENST00000545154		IntronicSNV	FALSE	not protein-affecting
1:210667051:G/A:1	HHAT	ENST00000545154		IntronicSNV	FALSE	not protein-affecting
1:210314979:C/T:1	SYT14	ENST00000422431		IntronicSNV	FALSE	not protein-affecting
1:210311081:G/A:1	SYT14	ENST00000422431		IntronicSNV	FALSE	not protein-affecting
1:208013720:C/A:1	C1orf132	ENST00000415882		IntronicSNV	FALSE	not protein-affecting
1:207013104:A/T:1	IL19	ENST00000340758		IntronicSNV	FALSE	not protein-affecting
1:204930587:G/A:1	NFASC	ENST00000339876		IntronicSNV	FALSE	not protein-affecting
1:204852184:G/A:1	NFASC	ENST00000339876		IntronicSNV	FALSE	not protein-affecting
1:204222636:C/T:1	PLEKHA6	ENST00000272203		IntronicSNV	FALSE	not protein-affecting
1:204164518:G/A:1	KISS1	ENST00000367194		IntronicSNV	FALSE	not protein-affecting
1:202560893:G/A:1	SYT2	ENST00000367267		3-UTRSNV	FALSE	not protein-affecting
1:201044189:C/T:1	CACNA1S	ENST00000362061		IntronicSNV	FALSE	not protein-affecting
1:201025202:C/G:1	CACNA1S	ENST00000362061		IntronicSNV	FALSE	not protein-affecting
1:198220977:T/A:1	NEK7	ENST00000367385		IntronicSNV	FALSE	not protein-affecting
1:197637565:T/G:1	DENND1B	ENST00000367396		IntronicSNV	FALSE	not protein-affecting
1:197025931:G/T:1	F13B	ENST00000367412		IntronicSNV	FALSE	not protein-affecting
1:196423506:C/A:1	KCNT2	ENST00000294725		IntronicSNV	FALSE	not protein-affecting
1:196221157:C/A:1	KCNT2	ENST00000294725		IntronicSNV	FALSE	not protein-affecting
1:19438501:C/T:1	UBR4	ENST00000375254		IntronicSNV	FALSE	not protein-affecting
1:19053741:G/A:1	PAX7	ENST00000375375		IntronicSNV	FALSE	not protein-affecting
1:19044830:G/A:1	PAX7	ENST00000375375		IntronicSNV	FALSE	not protein-affecting
1:190436982:T/G:1	BRINP3	ENST00000367462		IntronicSNV	FALSE	not protein-affecting
1:190342476:C/T:1	BRINP3	ENST00000367462		IntronicSNV	FALSE	not protein-affecting
1:190215397:C/A:1	BRINP3	ENST00000367462		IntronicSNV	FALSE	not protein-affecting
1:19019723:G/A:1	PAX7	ENST00000375375		IntronicSNV	FALSE	not protein-affecting
1:190166011:C/A:1	BRINP3	ENST00000367462		IntronicSNV	FALSE	not protein-affecting
1:190144467:C/T:1	BRINP3	ENST00000367462		IntronicSNV	FALSE	not protein-affecting
1:190067379:G/T:1	BRINP3	ENST00000367462	P690P	Synonymous	FALSE	not protein-affecting
1:18979685:T/C:1	PAX7	ENST00000375375		IntronicSNV	FALSE	not protein-affecting
1:186418981:C/T:1	PDC	ENST00000391997		IntronicSNV	FALSE	not protein-affecting
1:186363522:G/C:1	ODR4	ENST00000287859		IntronicSNV	FALSE	not protein-affecting
1:186305161:T/A:1	TPR	ENST00000367478		IntronicSNV	FALSE	not protein-affecting
1:185933101:G/T:1	HMCN1	ENST00000271588		IntronicSNV	FALSE	not protein-affecting
1:18562903:T/C:1	IGSF21	ENST00000251296		IntronicSNV	FALSE	not protein-affecting
1:184499350:A/C:1	C1orf21	ENST00000235307		IntronicSNV	FALSE	not protein-affecting
1:184450765:C/T:1	C1orf21	ENST00000235307		IntronicSNV	FALSE	not protein-affecting
1:182512818:C/T:1	RGSL1	ENST00000294854		IntronicSNV	FALSE	not protein-affecting
1:182025714:A/T:1	ZNF648	ENST00000339948	C478S	Missense	FALSE	Functional Impact score not available
1:181557393:T/C:1	CACNA1E	ENST00000367573		IntronicSNV	FALSE	not protein-affecting
1:181557392:T/C:1	CACNA1E	ENST00000367573		IntronicSNV	FALSE	not protein-affecting
1:18152586:C/T:1	ACTL8	ENST00000375406	R225C	Missense	FALSE	Functional Impact score not available
1:181016208:C/G:1	MR1	ENST00000367580		IntronicSNV	FALSE	not protein-affecting
1:180957538:C/G:1	STX6	ENST00000258301		IntronicSNV	FALSE	not protein-affecting
1:177030497:C/T:1	ASTN1	ENST00000361833		IntronicSNV	FALSE	not protein-affecting
1:176647545:A/T:1	PAPPA2	ENST00000367662		IntronicSNV	FALSE	not protein-affecting
1:176086554:G/A:1	COP1	ENST00000367669		IntronicSNV	FALSE	not protein-affecting
1:175325928:C/A:1	TNR	ENST00000367674		IntronicSNV	FALSE	not protein-affecting
1:175098489:C/T:1	TNN	ENST00000239462		IntronicSNV	FALSE	not protein-affecting
1:17411860:C/T:1	PADI2	ENST00000375486		IntronicSNV	FALSE	not protein-affecting
1:173798614:T/A:1	DARS2	ENST00000361951		IntronicSNV	FALSE	not protein-affecting
1:173555260:A/T:1	SLC9C2	ENST00000367714		IntronicSNV	FALSE	not protein-affecting
1:171163162:A/C:1	FMO2	ENST00000441535		IntronicSNV	FALSE	not protein-affecting
1:171031475:C/T:1	MROH9	ENST00000367759		IntronicSNV	FALSE	not protein-affecting
1:171010222:C/G:1	MROH9	ENST00000367759		IntronicSNV	FALSE	not protein-affecting
1:170685234:G/A:1	PRRX1	ENST00000239461		IntronicSNV	FALSE	not protein-affecting
1:168260669:A/T:1	TBX19	ENST00000367821		IntronicSNV	FALSE	not protein-affecting
1:167519764:C/A:1	CREG1	ENST00000370509		IntronicSNV	FALSE	not protein-affecting
1:165276112:C/T:1	LMX1A	ENST00000342310		IntronicSNV	FALSE	not protein-affecting
1:162112843:C/T:1	NOS1AP	ENST00000361897		IntronicSNV	FALSE	not protein-affecting
1:162054455:A/T:1	NOS1AP	ENST00000361897		IntronicSNV	FALSE	not protein-affecting
1:160658882:G/A:1	CD48	ENST00000368046		IntronicSNV	FALSE	not protein-affecting
1:160177851:C/A:1	PEA15	ENST00000360472		IntronicSNV	FALSE	not protein-affecting
1:159826633:G/A:1	VSIG8	ENST00000368100		IntronicSNV	FALSE	not protein-affecting
1:158922983:C/T:1	PYHIN1	ENST00000368140		IntronicSNV	FALSE	not protein-affecting
1:158736037:T/C:1	OR6N1	ENST00000335094	I146V	Missense	FALSE	Functional Impact score not available
1:158634437:C/T:1	SPTA1	ENST00000368148		IntronicSNV	FALSE	not protein-affecting
1:158300510:G/C:1	CD1B	ENST00000368168		IntronicSNV	FALSE	not protein-affecting
1:158225356:G/T:1	CD1A	ENST00000289429		IntronicSNV	FALSE	not protein-affecting
1:158054947:A/T:1	KIRREL1	ENST00000359209		IntronicSNV	FALSE	not protein-affecting
1:155111038:C/A:1	SLC50A1	ENST00000368404		3-UTRSNV	FALSE	not protein-affecting
1:154106678:G/T:1	NUP210L	ENST00000368559		IntronicSNV	FALSE	not protein-affecting
1:151863368:G/T:1	THEM4	ENST00000368814		IntronicSNV	FALSE	not protein-affecting
1:151230035:A/T:1	PSMD4	ENST00000368884		IntronicSNV	FALSE	not protein-affecting
1:150683250:C/T:1	HORMAD1	ENST00000361824		IntronicSNV	FALSE	not protein-affecting
1:147017987:A/G:1	BCL9	ENST00000234739		IntronicSNV	FALSE	not protein-affecting
1:147017969:T/G:1	BCL9	ENST00000234739		IntronicSNV	FALSE	not protein-affecting
1:145766318:C/T:1	GPR89A	ENST00000313835		IntronicSNV	FALSE	not protein-affecting
1:145230346:A/C:1	NOTCH2NL	ENST00000369340		IntronicSNV	FALSE	not protein-affecting
1:144865373:G/A:1	PDE4DIP	ENST00000369356		IntronicSNV	FALSE	not protein-affecting
1:14470340:A/G:1	C1orf196	ENST00000412667		IntronicSNV	FALSE	not protein-affecting
1:12854105:A/G:1	PRAMEF1	ENST00000332296	E110G	Missense	FALSE	polymorphism
1:12716055:A/T:1	AADACL4	ENST00000376221		IntronicSNV	FALSE	not protein-affecting
1:120580801:C/T:1	NOTCH2	ENST00000256646		IntronicSNV	FALSE	not protein-affecting
1:120574079:T/C:1	NOTCH2	ENST00000256646		IntronicSNV	FALSE	not protein-affecting
1:120181579:C/T:1	ZNF697	ENST00000421812		IntronicSNV	FALSE	not protein-affecting
1:119480043:G/A:1	TBX15	ENST00000207157		IntronicSNV	FALSE	not protein-affecting
1:116654848:A/G:1	MAB21L3	ENST00000369500		IntronicSNV	FALSE	not protein-affecting
1:116570407:C/T:1	SLC22A15	ENST00000369503		IntronicSNV	FALSE	not protein-affecting
1:116226888:T/A:1	VANGL1	ENST00000355485		IntronicSNV	FALSE	not protein-affecting
1:115861916:G/A:1	NGF	ENST00000369512		IntronicSNV	FALSE	not protein-affecting
1:115602238:C/T:1	TSPAN2	ENST00000369516		IntronicSNV	FALSE	not protein-affecting
1:113129292:T/C:1	ST7L	ENST00000358039		IntronicSNV	FALSE	not protein-affecting
1:111707469:TC/-:1	CEPT1	ENST00000545121		IntronicBlockSubstitution	FALSE	not protein-affecting
1:109770643:G/T:1	SARS	ENST00000234677		IntronicSNV	FALSE	not protein-affecting
1:10843332:G/A:1	CASZ1	ENST00000377022		IntronicSNV	FALSE	not protein-affecting
1:108365279:A/T:1	VAV3	ENST00000370056		IntronicSNV	FALSE	not protein-affecting
1:108276294:G/A:1	VAV3	ENST00000370056		IntronicSNV	FALSE	not protein-affecting
1:108023761:G/A:1	NTNG1	ENST00000370068		3-UTRSNV	FALSE	not protein-affecting
1:10714585:T/A:1	CASZ1	ENST00000377022	K577*	Nonsense	FALSE	Functional Impact score not available
1:104069686:C/T:1	RNPC3	ENST00000533099		IntronicSNV	FALSE	not protein-affecting
1:103416273:A/T:1	COL11A1	ENST00000370096		IntronicSNV	FALSE	not protein-affecting
1:102444907:G/A:1	OLFM3	ENST00000370103		IntronicSNV	FALSE	not protein-affecting
1:102403986:A/T:1	OLFM3	ENST00000370103		IntronicSNV	FALSE	not protein-affecting
1:102338198:C/T:1	OLFM3	ENST00000370103		IntronicSNV	FALSE	not protein-affecting
1:100842829:C/T:1	CDC14A	ENST00000361544		IntronicSNV	FALSE	not protein-affecting
1:100565696:C/A:1	SASS6	ENST00000287482		IntronicSNV	FALSE	not protein-affecting
1:100486024:T/C:1	SLC35A3	ENST00000370155		IntronicSNV	FALSE	not protein-affecting
1:100135308:C/A:1	PALMD	ENST00000263174		IntronicSNV	FALSE	not protein-affecting
19:9871864:G/A:1	ZNF846	ENST00000397902		IntronicSNV	FALSE	not protein-affecting
19:9078576:G/A:1	MUC16	ENST00000397910		IntronicSNV	FALSE	not protein-affecting
19:905191:G/C:1	R3HDM4	ENST00000361574		IntronicSNV	FALSE	not protein-affecting
19:7934100:C/A:1	FLJ22184	ENST00000539422	G1287V	Missense	FALSE	Functional Impact score not available
19:694334:G/C:1	PRSS57	ENST00000329267		IntronicSNV	FALSE	not protein-affecting
19:6704096:C/T:1	C3	ENST00000245907		IntronicSNV	FALSE	not protein-affecting
19:6704095:C/A:1	C3	ENST00000245907		IntronicSNV	FALSE	not protein-affecting
19:6535867:G/A:1	TNFSF9	ENST00000245817		3-UTRSNV	FALSE	not protein-affecting
19:613530:C/T:1	HCN2	ENST00000251287		IntronicSNV	FALSE	not protein-affecting
19:6071863:A/T:1	RFX2	ENST00000303657		IntronicSNV	FALSE	not protein-affecting
19:604894:C/T:1	HCN2	ENST00000251287		IntronicSNV	FALSE	not protein-affecting
19:597390:G/C:1	HCN2	ENST00000251287		IntronicSNV	FALSE	not protein-affecting
19:59080341:G/C:1	MZF1	ENST00000215057		IntronicSNV	FALSE	not protein-affecting
19:58655753:A/C:1	ZNF329	ENST00000598312		IntronicSNV	FALSE	not protein-affecting
19:58609047:A/C:1	ZSCAN18	ENST00000600404		IntronicSNV	FALSE	not protein-affecting
19:58332758:C/T:1	AC010522.1	ENST00000598031		IntronicSNV	FALSE	not protein-affecting
19:58063264:G/A:1	ZNF550	ENST00000506609		IntronicSNV	FALSE	not protein-affecting
19:57946544:G/A:1	AC003002.2	ENST00000597410		IntronicSNV	FALSE	not protein-affecting
19:57655996:G/A:1	ZIM3	ENST00000269834		IntronicSNV	FALSE	not protein-affecting
19:57655044:T/A:1	ZIM3	ENST00000269834		IntronicSNV	FALSE	not protein-affecting
19:56737110:C/T:1	ZSCAN5A	ENST00000587340		IntronicSNV	FALSE	not protein-affecting
19:55287568:T/A:1	KIR2DL1	ENST00000336077		IntronicSNV	FALSE	not protein-affecting
19:54723894:A/C:1	LILRB3	ENST00000245620		IntronicSNV	FALSE	not protein-affecting
19:54563247:A/G:1	VSTM1	ENST00000338372		IntronicSNV	FALSE	not protein-affecting
19:54563246:C/T:1	VSTM1	ENST00000338372		IntronicSNV	FALSE	not protein-affecting
19:54395015:A/G:1	PRKCG	ENST00000263431	N206S	Missense	FALSE	Functional Impact score not available
19:53451957:G/A:1	ZNF816-ZNF321P	ENST00000391777		IntronicSNV	FALSE	not protein-affecting
19:53082138:G/A:1	ZNF701	ENST00000540331		IntronicSNV	FALSE	not protein-affecting
19:52846676:C/G:1	ZNF610	ENST00000403906		IntronicSNV	FALSE	not protein-affecting
19:52590024:C/T:1	ZNF841	ENST00000389534		IntronicSNV	FALSE	not protein-affecting
19:52216446:C/G:1	HAS1	ENST00000222115		3-UTRSNV	FALSE	not protein-affecting
19:50959329:T/C:1	MYBPC2	ENST00000357701		IntronicSNV	FALSE	not protein-affecting
19:48804007:G/A:1	CCDC114	ENST00000315396		IntronicSNV	FALSE	not protein-affecting
19:47995358:CC/AA:1	NAPA	ENST00000263354	M193_D194delinsIY	MultiAAMissense	FALSE	Functional Impact score not available
19:47636514:G/A:1	SAE1	ENST00000270225		IntronicSNV	FALSE	not protein-affecting
19:46118829:G/T:1	EML2	ENST00000536630		IntronicSNV	FALSE	not protein-affecting
19:45527159:C/A:1	RELB	ENST00000221452		IntronicSNV	FALSE	not protein-affecting
19:45484323:CTC/-:1	CLPTM1	ENST00000337392		IntronicBlockSubstitution	FALSE	not protein-affecting
19:45400555:C/T:1	TOMM40	ENST00000426677		IntronicSNV	FALSE	not protein-affecting
19:45284864:A/G:1	CBLC	ENST00000270279		IntronicSNV	FALSE	not protein-affecting
19:44861955:G/C:1	AC245748.1	ENST00000588212		IntronicSNV	FALSE	not protein-affecting
19:44024103:C/A:1	ETHE1	ENST00000292147		IntronicSNV	FALSE	not protein-affecting
19:4324254:C/A:1	STAP2	ENST00000314714		IntronicSNV	FALSE	not protein-affecting
19:4324253:G/A:1	STAP2	ENST00000314714		IntronicSNV	FALSE	not protein-affecting
19:43234681:C/T:1	PSG3	ENST00000327495		IntronicSNV	FALSE	not protein-affecting
19:42604733:G/C:1	POU2F2	ENST00000526816		IntronicSNV	FALSE	not protein-affecting
19:41844117:C/T:1	TGFB1	ENST00000221930		IntronicSNV	FALSE	not protein-affecting
19:4065349:T/C:1	ZBTB7A	ENST00000322357		IntronicSNV	FALSE	not protein-affecting
19:38827146:C/T:1	CATSPERG	ENST00000409235		IntronicSNV	FALSE	not protein-affecting
19:38644803:T/G:1	SIPA1L3	ENST00000222345		IntronicSNV	FALSE	not protein-affecting
19:38179389:G/T:1	ZNF781	ENST00000358582		IntronicSNV	FALSE	not protein-affecting
19:37866241:C/T:1	ZNF527	ENST00000436120		IntronicSNV	FALSE	not protein-affecting
19:36367956:A/-:1	APLP1	ENST00000221891		IntronicSNV	FALSE	not protein-affecting
19:3602124:C/A:1	TBXA2R	ENST00000411851		IntronicSNV	FALSE	not protein-affecting
19:35624192:T/A:1	LGI4	ENST00000310123		IntronicSNV	FALSE	not protein-affecting
19:34232561:G/-:1	CHST8	ENST00000262622		IntronicSNV	FALSE	not protein-affecting
19:33645220:G/A:1	WDR88	ENST00000355868		IntronicSNV	FALSE	not protein-affecting
19:33383128:T/C:1	CEP89	ENST00000305768		IntronicSNV	FALSE	not protein-affecting
19:33383123:A/T:1	CEP89	ENST00000305768		IntronicSNV	FALSE	not protein-affecting
19:31825549:C/T:1	TSHZ3	ENST00000240587		IntronicSNV	FALSE	not protein-affecting
19:31006457:C/T:1	ZNF536	ENST00000355537		IntronicSNV	FALSE	not protein-affecting
19:30972465:C/T:1	ZNF536	ENST00000355537		IntronicSNV	FALSE	not protein-affecting
19:30918633:C/T:1	ZNF536	ENST00000355537		IntronicSNV	FALSE	not protein-affecting
19:30871355:G/A:1	ZNF536	ENST00000355537		IntronicSNV	FALSE	not protein-affecting
19:30868148:G/A:1	ZNF536	ENST00000355537		IntronicSNV	FALSE	not protein-affecting
19:30048712:C/T:1	VSTM2B	ENST00000335523		IntronicSNV	FALSE	not protein-affecting
19:23993906:C/T:1	RPSAP58	ENST00000496398		IntronicSNV	FALSE	not protein-affecting
19:20823045:T/A:1	ZNF626	ENST00000601440		IntronicSNV	FALSE	not protein-affecting
19:20133349:G/A:1	ZNF682	ENST00000397165		IntronicSNV	FALSE	not protein-affecting
19:19684545:G/T:1	PBX4	ENST00000251203		IntronicSNV	FALSE	not protein-affecting
19:19243479:G/A:1	TMEM161A	ENST00000162044	T91T	Synonymous	FALSE	not protein-affecting
19:18889585:C/T:1	CRTC1	ENST00000338797		3-UTRSNV	FALSE	not protein-affecting
19:18322808:G/A:1	AC008397.2	ENST00000355502		IntronicSNV	FALSE	not protein-affecting
19:18249797:G/A:1	MAST3	ENST00000262811		IntronicSNV	FALSE	not protein-affecting
19:18244431:T/G:1	MAST3	ENST00000262811		IntronicSNV	FALSE	not protein-affecting
19:18180723:T/G:1	IL12RB1	ENST00000600835		IntronicSNV	FALSE	not protein-affecting
19:17380896:C/T:1	BABAM1	ENST00000359435		IntronicSNV	FALSE	not protein-affecting
19:17322782:G/T:1	MYO9B	ENST00000595618		3-UTRSNV	FALSE	not protein-affecting
19:17162104:C/T:1	HAUS8	ENST00000253669		IntronicSNV	FALSE	not protein-affecting
19:16679993:G/A:1	SLC35E1	ENST00000595753		IntronicSNV	FALSE	not protein-affecting
19:16679992:C/A:1	SLC35E1	ENST00000595753		IntronicSNV	FALSE	not protein-affecting
19:14225172:C/A:1	PRKACA	ENST00000308677		IntronicSNV	FALSE	not protein-affecting
19:13455075:C/T:1	CACNA1A	ENST00000360228		IntronicSNV	FALSE	not protein-affecting
19:13166412:A/C:1	NFIX	ENST00000397661		IntronicSNV	FALSE	not protein-affecting
19:13161707:A/T:1	NFIX	ENST00000397661		IntronicSNV	FALSE	not protein-affecting
19:1092801:A/T:1	POLR2E	ENST00000215587		IntronicSNV	FALSE	not protein-affecting
19:10839959:C/G:1	DNM2	ENST00000389253		IntronicSNV	FALSE	not protein-affecting
19:1044616:G/T:1	ABCA7	ENST00000263094	R363I	Missense	FALSE	Functional Impact score not available
18:8213406:C/A:1	PTPRM	ENST00000332175		IntronicSNV	FALSE	not protein-affecting
18:7847942:G/A:1	PTPRM	ENST00000332175		IntronicSNV	FALSE	not protein-affecting
18:74143946:G/A:1	ZNF516	ENST00000443185		IntronicSNV	FALSE	not protein-affecting
18:7095827:G/C:1	LAMA1	ENST00000389658		IntronicSNV	FALSE	not protein-affecting
18:70898960:C/G:1	AC079062.1	ENST00000581862		IntronicSNV	FALSE	not protein-affecting
18:677802:C/T:1	ENOSF1	ENST00000340116	C337Y	Missense	FALSE	Functional Impact score not available
18:67622085:T/G:1	CD226	ENST00000280200		IntronicSNV	FALSE	not protein-affecting
18:67393866:C/A:1	DOK6	ENST00000382713		IntronicSNV	FALSE	not protein-affecting
18:66525925:T/C:1	CCDC102B	ENST00000360242		IntronicSNV	FALSE	not protein-affecting
18:66367979:C/T:1	TMX3	ENST00000299608		IntronicSNV	FALSE	not protein-affecting
18:6399346:G/A:1	L3MBTL4	ENST00000284898		IntronicSNV	FALSE	not protein-affecting
18:61584939:G/A:1	SERPINB10	ENST00000238508		IntronicSNV	FALSE	not protein-affecting
18:613286:G/A:1	CLUL1	ENST00000400606		IntronicSNV	FALSE	not protein-affecting
18:55233126:T/C:1	FECH	ENST00000382873		IntronicSNV	FALSE	not protein-affecting
18:5499744:C/T:1	EPB41L3	ENST00000341928		IntronicSNV	FALSE	not protein-affecting
18:5397591:T/A:1	EPB41L3	ENST00000341928		IntronicSNV	FALSE	not protein-affecting
18:53164465:T/C:1	TCF4	ENST00000354452		IntronicSNV	FALSE	not protein-affecting
18:51711729:G/A:1	MBD2	ENST00000256429		IntronicSNV	FALSE	not protein-affecting
18:51054737:C/G:1	DCC	ENST00000442544		IntronicSNV	FALSE	not protein-affecting
18:50846689:G/A:1	DCC	ENST00000442544		IntronicSNV	FALSE	not protein-affecting
18:50723313:G/-:1	DCC	ENST00000442544		IntronicSNV	FALSE	not protein-affecting
18:50666327:A/T:1	DCC	ENST00000442544		IntronicSNV	FALSE	not protein-affecting
18:50501594:G/C:1	DCC	ENST00000442544		IntronicSNV	FALSE	not protein-affecting
18:50215585:C/T:1	DCC	ENST00000442544		IntronicSNV	FALSE	not protein-affecting
18:49920467:G/-:1	DCC	ENST00000442544		IntronicSNV	FALSE	not protein-affecting
18:48174127:T/C:1	MAPK4	ENST00000400384		IntronicSNV	FALSE	not protein-affecting
18:4438296:C/T:1	DLGAP1	ENST00000315677		IntronicSNV	FALSE	not protein-affecting
18:44310282:G/A:1	ST8SIA5	ENST00000315087		IntronicSNV	FALSE	not protein-affecting
18:43927891:C/A:1	RNF165	ENST00000269439		IntronicSNV	FALSE	not protein-affecting
18:42643239:G/A:1	SETBP1	ENST00000282030	R1456H	Missense	FALSE	Functional Impact score not available
18:42456008:C/T:1	SETBP1	ENST00000282030		IntronicSNV	FALSE	not protein-affecting
18:4076166:G/T:1	DLGAP1	ENST00000315677		IntronicSNV	FALSE	not protein-affecting
18:39636823:G/T:1	PIK3C3	ENST00000262039		IntronicSNV	FALSE	not protein-affecting
18:332726:C/G:1	COLEC12	ENST00000400256		IntronicSNV	FALSE	not protein-affecting
18:330504:A/T:1	COLEC12	ENST00000400256		IntronicSNV	FALSE	not protein-affecting
18:31223824:T/G:1	ASXL3	ENST00000269197		IntronicSNV	FALSE	not protein-affecting
18:30747957:G/T:1	CCDC178	ENST00000383096		IntronicSNV	FALSE	not protein-affecting
18:30722511:G/C:1	CCDC178	ENST00000383096		IntronicSNV	FALSE	not protein-affecting
18:30722504:C/A:1	CCDC178	ENST00000383096		IntronicSNV	FALSE	not protein-affecting
18:25713593:A/C:1	CDH2	ENST00000269141		IntronicSNV	FALSE	not protein-affecting
18:24660804:C/A:1	CHST9	ENST00000284224		IntronicSNV	FALSE	not protein-affecting
18:22652115:C/T:1	ZNF521	ENST00000361524		IntronicSNV	FALSE	not protein-affecting
18:21968427:A/T:1	OSBPL1A	ENST00000319481		IntronicSNV	FALSE	not protein-affecting
18:21358936:G/C:1	LAMA3	ENST00000313654		IntronicSNV	FALSE	not protein-affecting
18:19331503:G/T:1	MIB1	ENST00000261537		IntronicSNV	FALSE	not protein-affecting
18:18973822:C/T:1	GREB1L	ENST00000580732		IntronicSNV	FALSE	not protein-affecting
18:14795587:T/A:1	ANKRD30B	ENST00000358984		IntronicSNV	FALSE	not protein-affecting
18:13616814:C/A:1	LDLRAD4	ENST00000361205		IntronicSNV	FALSE	not protein-affecting
18:11720491:C/T:1	GNAL	ENST00000334049		IntronicSNV	FALSE	not protein-affecting
18:11127165:G/A:1	PIEZO2	ENST00000580640		IntronicSNV	FALSE	not protein-affecting
17:9905877:G/A:1	GAS7	ENST00000432992		IntronicSNV	FALSE	not protein-affecting
17:9803020:G/A:1	RCVRN	ENST00000226193		IntronicSNV	FALSE	not protein-affecting
17:9693458:C/A:1	DHRS7C	ENST00000330255		IntronicSNV	FALSE	not protein-affecting
17:9676769:G/T:1	DHRS7C	ENST00000330255		IntronicSNV	FALSE	not protein-affecting
17:80984820:C/T:1	B3GNTL1	ENST00000320865		IntronicSNV	FALSE	not protein-affecting
17:80108319:A/G:1	CCDC57	ENST00000389641		IntronicSNV	FALSE	not protein-affecting
17:78930604:A/G:1	RPTOR	ENST00000306801		IntronicSNV	FALSE	not protein-affecting
17:77136784:T/G:1	RBFOX3	ENST00000415831		IntronicSNV	FALSE	not protein-affecting
17:76719598:C/A:1	CYTH1	ENST00000361101		IntronicSNV	FALSE	not protein-affecting
17:76129726:G/A:1	TMC8	ENST00000318430		IntronicSNV	FALSE	not protein-affecting
17:74145825:C/T:1	RNF157	ENST00000269391		IntronicSNV	FALSE	not protein-affecting
17:73840743:G/A:1	UNC13D	ENST00000207549		5-UTRSNV	FALSE	not protein-affecting
17:73473698:C/T:1	TMEM94	ENST00000314256		IntronicSNV	FALSE	not protein-affecting
17:72824234:C/T:1	TMEM104	ENST00000335464		IntronicSNV	FALSE	not protein-affecting
17:72539709:G/A:1	CD300C	ENST00000330793		IntronicSNV	FALSE	not protein-affecting
17:70891640:C/A:1	SLC39A11	ENST00000542342		IntronicSNV	FALSE	not protein-affecting
17:67535721:G/A:1	MAP2K6	ENST00000590474		IntronicSNV	FALSE	not protein-affecting
17:66450648:G/A:1	WIPI1	ENST00000262139		IntronicSNV	FALSE	not protein-affecting
17:66419711:C/T:1	WIPI1	ENST00000262139		IntronicSNV	FALSE	not protein-affecting
17:66367973:G/A:1	ARSG	ENST00000448504		IntronicSNV	FALSE	not protein-affecting
17:65976882:G/A:1	BPTF	ENST00000306378		IntronicSNV	FALSE	not protein-affecting
17:65436818:T/G:1	PITPNC1	ENST00000335257		IntronicSNV	FALSE	not protein-affecting
17:65413100:G/A:1	PITPNC1	ENST00000335257		IntronicSNV	FALSE	not protein-affecting
17:64835325:G/T:1	CACNG5	ENST00000533854		IntronicSNV	FALSE	not protein-affecting
17:63965820:G/A:1	CEP112	ENST00000392769		IntronicSNV	FALSE	not protein-affecting
17:62574922:C/T:1	SMURF2	ENST00000262435		IntronicSNV	FALSE	not protein-affecting
17:62086738:C/T:1	ICAM2	ENST00000412356		IntronicSNV	FALSE	not protein-affecting
17:61279215:A/T:1	TANC2	ENST00000424789		IntronicSNV	FALSE	not protein-affecting
17:58883534:G/T:1	BCAS3	ENST00000390652		IntronicSNV	FALSE	not protein-affecting
17:58883533:G/T:1	BCAS3	ENST00000390652		IntronicSNV	FALSE	not protein-affecting
17:56750800:C/A:1	TEX14	ENST00000240361		IntronicSNV	FALSE	not protein-affecting
17:53110754:A/-:1	STXBP4	ENST00000376352		IntronicSNV	FALSE	not protein-affecting
17:53094999:C/T:1	STXBP4	ENST00000376352		IntronicSNV	FALSE	not protein-affecting
17:50164151:T/G:1	CA10	ENST00000451037		IntronicSNV	FALSE	not protein-affecting
17:49914475:C/A:1	CA10	ENST00000451037		IntronicSNV	FALSE	not protein-affecting
17:49712152:C/A:1	CA10	ENST00000451037		IntronicSNV	FALSE	not protein-affecting
17:48160956:T/G:1	ITGA3	ENST00000007722		IntronicSNV	FALSE	not protein-affecting
17:47086773:T/A:1	IGF2BP1	ENST00000290341		IntronicSNV	FALSE	not protein-affecting
17:46921370:C/T:1	CALCOCO2	ENST00000258947		IntronicSNV	FALSE	not protein-affecting
17:4688587:A/G:1	VMO1	ENST00000328739		3-UTRSNV	FALSE	not protein-affecting
17:45821886:A/T:1	TBX21	ENST00000177694	K322N	Missense	FALSE	Functional Impact score not available
17:45661325:G/A:1	NPEPPS	ENST00000322157		IntronicSNV	FALSE	not protein-affecting
17:45369577:G/A:1	ITGB3	ENST00000262017	V445M	Missense	FALSE	Functional Impact score not available
17:43527239:T/C:1	PLEKHM1	ENST00000430334		IntronicSNV	FALSE	not protein-affecting
17:43527113:T/C:1	PLEKHM1	ENST00000430334		IntronicSNV	FALSE	not protein-affecting
17:42168352:C/T:1	HDAC5	ENST00000225983		IntronicSNV	FALSE	not protein-affecting
17:3959891:C/A:1	ZZEF1	ENST00000381638		IntronicSNV	FALSE	not protein-affecting
17:39502888:G/A:1	KRT33A	ENST00000007735	S303S	Synonymous	FALSE	not protein-affecting
17:38246336:T/G:1	THRA	ENST00000264637		IntronicSNV	FALSE	not protein-affecting
17:37097865:A/T:1	FBXO47	ENST00000378079		IntronicSNV	FALSE	not protein-affecting
17:36086155:C/T:1	HNF1B	ENST00000225893		IntronicSNV	FALSE	not protein-affecting
17:35646472:G/A:1	ACACA	ENST00000353139		IntronicSNV	FALSE	not protein-affecting
17:35327844:T/C:1	AATF	ENST00000225402		IntronicSNV	FALSE	not protein-affecting
17:34844114:G/C:1	ZNHIT3	ENST00000225410		IntronicSNV	FALSE	not protein-affecting
17:34044494:G/A:1	AP2B1	ENST00000312678		IntronicSNV	FALSE	not protein-affecting
17:33804447:G/C:1	SLFN12L	ENST00000260908		IntronicSNV	FALSE	not protein-affecting
17:33574371:G/T:1	SLFN5	ENST00000299977		IntronicSNV	FALSE	not protein-affecting
17:31576652:G/A:1	ASIC2	ENST00000225823		IntronicSNV	FALSE	not protein-affecting
17:31564756:C/T:1	ASIC2	ENST00000225823		IntronicSNV	FALSE	not protein-affecting
17:31484103:A/C:1	ASIC2	ENST00000225823		IntronicSNV	FALSE	not protein-affecting
17:30533123:C/G:1	RHOT1	ENST00000358365		IntronicSNV	FALSE	not protein-affecting
17:29798919:G/A:1	RAB11FIP4	ENST00000325874		IntronicSNV	FALSE	not protein-affecting
17:29260664:C/T:1	ADAP2	ENST00000330889		IntronicSNV	FALSE	not protein-affecting
17:29233378:G/C:1	TEFM	ENST00000581216		5-UTRSNV	FALSE	not protein-affecting
17:291526:T/A:1	RFLNB	ENST00000329099		3-UTRSNV	FALSE	not protein-affecting
17:28820010:A/T:1	GOSR1	ENST00000225724		IntronicSNV	FALSE	not protein-affecting
17:27302120:G/A:1	SEZ6	ENST00000317338		IntronicSNV	FALSE	not protein-affecting
17:27022038:T/G:1	SUPT6H	ENST00000314616		IntronicSNV	FALSE	not protein-affecting
17:26879135:G/A:1	UNC119	ENST00000335765		IntronicSNV	FALSE	not protein-affecting
17:26523184:A/-:1	NLK	ENST00000407008		3-UTRSNV	FALSE	not protein-affecting
17:2229453:C/A:1	TSR1	ENST00000301364		IntronicSNV	FALSE	not protein-affecting
17:2229452:C/A:1	TSR1	ENST00000301364		IntronicSNV	FALSE	not protein-affecting
17:2130865:C/A:1	SMG6	ENST00000263073		IntronicSNV	FALSE	not protein-affecting
17:18009880:CT/-:1	DRG2	ENST00000225729		IntronicBlockSubstitution	FALSE	not protein-affecting
17:1771959:G/T:1	RPA1	ENST00000254719		IntronicSNV	FALSE	not protein-affecting
17:1771958:G/T:1	RPA1	ENST00000254719		IntronicSNV	FALSE	not protein-affecting
17:16972456:T/A:1	MPRIP	ENST00000395811		IntronicSNV	FALSE	not protein-affecting
17:15980667:C/A:1	NCOR1	ENST00000268712		IntronicSNV	FALSE	not protein-affecting
17:159250:T/C:1	RPH3AL	ENST00000331302		IntronicSNV	FALSE	not protein-affecting
17:15210136:C/T:1	TEKT3	ENST00000395930		IntronicSNV	FALSE	not protein-affecting
17:15160748:G/C:1	PMP22	ENST00000395938		IntronicSNV	FALSE	not protein-affecting
17:12813571:A/G:1	ARHGAP44	ENST00000379672		IntronicSNV	FALSE	not protein-affecting
17:12780596:G/T:1	ARHGAP44	ENST00000379672		IntronicSNV	FALSE	not protein-affecting
17:11575396:C/A:1	DNAH9	ENST00000262442		IntronicSNV	FALSE	not protein-affecting
17:10532510:G/A:1	MYH3	ENST00000583535		IntronicSNV	FALSE	not protein-affecting
17:10244932:C/T:1	MYH13	ENST00000418404		IntronicSNV	FALSE	not protein-affecting
17:10049471:C/T:1	GAS7	ENST00000432992		IntronicSNV	FALSE	not protein-affecting
17:10000724:G/A:1	GAS7	ENST00000432992		IntronicSNV	FALSE	not protein-affecting
16:986988:C/A:1	LMF1	ENST00000262301		IntronicSNV	FALSE	not protein-affecting
16:90091417:C/T:1	GAS8	ENST00000268699		IntronicSNV	FALSE	not protein-affecting
16:89713947:A/G:1	CHMP1A	ENST00000397901		IntronicSNV	FALSE	not protein-affecting
16:88963979:C/T:1	CBFA2T3	ENST00000268679		IntronicSNV	FALSE	not protein-affecting
16:88503921:A/G:1	ZNF469	ENST00000437464	K3320R	Missense	FALSE	Functional Impact score not available
16:87942276:T/A:1	CA5A	ENST00000309893		IntronicSNV	FALSE	not protein-affecting
16:87938810:G/A:1	CA5A	ENST00000309893		IntronicSNV	FALSE	not protein-affecting
16:87759013:C/T:1	KLHDC4	ENST00000270583		IntronicSNV	FALSE	not protein-affecting
16:85768876:G/A:1	C16orf74	ENST00000284245		IntronicSNV	FALSE	not protein-affecting
16:85768148:G/A:1	C16orf74	ENST00000284245		IntronicSNV	FALSE	not protein-affecting
16:85748664:G/A:1	C16orf74	ENST00000284245		IntronicSNV	FALSE	not protein-affecting
16:84168909:C/T:1	HSDL1	ENST00000219439		IntronicSNV	FALSE	not protein-affecting
16:83195575:A/T:1	CDH13	ENST00000431540		IntronicSNV	FALSE	not protein-affecting
16:83124599:G/A:1	CDH13	ENST00000431540		IntronicSNV	FALSE	not protein-affecting
16:83107817:G/T:1	CDH13	ENST00000431540		IntronicSNV	FALSE	not protein-affecting
16:83064037:G/A:1	CDH13	ENST00000431540		IntronicSNV	FALSE	not protein-affecting
16:82791203:C/T:1	CDH13	ENST00000431540		IntronicSNV	FALSE	not protein-affecting
16:82775480:T/A:1	CDH13	ENST00000431540		IntronicSNV	FALSE	not protein-affecting
16:81959057:C/T:1	PLCG2	ENST00000359376		IntronicSNV	FALSE	not protein-affecting
16:81731636:G/A:1	CMIP	ENST00000537098		IntronicSNV	FALSE	not protein-affecting
16:81296453:A/C:1	BCO1	ENST00000258168		IntronicSNV	FALSE	not protein-affecting
16:80780204:G/A:1	CDYL2	ENST00000299564		IntronicSNV	FALSE	not protein-affecting
16:79111256:G/T:1	WWOX	ENST00000566780		IntronicSNV	FALSE	not protein-affecting
16:79057291:T/A:1	WWOX	ENST00000566780		IntronicSNV	FALSE	not protein-affecting
16:79050220:G/A:1	WWOX	ENST00000566780		IntronicSNV	FALSE	not protein-affecting
16:78707784:A/C:1	WWOX	ENST00000566780		IntronicSNV	FALSE	not protein-affecting
16:78638036:A/G:1	WWOX	ENST00000566780		IntronicSNV	FALSE	not protein-affecting
16:78614711:A/C:1	WWOX	ENST00000566780		IntronicSNV	FALSE	not protein-affecting
16:78289405:G/A:1	WWOX	ENST00000566780		IntronicSNV	FALSE	not protein-affecting
16:78273058:C/T:1	WWOX	ENST00000566780		IntronicSNV	FALSE	not protein-affecting
16:78261459:G/A:1	WWOX	ENST00000566780		IntronicSNV	FALSE	not protein-affecting
16:77981123:C/T:1	VAT1L	ENST00000302536		IntronicSNV	FALSE	not protein-affecting
16:77851922:C/T:1	VAT1L	ENST00000302536		IntronicSNV	FALSE	not protein-affecting
16:77822572:C/T:1	VAT1L	ENST00000302536		5-UTRSNV	FALSE	not protein-affecting
16:7745018:A/-:1	RBFOX1	ENST00000311745		IntronicSNV	FALSE	not protein-affecting
16:7699429:A/T:1	RBFOX1	ENST00000311745		IntronicSNV	FALSE	not protein-affecting
16:7661870:G/T:1	RBFOX1	ENST00000311745		IntronicSNV	FALSE	not protein-affecting
16:76610172:C/T:1	AC104151.1	ENST00000563764		IntronicSNV	FALSE	not protein-affecting
16:7657925:C/G:1	RBFOX1	ENST00000311745		IntronicSNV	FALSE	not protein-affecting
16:76511041:G/A:1	CNTNAP4	ENST00000478060		IntronicSNV	FALSE	not protein-affecting
16:76502302:C/T:1	CNTNAP4	ENST00000478060		IntronicSNV	FALSE	not protein-affecting
16:76486819:T/A:1	CNTNAP4	ENST00000478060		IntronicSNV	FALSE	not protein-affecting
16:76415261:C/A:1	CNTNAP4	ENST00000478060		IntronicSNV	FALSE	not protein-affecting
16:76415260:C/A:1	CNTNAP4	ENST00000478060		IntronicSNV	FALSE	not protein-affecting
16:7585182:A/G:1	RBFOX1	ENST00000311745		IntronicSNV	FALSE	not protein-affecting
16:75203074:G/A:1	ZFP1	ENST00000393430		IntronicSNV	FALSE	not protein-affecting
16:7407089:G/T:1	RBFOX1	ENST00000311745		IntronicSNV	FALSE	not protein-affecting
16:72992740:G/A:1	ZFHX3	ENST00000268489	D435D	Synonymous	FALSE	not protein-affecting
16:72983399:T/C:1	ZFHX3	ENST00000268489		IntronicSNV	FALSE	not protein-affecting
16:70306223:C/T:1	AARS	ENST00000261772		IntronicSNV	FALSE	not protein-affecting
16:69227462:C/T:1	SNTB2	ENST00000336278		IntronicSNV	FALSE	not protein-affecting
16:67470148:G/T:1	HSD11B2	ENST00000326152		IntronicSNV	FALSE	not protein-affecting
16:65058693:G/T:1	CDH11	ENST00000268603		IntronicSNV	FALSE	not protein-affecting
16:61918525:G/A:1	CDH8	ENST00000577390		IntronicSNV	FALSE	not protein-affecting
16:61876362:C/T:1	CDH8	ENST00000577390		IntronicSNV	FALSE	not protein-affecting
16:61758052:A/G:1	CDH8	ENST00000577390		IntronicSNV	FALSE	not protein-affecting
16:58046963:C/A:1	USB1	ENST00000219281		IntronicSNV	FALSE	not protein-affecting
16:57936641:A/G:1	CNGB1	ENST00000251102		IntronicSNV	FALSE	not protein-affecting
16:56353293:C/A:1	GNAO1	ENST00000262494		IntronicSNV	FALSE	not protein-affecting
16:55968571:T/G:1	CES5A	ENST00000521992		IntronicSNV	FALSE	not protein-affecting
16:556766:C/A:1	RAB11FIP3	ENST00000262305		IntronicSNV	FALSE	not protein-affecting
16:55523096:C/G:1	MMP2	ENST00000219070		IntronicSNV	FALSE	not protein-affecting
16:54124706:G/T:1	FTO	ENST00000471389		IntronicSNV	FALSE	not protein-affecting
16:517586:T/A:1	RAB11FIP3	ENST00000262305		IntronicSNV	FALSE	not protein-affecting
16:50816581:C/T:1	CYLD	ENST00000311559		IntronicSNV	FALSE	not protein-affecting
16:49681386:G/A:1	ZNF423	ENST00000561648		IntronicSNV	FALSE	not protein-affecting
16:49564946:G/A:1	ZNF423	ENST00000561648		IntronicSNV	FALSE	not protein-affecting
16:48220231:G/T:1	ABCC11	ENST00000394747		IntronicSNV	FALSE	not protein-affecting
16:47514016:T/G:1	PHKB	ENST00000323584		IntronicSNV	FALSE	not protein-affecting
16:47213551:A/T:1	ITFG1	ENST00000320640		IntronicSNV	FALSE	not protein-affecting
16:4633686:G/T:1	C16orf96	ENST00000444310		IntronicSNV	FALSE	not protein-affecting
16:4055507:G/T:1	ADCY9	ENST00000294016		IntronicSNV	FALSE	not protein-affecting
16:3368605:A/G:1	ZNF75A	ENST00000574298		3-UTRSNV	FALSE	not protein-affecting
16:3304310:G/A:1	MEFV	ENST00000219596	A253V	Missense	FALSE	Functional Impact score not available
16:28896325:C/T:1	ATP2A1	ENST00000357084		IntronicSNV	FALSE	not protein-affecting
16:28858245:G/A:1	SH2B1	ENST00000322610		IntronicSNV	FALSE	not protein-affecting
16:27779429:C/T:1	KIAA0556	ENST00000261588		IntronicSNV	FALSE	not protein-affecting
16:27607724:C/T:1	KIAA0556	ENST00000261588		IntronicSNV	FALSE	not protein-affecting
16:27573834:A/G:1	KIAA0556	ENST00000261588		IntronicSNV	FALSE	not protein-affecting
16:26144299:T/G:1	HS3ST4	ENST00000331351		IntronicSNV	FALSE	not protein-affecting
16:26104080:C/T:1	HS3ST4	ENST00000331351		IntronicSNV	FALSE	not protein-affecting
16:26040490:G/T:1	HS3ST4	ENST00000331351		IntronicSNV	FALSE	not protein-affecting
16:26023908:G/T:1	HS3ST4	ENST00000331351		IntronicSNV	FALSE	not protein-affecting
16:26023907:G/T:1	HS3ST4	ENST00000331351		IntronicSNV	FALSE	not protein-affecting
16:24896363:C/A:1	SLC5A11	ENST00000347898		IntronicSNV	FALSE	not protein-affecting
16:23444362:C/A:1	COG7	ENST00000307149		IntronicSNV	FALSE	not protein-affecting
16:2233119:C/T:1	CASKIN1	ENST00000343516		IntronicSNV	FALSE	not protein-affecting
16:22028415:G/-:1	MOSMO	ENST00000542527		IntronicSNV	FALSE	not protein-affecting
16:20441122:C/T:1	ACSM5	ENST00000331849	T375M	Missense	FALSE	Functional Impact score not available
16:1968015:G/T:1	HS3ST6	ENST00000443547	R73S	Missense	FALSE	Functional Impact score not available
16:19529912:C/T:1	GDE1	ENST00000353258		IntronicSNV	FALSE	not protein-affecting
16:1820334:G/T:1	NME3	ENST00000219302		3-UTRSNV	FALSE	not protein-affecting
16:1709722:C/T:1	CRAMP1	ENST00000397412		IntronicSNV	FALSE	not protein-affecting
16:16261898:G/T:1	ABCC6	ENST00000205557		IntronicSNV	FALSE	not protein-affecting
16:15825184:G/T:1	MYH11	ENST00000396324		IntronicSNV	FALSE	not protein-affecting
16:13329849:C/T:1	SHISA9	ENST00000558583		3-UTRSNV	FALSE	not protein-affecting
16:12875475:A/T:1	CPPED1	ENST00000381774		IntronicSNV	FALSE	not protein-affecting
16:11250536:G/T:1	CLEC16A	ENST00000409790		IntronicSNV	FALSE	not protein-affecting
16:10670708:T/G:1	EMP2	ENST00000359543		IntronicSNV	FALSE	not protein-affecting
16:1005996:G/A:1	LMF1	ENST00000262301		IntronicSNV	FALSE	not protein-affecting
15:99713472:C/A:1	TTC23	ENST00000394132		IntronicSNV	FALSE	not protein-affecting
15:99713471:C/A:1	TTC23	ENST00000394132		IntronicSNV	FALSE	not protein-affecting
15:99503855:G/C:1	IGF1R	ENST00000268035		3-UTRSNV	FALSE	not protein-affecting
15:92652763:G/A:1	SLCO3A1	ENST00000318445		IntronicSNV	FALSE	not protein-affecting
15:92471404:C/T:1	SLCO3A1	ENST00000318445		IntronicSNV	FALSE	not protein-affecting
15:90347849:C/T:1	ANPEP	ENST00000300060		SpliceAcceptorSNV	FALSE	Functional Impact score not available
15:89839740:G/A:1	FANCI	ENST00000310775		IntronicSNV	FALSE	not protein-affecting
15:89639239:G/C:1	ABHD2	ENST00000352732		IntronicSNV	FALSE	not protein-affecting
15:89077662:G/A:1	DET1	ENST00000564406		IntronicSNV	FALSE	not protein-affecting
15:88695070:G/A:1	NTRK3	ENST00000360948		IntronicSNV	FALSE	not protein-affecting
15:88436857:A/C:1	NTRK3	ENST00000360948		IntronicSNV	FALSE	not protein-affecting
15:87559084:A/T:1	AGBL1	ENST00000441037		IntronicSNV	FALSE	not protein-affecting
15:87489763:G/A:1	AGBL1	ENST00000441037		IntronicSNV	FALSE	not protein-affecting
15:87459867:T/C:1	AGBL1	ENST00000441037		IntronicSNV	FALSE	not protein-affecting
15:87361363:C/T:1	AGBL1	ENST00000441037		IntronicSNV	FALSE	not protein-affecting
15:87308629:T/C:1	AGBL1	ENST00000441037		IntronicSNV	FALSE	not protein-affecting
15:86940980:G/A:1	AGBL1	ENST00000441037		IntronicSNV	FALSE	not protein-affecting
15:84668641:G/T:1	ADAMTSL3	ENST00000286744		IntronicSNV	FALSE	not protein-affecting
15:84617926:C/T:1	ADAMTSL3	ENST00000286744		IntronicSNV	FALSE	not protein-affecting
15:84613083:G/T:1	ADAMTSL3	ENST00000286744		IntronicSNV	FALSE	not protein-affecting
15:84605961:C/T:1	ADAMTSL3	ENST00000286744		IntronicSNV	FALSE	not protein-affecting
15:84163595:C/T:1	SH3GL3	ENST00000427482		IntronicSNV	FALSE	not protein-affecting
15:83657546:G/T:1	RAMAC	ENST00000304191		IntronicSNV	FALSE	not protein-affecting
15:83614960:T/A:1	HOMER2	ENST00000304231		IntronicSNV	FALSE	not protein-affecting
15:79270593:G/A:1	RASGRF1	ENST00000419573		IntronicSNV	FALSE	not protein-affecting
15:78776320:T/G:1	IREB2	ENST00000258886		IntronicSNV	FALSE	not protein-affecting
15:78358178:G/A:1	TBC1D2B	ENST00000300584		IntronicSNV	FALSE	not protein-affecting
15:77360451:C/T:1	TSPAN3	ENST00000267970		IntronicSNV	FALSE	not protein-affecting
15:76781089:C/T:1	SCAPER	ENST00000563290		IntronicSNV	FALSE	not protein-affecting
15:73643922:G/A:1	HCN4	ENST00000261917		IntronicSNV	FALSE	not protein-affecting
15:73406920:C/T:1	NEO1	ENST00000339362		IntronicSNV	FALSE	not protein-affecting
15:72494862:C/T:1	PKM	ENST00000319622		IntronicSNV	FALSE	not protein-affecting
15:72394029:T/G:1	MYO9A	ENST00000356056		IntronicSNV	FALSE	not protein-affecting
15:71339700:T/G:1	LRRC49	ENST00000260382		IntronicSNV	FALSE	not protein-affecting
15:71261941:C/T:1	LRRC49	ENST00000260382		IntronicSNV	FALSE	not protein-affecting
15:68909418:A/G:1	CORO2B	ENST00000566799		IntronicSNV	FALSE	not protein-affecting
15:67630171:G/A:1	IQCH	ENST00000335894		IntronicSNV	FALSE	not protein-affecting
15:65643140:G/T:1	IGDCC3	ENST00000327987		IntronicSNV	FALSE	not protein-affecting
15:65033747:C/A:1	RBPMS2	ENST00000300069		IntronicSNV	FALSE	not protein-affecting
15:64797171:A/-:1	ZNF609	ENST00000326648		IntronicSNV	FALSE	not protein-affecting
15:63584993:A/T:1	APH1B	ENST00000261879		IntronicSNV	FALSE	not protein-affecting
15:59505432:C/T:1	MYO1E	ENST00000288235		IntronicSNV	FALSE	not protein-affecting
15:59360423:AAC/-:1	RNF111	ENST00000348370		IntronicBlockSubstitution	FALSE	not protein-affecting
15:57818428:G/A:1	CGNL1	ENST00000281282		IntronicSNV	FALSE	not protein-affecting
15:57818427:G/T:1	CGNL1	ENST00000281282		IntronicSNV	FALSE	not protein-affecting
15:56402612:A/G:1	RFX7	ENST00000423270		IntronicSNV	FALSE	not protein-affecting
15:56183975:T/C:1	NEDD4	ENST00000338963		IntronicSNV	FALSE	not protein-affecting
15:54893049:G/A:1	UNC13C	ENST00000260323		IntronicSNV	FALSE	not protein-affecting
15:54872655:A/G:1	UNC13C	ENST00000260323		IntronicSNV	FALSE	not protein-affecting
15:54844005:G/C:1	UNC13C	ENST00000260323		IntronicSNV	FALSE	not protein-affecting
15:54720953:A/C:1	UNC13C	ENST00000260323		IntronicSNV	FALSE	not protein-affecting
15:52893107:C/A:1	FAM214A	ENST00000261844		IntronicSNV	FALSE	not protein-affecting
15:52784176:G/T:1	MYO5A	ENST00000399231		IntronicSNV	FALSE	not protein-affecting
15:52768240:C/T:1	MYO5A	ENST00000399231		IntronicSNV	FALSE	not protein-affecting
15:50944873:C/T:1	TRPM7	ENST00000313478		IntronicSNV	FALSE	not protein-affecting
15:50213581:G/A:1	ATP8B4	ENST00000284509		IntronicSNV	FALSE	not protein-affecting
15:49916568:G/C:1	DTWD1	ENST00000251250		IntronicSNV	FALSE	not protein-affecting
15:49516573:G/T:1	GALK2	ENST00000560031		IntronicSNV	FALSE	not protein-affecting
15:49512652:A/G:1	GALK2	ENST00000560031		IntronicSNV	FALSE	not protein-affecting
15:49212769:G/C:1	SHC4	ENST00000332408		IntronicSNV	FALSE	not protein-affecting
15:48769084:C/T:1	FBN1	ENST00000316623		IntronicSNV	FALSE	not protein-affecting
15:48750058:C/A:1	FBN1	ENST00000316623		IntronicSNV	FALSE	not protein-affecting
15:48581112:C/T:1	SLC12A1	ENST00000396577		IntronicSNV	FALSE	not protein-affecting
15:48500724:G/T:1	SLC12A1	ENST00000396577		IntronicSNV	FALSE	not protein-affecting
15:48015450:G/A:1	SEMA6D	ENST00000316364		IntronicSNV	FALSE	not protein-affecting
15:44615157:T/A:1	CASC4	ENST00000299957		IntronicSNV	FALSE	not protein-affecting
15:43550479:T/A:1	TGM5	ENST00000220420		IntronicSNV	FALSE	not protein-affecting
15:42366976:T/G:1	PLA2G4D	ENST00000290472		IntronicSNV	FALSE	not protein-affecting
15:41710061:G/C:1	RTF1	ENST00000389629		IntronicSNV	FALSE	not protein-affecting
15:35681354:G/C:1	DPH6	ENST00000256538		IntronicSNV	FALSE	not protein-affecting
15:34386007:C/T:1	EMC7	ENST00000256545		IntronicSNV	FALSE	not protein-affecting
15:33951405:G/A:1	RYR3	ENST00000389232		IntronicSNV	FALSE	not protein-affecting
15:33671894:A/C:1	RYR3	ENST00000389232		IntronicSNV	FALSE	not protein-affecting
15:33277014:C/T:1	FMN1	ENST00000334528		IntronicSNV	FALSE	not protein-affecting
15:29219340:C/T:1	APBA2	ENST00000558402		IntronicSNV	FALSE	not protein-affecting
15:28193832:G/A:1	OCA2	ENST00000354638		IntronicSNV	FALSE	not protein-affecting
15:28041481:G/A:1	OCA2	ENST00000354638		IntronicSNV	FALSE	not protein-affecting
15:27732947:G/T:1	GABRG3	ENST00000333743		IntronicSNV	FALSE	not protein-affecting
15:27622361:C/T:1	GABRG3	ENST00000333743		IntronicSNV	FALSE	not protein-affecting
15:27494291:G/A:1	GABRG3	ENST00000333743		IntronicSNV	FALSE	not protein-affecting
15:27118970:G/T:1	GABRA5	ENST00000335625		IntronicSNV	FALSE	not protein-affecting
15:26987766:C/A:1	GABRB3	ENST00000311550		IntronicSNV	FALSE	not protein-affecting
15:26987765:C/G:1	GABRB3	ENST00000311550		IntronicSNV	FALSE	not protein-affecting
15:26789700:C/T:1	GABRB3	ENST00000311550		3-UTRSNV	FALSE	not protein-affecting
15:26027869:G/T:1	ATP10A	ENST00000356865		IntronicSNV	FALSE	not protein-affecting
15:25934871:C/T:1	ATP10A	ENST00000356865		IntronicSNV	FALSE	not protein-affecting
15:25593094:C/A:1	UBE3A	ENST00000397954		IntronicSNV	FALSE	not protein-affecting
15:25150380:G/A:1	SNRPN	ENST00000400100		IntronicSNV	FALSE	not protein-affecting
15:23931832:C/A:1	NDN	ENST00000331837	R178M	Missense	FALSE	Functional Impact score not available
15:22993201:A/C:1	CYFIP1	ENST00000313077		IntronicSNV	FALSE	not protein-affecting
15:100230326:CCT/-:1	MEF2A	ENST00000354410		IntronicBlockSubstitution	FALSE	not protein-affecting
14:97263936:G/T:1	VRK1	ENST00000216639		IntronicSNV	FALSE	not protein-affecting
14:95089922:T/A:1	SERPINA3	ENST00000467132		IntronicSNV	FALSE	not protein-affecting
14:92959998:G/A:1	SLC24A4	ENST00000532405		3-UTRSNV	FALSE	not protein-affecting
14:92898423:C/T:1	SLC24A4	ENST00000532405		IntronicSNV	FALSE	not protein-affecting
14:92133011:A/C:1	CATSPERB	ENST00000256343		IntronicSNV	FALSE	not protein-affecting
14:91608292:C/A:1	DGLUCY	ENST00000518868		IntronicSNV	FALSE	not protein-affecting
14:91256925:A/C:1	TTC7B	ENST00000328459		IntronicSNV	FALSE	not protein-affecting
14:90790535:G/A:1	NRDE2	ENST00000354366		IntronicSNV	FALSE	not protein-affecting
14:89088948:T/G:1	EML5	ENST00000554922	K1671N	Missense	FALSE	Functional Impact score not available
14:88758076:C/T:1	KCNK10	ENST00000319231		IntronicSNV	FALSE	not protein-affecting
14:86082824:C/T:1	FLRT2	ENST00000330753		IntronicSNV	FALSE	not protein-affecting
14:86052856:A/G:1	FLRT2	ENST00000330753		IntronicSNV	FALSE	not protein-affecting
14:81791277:A/T:1	STON2	ENST00000267540		IntronicSNV	FALSE	not protein-affecting
14:81524746:C/A:1	TSHR	ENST00000541158		IntronicSNV	FALSE	not protein-affecting
14:81248390:A/T:1	CEP128	ENST00000555265		IntronicSNV	FALSE	not protein-affecting
14:80168274:C/T:1	NRXN3	ENST00000554719		IntronicSNV	FALSE	not protein-affecting
14:80088334:G/A:1	NRXN3	ENST00000554719		IntronicSNV	FALSE	not protein-affecting
14:80077938:G/A:1	NRXN3	ENST00000554719		IntronicSNV	FALSE	not protein-affecting
14:79965154:G/C:1	NRXN3	ENST00000554719		IntronicSNV	FALSE	not protein-affecting
14:79894900:C/T:1	NRXN3	ENST00000554719		IntronicSNV	FALSE	not protein-affecting
14:79668924:C/G:1	NRXN3	ENST00000554719		IntronicSNV	FALSE	not protein-affecting
14:79615152:T/G:1	NRXN3	ENST00000554719		IntronicSNV	FALSE	not protein-affecting
14:79436682:C/A:1	NRXN3	ENST00000554719		IntronicSNV	FALSE	not protein-affecting
14:79204284:G/A:1	NRXN3	ENST00000554719		IntronicSNV	FALSE	not protein-affecting
14:79040809:A/-:1	NRXN3	ENST00000554719		IntronicSNV	FALSE	not protein-affecting
14:78274233:G/A:1	ADCK1	ENST00000238561		IntronicSNV	FALSE	not protein-affecting
14:77963590:T/C:1	ISM2	ENST00000342219		IntronicSNV	FALSE	not protein-affecting
14:77741380:A/C:1	POMT2	ENST00000261534		3-UTRSNV	FALSE	not protein-affecting
14:75355781:G/T:1	DLST	ENST00000334220		IntronicSNV	FALSE	not protein-affecting
14:73603188:C/T:1	PSEN1	ENST00000324501		5-UTRSNV	FALSE	not protein-affecting
14:73558859:A/T:1	RBM25	ENST00000261973		IntronicSNV	FALSE	not protein-affecting
14:72914560:C/T:1	RGS6	ENST00000553525		IntronicSNV	FALSE	not protein-affecting
14:72716108:C/G:1	RGS6	ENST00000553525		IntronicSNV	FALSE	not protein-affecting
14:72019595:G/T:1	SIPA1L1	ENST00000555818		IntronicSNV	FALSE	not protein-affecting
14:70206922:C/A:1	SRSF5	ENST00000553521		IntronicSNV	FALSE	not protein-affecting
14:68925094:G/T:1	RAD51B	ENST00000487270		IntronicSNV	FALSE	not protein-affecting
14:68925092:C/T:1	RAD51B	ENST00000487270		IntronicSNV	FALSE	not protein-affecting
14:66101784:C/T:1	FUT8	ENST00000360689		IntronicSNV	FALSE	not protein-affecting
14:61226325:G/T:1	MNAT1	ENST00000261245		IntronicSNV	FALSE	not protein-affecting
14:61226324:G/T:1	MNAT1	ENST00000261245		IntronicSNV	FALSE	not protein-affecting
14:60518548:G/A:1	LRRC9	ENST00000445360		IntronicSNV	FALSE	not protein-affecting
14:56146530:A/G:1	KTN1	ENST00000416613		IntronicSNV	FALSE	not protein-affecting
14:55631414:T/G:1	DLGAP5	ENST00000247191		IntronicSNV	FALSE	not protein-affecting
14:53578716:G/C:1	DDHD1	ENST00000323669		IntronicSNV	FALSE	not protein-affecting
14:53554529:C/A:1	DDHD1	ENST00000323669		IntronicSNV	FALSE	not protein-affecting
14:52789706:A/G:1	PTGER2	ENST00000245457		IntronicSNV	FALSE	not protein-affecting
14:51097944:T/C:1	ATL1	ENST00000358385		IntronicSNV	FALSE	not protein-affecting
14:51064817:C/A:1	ATL1	ENST00000358385		IntronicSNV	FALSE	not protein-affecting
14:50648710:T/A:1	SOS2	ENST00000216373		IntronicSNV	FALSE	not protein-affecting
14:50237273:G/C:1	KLHDC2	ENST00000298307		IntronicSNV	FALSE	not protein-affecting
14:48114506:G/T:1	MDGA2	ENST00000399232		IntronicSNV	FALSE	not protein-affecting
14:48064453:G/A:1	MDGA2	ENST00000399232		IntronicSNV	FALSE	not protein-affecting
14:47998465:A/T:1	MDGA2	ENST00000399232		IntronicSNV	FALSE	not protein-affecting
14:47977590:A/G:1	MDGA2	ENST00000399232		IntronicSNV	FALSE	not protein-affecting
14:47977588:A/C:1	MDGA2	ENST00000399232		IntronicSNV	FALSE	not protein-affecting
14:47832955:A/T:1	MDGA2	ENST00000399232		IntronicSNV	FALSE	not protein-affecting
14:47792381:A/G:1	MDGA2	ENST00000399232		IntronicSNV	FALSE	not protein-affecting
14:47711706:G/T:1	MDGA2	ENST00000399232		IntronicSNV	FALSE	not protein-affecting
14:47383661:G/C:1	MDGA2	ENST00000399232		IntronicSNV	FALSE	not protein-affecting
14:47317354:G/C:1	MDGA2	ENST00000399232		IntronicSNV	FALSE	not protein-affecting
14:42972030:A/T:1	AL450442.1	ENST00000554042		IntronicSNV	FALSE	not protein-affecting
14:42913299:C/A:1	AL450442.1	ENST00000554042		IntronicSNV	FALSE	not protein-affecting
14:42366328:T/A:1	LRFN5	ENST00000298119		IntronicSNV	FALSE	not protein-affecting
14:42308156:C/A:1	LRFN5	ENST00000298119		IntronicSNV	FALSE	not protein-affecting
14:38095568:C/A:1	TTC6	ENST00000553443		IntronicSNV	FALSE	not protein-affecting
14:37509598:A/G:1	SLC25A21	ENST00000331299		IntronicSNV	FALSE	not protein-affecting
14:37408418:G/A:1	SLC25A21	ENST00000331299		IntronicSNV	FALSE	not protein-affecting
14:37196902:G/A:1	SLC25A21	ENST00000331299		IntronicSNV	FALSE	not protein-affecting
14:33843698:T/A:1	NPAS3	ENST00000356141		IntronicSNV	FALSE	not protein-affecting
14:33685070:T/A:1	NPAS3	ENST00000356141		IntronicSNV	FALSE	not protein-affecting
14:33657838:C/A:1	NPAS3	ENST00000356141		IntronicSNV	FALSE	not protein-affecting
14:33491646:G/A:1	NPAS3	ENST00000356141		IntronicSNV	FALSE	not protein-affecting
14:33200166:C/T:1	AKAP6	ENST00000280979		IntronicSNV	FALSE	not protein-affecting
14:32617416:C/G:1	ARHGAP5	ENST00000345122		IntronicSNV	FALSE	not protein-affecting
14:32480534:AAG/-:1	AL352984.1	ENST00000556949		IntronicBlockSubstitution	FALSE	not protein-affecting
14:30239316:T/C:1	PRKD1	ENST00000331968		IntronicSNV	FALSE	not protein-affecting
14:27036721:C/T:1	NOVA1	ENST00000539517		IntronicSNV	FALSE	not protein-affecting
14:26955276:A/G:1	NOVA1	ENST00000539517		IntronicSNV	FALSE	not protein-affecting
14:24767260:A/T:1	DHRS1	ENST00000288111		IntronicSNV	FALSE	not protein-affecting
14:23828664:T/G:1	EFS	ENST00000216733	P341P	Synonymous	FALSE	not protein-affecting
14:21561415:G/A:1	ZNF219	ENST00000360947	A14V	Missense	FALSE	Functional Impact score not available
14:21489172:G/T:1	NDRG2	ENST00000556147		IntronicSNV	FALSE	not protein-affecting
14:105338690:T/G:1	CEP170B	ENST00000414716		IntronicSNV	FALSE	not protein-affecting
14:105203825:G/A:1	ADSSL1	ENST00000332972		IntronicSNV	FALSE	not protein-affecting
14:104069550:G/A:1	AL139300.1	ENST00000472726		IntronicSNV	FALSE	not protein-affecting
14:103160863:C/T:1	RCOR1	ENST00000570597		IntronicSNV	FALSE	not protein-affecting
14:100559499:C/T:1	EVL	ENST00000392920		IntronicSNV	FALSE	not protein-affecting
14:100559498:G/T:1	EVL	ENST00000392920		IntronicSNV	FALSE	not protein-affecting
13:98911733:CCTGTGTTGGG/-:1	FARP1	ENST00000319562		IntronicBlockSubstitution	FALSE	not protein-affecting
13:98911726:A/C:1	FARP1	ENST00000319562		IntronicSNV	FALSE	not protein-affecting
13:98626477:G/C:1	IPO5	ENST00000261574		IntronicSNV	FALSE	not protein-affecting
13:97981769:C/T:1	MBNL2	ENST00000345429		IntronicSNV	FALSE	not protein-affecting
13:97309011:A/G:1	HS6ST3	ENST00000376705		IntronicSNV	FALSE	not protein-affecting
13:96856081:C/T:1	HS6ST3	ENST00000376705		IntronicSNV	FALSE	not protein-affecting
13:96835051:C/A:1	HS6ST3	ENST00000376705		IntronicSNV	FALSE	not protein-affecting
13:96553351:T/C:1	UGGT2	ENST00000376747		IntronicSNV	FALSE	not protein-affecting
13:96418141:T/A:1	DNAJC3	ENST00000376795		IntronicSNV	FALSE	not protein-affecting
13:95797188:A/G:1	ABCC4	ENST00000376887		IntronicSNV	FALSE	not protein-affecting
13:94768957:G/A:1	GPC6	ENST00000377047		IntronicSNV	FALSE	not protein-affecting
13:94720850:T/C:1	GPC6	ENST00000377047		IntronicSNV	FALSE	not protein-affecting
13:94713041:A/C:1	GPC6	ENST00000377047		IntronicSNV	FALSE	not protein-affecting
13:94646797:C/T:1	GPC6	ENST00000377047		IntronicSNV	FALSE	not protein-affecting
13:94534360:G/A:1	GPC6	ENST00000377047		IntronicSNV	FALSE	not protein-affecting
13:94227204:G/T:1	GPC6	ENST00000377047		IntronicSNV	FALSE	not protein-affecting
13:94128118:A/G:1	GPC6	ENST00000377047		IntronicSNV	FALSE	not protein-affecting
13:94113254:T/A:1	GPC6	ENST00000377047		IntronicSNV	FALSE	not protein-affecting
13:94103266:C/T:1	GPC6	ENST00000377047		IntronicSNV	FALSE	not protein-affecting
13:93274423:A/C:1	GPC5	ENST00000377067		IntronicSNV	FALSE	not protein-affecting
13:92578431:C/T:1	GPC5	ENST00000377067		IntronicSNV	FALSE	not protein-affecting
13:92479061:T/C:1	GPC5	ENST00000377067		IntronicSNV	FALSE	not protein-affecting
13:73441444:G/C:1	PIBF1	ENST00000326291		IntronicSNV	FALSE	not protein-affecting
13:72105899:G/T:1	DACH1	ENST00000305425		IntronicSNV	FALSE	not protein-affecting
13:72101142:A/G:1	DACH1	ENST00000305425		IntronicSNV	FALSE	not protein-affecting
13:70663655:G/A:1	KLHL1	ENST00000377844		IntronicSNV	FALSE	not protein-affecting
13:70462823:G/C:1	KLHL1	ENST00000377844		IntronicSNV	FALSE	not protein-affecting
13:70462822:T/C:1	KLHL1	ENST00000377844		IntronicSNV	FALSE	not protein-affecting
13:67690419:T/A:1	PCDH9	ENST00000544246		IntronicSNV	FALSE	not protein-affecting
13:67654464:A/T:1	PCDH9	ENST00000544246		IntronicSNV	FALSE	not protein-affecting
13:67388929:A/G:1	PCDH9	ENST00000544246		IntronicSNV	FALSE	not protein-affecting
13:67295184:A/G:1	PCDH9	ENST00000544246		IntronicSNV	FALSE	not protein-affecting
13:67239521:C/T:1	PCDH9	ENST00000544246		IntronicSNV	FALSE	not protein-affecting
13:67196922:C/T:1	PCDH9	ENST00000544246		IntronicSNV	FALSE	not protein-affecting
13:67047929:A/T:1	PCDH9	ENST00000544246		IntronicSNV	FALSE	not protein-affecting
13:66945033:C/A:1	PCDH9	ENST00000544246		IntronicSNV	FALSE	not protein-affecting
13:66931616:T/A:1	PCDH9	ENST00000544246		IntronicSNV	FALSE	not protein-affecting
13:66899546:T/A:1	PCDH9	ENST00000544246		IntronicSNV	FALSE	not protein-affecting
13:53203975:A/T:1	AL137058.2	ENST00000342657		IntronicSNV	FALSE	not protein-affecting
13:52998094:G/A:1	VPS36	ENST00000378060		IntronicSNV	FALSE	not protein-affecting
13:51930912:C/A:1	SERPINE3	ENST00000521255		IntronicSNV	FALSE	not protein-affecting
13:50308086:G/T:1	KPNA3	ENST00000261667		IntronicSNV	FALSE	not protein-affecting
13:50235541:G/C:1	EBPL	ENST00000242827		IntronicSNV	FALSE	not protein-affecting
13:50090263:T/G:1	PHF11	ENST00000378319		IntronicSNV	FALSE	not protein-affecting
13:48892551:C/T:1	RB1	ENST00000267163		IntronicSNV	FALSE	not protein-affecting
13:46673499:A/C:1	CPB2	ENST00000181383		IntronicSNV	FALSE	not protein-affecting
13:45814098:G/T:1	GTF2F2	ENST00000340473		IntronicSNV	FALSE	not protein-affecting
13:45814097:G/T:1	GTF2F2	ENST00000340473		IntronicSNV	FALSE	not protein-affecting
13:45780576:G/C:1	GTF2F2	ENST00000340473		IntronicSNV	FALSE	not protein-affecting
13:45068874:G/A:1	TSC22D1	ENST00000458659		IntronicSNV	FALSE	not protein-affecting
13:42352603:C/A:1	VWA8	ENST00000379310		IntronicSNV	FALSE	not protein-affecting
13:41582094:G/A:1	ELF1	ENST00000239882		IntronicSNV	FALSE	not protein-affecting
13:41150252:G/A:1	FOXO1	ENST00000379561		IntronicSNV	FALSE	not protein-affecting
13:40111672:G/T:1	LHFPL6	ENST00000379589		IntronicSNV	FALSE	not protein-affecting
13:39991802:G/A:1	LHFPL6	ENST00000379589		IntronicSNV	FALSE	not protein-affecting
13:38404967:G/T:1	TRPC4	ENST00000379681		IntronicSNV	FALSE	not protein-affecting
13:36447307:C/T:1	DCLK1	ENST00000255448		IntronicSNV	FALSE	not protein-affecting
13:36001854:G/A:1	NBEA	ENST00000400445		IntronicSNV	FALSE	not protein-affecting
13:35983612:A/T:1	NBEA	ENST00000400445		IntronicSNV	FALSE	not protein-affecting
13:35607242:C/A:1	NBEA	ENST00000400445		IntronicSNV	FALSE	not protein-affecting
13:35579573:A/C:1	NBEA	ENST00000400445		IntronicSNV	FALSE	not protein-affecting
13:31546463:A/C:1	TEX26	ENST00000380473		IntronicSNV	FALSE	not protein-affecting
13:30091623:T/A:1	SLC7A1	ENST00000380752		IntronicSNV	FALSE	not protein-affecting
13:29859135:G/T:1	MTUS2	ENST00000431530		IntronicSNV	FALSE	not protein-affecting
13:29672443:C/T:1	MTUS2	ENST00000431530		IntronicSNV	FALSE	not protein-affecting
13:27257328:C/T:1	WASF3	ENST00000335327		IntronicSNV	FALSE	not protein-affecting
13:26468533:T/G:1	ATP8A2	ENST00000381655		IntronicSNV	FALSE	not protein-affecting
13:26109083:G/A:1	ATP8A2	ENST00000381655		IntronicSNV	FALSE	not protein-affecting
13:25831489:G/A:1	MTMR6	ENST00000381801		IntronicSNV	FALSE	not protein-affecting
13:24159212:T/C:1	TNFRSF19	ENST00000382258		IntronicSNV	FALSE	not protein-affecting
13:23757989:T/C:1	SGCG	ENST00000218867		IntronicSNV	FALSE	not protein-affecting
13:22260199:T/A:1	FGF9	ENST00000382353		IntronicSNV	FALSE	not protein-affecting
13:20025158:G/T:1	TPTE2	ENST00000400230		IntronicSNV	FALSE	not protein-affecting
13:20025157:G/T:1	TPTE2	ENST00000400230		IntronicSNV	FALSE	not protein-affecting
13:114529446:G/A:1	GAS6	ENST00000327773		IntronicSNV	FALSE	not protein-affecting
13:113144048:C/A:1	TUBGCP3	ENST00000261965		IntronicSNV	FALSE	not protein-affecting
13:109637854:C/T:1	MYO16	ENST00000356711		IntronicSNV	FALSE	not protein-affecting
13:109487057:C/A:1	MYO16	ENST00000356711		IntronicSNV	FALSE	not protein-affecting
13:109299318:T/C:1	MYO16	ENST00000356711		IntronicSNV	FALSE	not protein-affecting
13:109294165:A/T:1	MYO16	ENST00000356711		IntronicSNV	FALSE	not protein-affecting
13:108359745:G/A:1	FAM155A	ENST00000375915		IntronicSNV	FALSE	not protein-affecting
13:108316793:C/T:1	FAM155A	ENST00000375915		IntronicSNV	FALSE	not protein-affecting
13:102834565:C/A:1	FGF14	ENST00000376131		IntronicSNV	FALSE	not protein-affecting
13:102815727:T/G:1	FGF14	ENST00000376131		IntronicSNV	FALSE	not protein-affecting
13:102475552:A/G:1	FGF14	ENST00000376131		IntronicSNV	FALSE	not protein-affecting
13:102378022:G/T:1	FGF14	ENST00000376131		IntronicSNV	FALSE	not protein-affecting
13:102008366:C/A:1	NALCN	ENST00000251127		IntronicSNV	FALSE	not protein-affecting
13:101932029:G/A:1	NALCN	ENST00000251127		IntronicSNV	FALSE	not protein-affecting
12:99954206:T/A:1	ANKS1B	ENST00000547776		IntronicSNV	FALSE	not protein-affecting
12:99549842:C/T:1	ANKS1B	ENST00000547776		IntronicSNV	FALSE	not protein-affecting
12:99545404:G/C:1	ANKS1B	ENST00000547776		IntronicSNV	FALSE	not protein-affecting
12:99288572:C/T:1	ANKS1B	ENST00000547776		IntronicSNV	FALSE	not protein-affecting
12:96294190:C/T:1	CCDC38	ENST00000344280		IntronicSNV	FALSE	not protein-affecting
12:95919621:G/T:1	USP44	ENST00000258499		IntronicSNV	FALSE	not protein-affecting
12:95016572:G/A:1	TMCC3	ENST00000261226		IntronicSNV	FALSE	not protein-affecting
12:92486304:C/G:1	LINC01619	ENST00000549802		IntronicSNV	FALSE	not protein-affecting
12:8854307:A/C:1	RIMKLB	ENST00000357529		IntronicSNV	FALSE	not protein-affecting
12:88388971:C/G:1	C12orf50	ENST00000298699		IntronicSNV	FALSE	not protein-affecting
12:8762064:G/T:1	AICDA	ENST00000229335		IntronicSNV	FALSE	not protein-affecting
12:8757637:T/A:1	AICDA	ENST00000229335		IntronicSNV	FALSE	not protein-affecting
12:86432952:G/T:1	MGAT4C	ENST00000332156		IntronicSNV	FALSE	not protein-affecting
12:86432927:T/C:1	MGAT4C	ENST00000332156		IntronicSNV	FALSE	not protein-affecting
12:85504265:A/T:1	LRRIQ1	ENST00000393217		IntronicSNV	FALSE	not protein-affecting
12:82860382:G/T:1	METTL25	ENST00000248306		IntronicSNV	FALSE	not protein-affecting
12:81600518:G/C:1	ACSS3	ENST00000548058		IntronicSNV	FALSE	not protein-affecting
12:81298583:T/C:1	LIN7A	ENST00000552864		IntronicSNV	FALSE	not protein-affecting
12:80954287:C/T:1	PTPRQ	ENST00000266688		IntronicSNV	FALSE	not protein-affecting
12:80869741:C/T:1	PTPRQ	ENST00000266688		IntronicSNV	FALSE	not protein-affecting
12:80748026:C/T:1	OTOGL	ENST00000458043		IntronicSNV	FALSE	not protein-affecting
12:7990619:G/A:1	SLC2A14	ENST00000543909		IntronicSNV	FALSE	not protein-affecting
12:79491129:C/T:1	SYT1	ENST00000261205		IntronicSNV	FALSE	not protein-affecting
12:78254364:G/A:1	NAV3	ENST00000536525		IntronicSNV	FALSE	not protein-affecting
12:7811111:C/T:1	APOBEC1	ENST00000229304		IntronicSNV	FALSE	not protein-affecting
12:71823209:C/G:1	TSPAN8	ENST00000393330		IntronicSNV	FALSE	not protein-affecting
12:71158032:G/A:1	PTPRR	ENST00000283228		IntronicSNV	FALSE	not protein-affecting
12:7088855:G/A:1	LPCAT3	ENST00000261407		IntronicSNV	FALSE	not protein-affecting
12:70674089:A/T:1	CNOT2	ENST00000229195		IntronicSNV	FALSE	not protein-affecting
12:69300299:T/C:1	CPM	ENST00000551568		IntronicSNV	FALSE	not protein-affecting
12:6899253:A/G:1	CD4	ENST00000011653		IntronicSNV	FALSE	not protein-affecting
12:66348759:G/A:1	HMGA2	ENST00000403681		IntronicSNV	FALSE	not protein-affecting
12:65787351:C/T:1	MSRB3	ENST00000355192		IntronicSNV	FALSE	not protein-affecting
12:64486928:C/T:1	SRGAP1	ENST00000355086		IntronicSNV	FALSE	not protein-affecting
12:62698246:C/T:1	USP15	ENST00000353364		IntronicSNV	FALSE	not protein-affecting
12:62115508:G/T:1	FAM19A2	ENST00000416284		IntronicSNV	FALSE	not protein-affecting
12:5930483:C/A:1	ANO2	ENST00000327087		IntronicSNV	FALSE	not protein-affecting
12:59100462:A/C:1	AC020637.1	ENST00000546977		IntronicSNV	FALSE	not protein-affecting
12:58223984:C/A:1	CTDSP2	ENST00000398073		IntronicSNV	FALSE	not protein-affecting
12:58018598:A/G:1	SLC26A10	ENST00000320442		IntronicSNV	FALSE	not protein-affecting
12:57633952:G/C:1	NDUFA4L2	ENST00000393825		IntronicSNV	FALSE	not protein-affecting
12:5761650:T/C:1	ANO2	ENST00000327087		IntronicSNV	FALSE	not protein-affecting
12:57064482:C/A:1	PTGES3	ENST00000262033		IntronicSNV	FALSE	not protein-affecting
12:57064481:C/A:1	PTGES3	ENST00000262033		IntronicSNV	FALSE	not protein-affecting
12:56848144:C/T:1	MIP	ENST00000257979	R85H	Missense	FALSE	Functional Impact score not available
12:5598367:C/A:1	NTF3	ENST00000423158		IntronicSNV	FALSE	not protein-affecting
12:5553824:C/A:1	NTF3	ENST00000423158		IntronicSNV	FALSE	not protein-affecting
12:54977285:T/A:1	PPP1R1A	ENST00000257905		IntronicSNV	FALSE	not protein-affecting
12:53851790:G/A:1	PCBP2	ENST00000359462		IntronicSNV	FALSE	not protein-affecting
12:53443747:T/C:1	TNS2	ENST00000314276		IntronicSNV	FALSE	not protein-affecting
12:48921442:G/A:1	OR8S1	ENST00000310194		IntronicSNV	FALSE	not protein-affecting
12:4837683:G/A:1	GALNT8	ENST00000252318		IntronicSNV	FALSE	not protein-affecting
12:44520106:A/G:1	TMEM117	ENST00000266534		IntronicSNV	FALSE	not protein-affecting
12:4401935:G/T:1	CCND2	ENST00000261254		IntronicSNV	FALSE	not protein-affecting
12:43795539:T/G:1	ADAMTS20	ENST00000389420		IntronicSNV	FALSE	not protein-affecting
12:43768726:C/A:1	ADAMTS20	ENST00000389420		IntronicSNV	FALSE	not protein-affecting
12:42570552:T/C:1	YAF2	ENST00000442791		IntronicSNV	FALSE	not protein-affecting
12:41899247:C/T:1	PDZRN4	ENST00000402685		IntronicSNV	FALSE	not protein-affecting
12:41895880:G/C:1	PDZRN4	ENST00000402685		IntronicSNV	FALSE	not protein-affecting
12:417403:C/A:1	KDM5A	ENST00000399788		IntronicSNV	FALSE	not protein-affecting
12:41618469:G/C:1	PDZRN4	ENST00000402685		IntronicSNV	FALSE	not protein-affecting
12:41145162:C/A:1	CNTN1	ENST00000551295		IntronicSNV	FALSE	not protein-affecting
12:41086536:G/A:1	CNTN1	ENST00000551295		IntronicSNV	FALSE	not protein-affecting
12:40695308:G/A:1	LRRK2	ENST00000298910		IntronicSNV	FALSE	not protein-affecting
12:3803937:C/T:1	CRACR2A	ENST00000440314		IntronicSNV	FALSE	not protein-affecting
12:3690457:G/T:1	PRMT8	ENST00000382622		IntronicSNV	FALSE	not protein-affecting
12:32957541:C/T:1	PKP2	ENST00000070846		IntronicSNV	FALSE	not protein-affecting
12:32289948:G/A:1	BICD1	ENST00000281474		IntronicSNV	FALSE	not protein-affecting
12:3203356:C/T:1	TSPAN9	ENST00000011898		IntronicSNV	FALSE	not protein-affecting
12:31245287:T/G:1	DDX11	ENST00000407793		IntronicSNV	FALSE	not protein-affecting
12:306263:C/T:1	SLC6A12	ENST00000428720		IntronicSNV	FALSE	not protein-affecting
12:29799461:G/C:1	TMTC1	ENST00000539277		IntronicSNV	FALSE	not protein-affecting
12:29763264:G/A:1	TMTC1	ENST00000539277		IntronicSNV	FALSE	not protein-affecting
12:29681251:C/T:1	TMTC1	ENST00000539277		IntronicSNV	FALSE	not protein-affecting
12:28678367:C/T:1	CCDC91	ENST00000545336		IntronicSNV	FALSE	not protein-affecting
12:27135168:C/T:1	TM7SF3	ENST00000343028		IntronicSNV	FALSE	not protein-affecting
12:26572044:C/T:1	ITPR2	ENST00000381340	V2350M	Missense	FALSE	Functional Impact score not available
12:25667466:C/T:1	LMNTD1	ENST00000458174		IntronicSNV	FALSE	not protein-affecting
12:2456397:C/T:1	CACNA1C	ENST00000347598		IntronicSNV	FALSE	not protein-affecting
12:24046516:C/A:1	SOX5	ENST00000451604		IntronicSNV	FALSE	not protein-affecting
12:24045039:A/T:1	SOX5	ENST00000451604		IntronicSNV	FALSE	not protein-affecting
12:24028495:G/C:1	SOX5	ENST00000451604		IntronicSNV	FALSE	not protein-affecting
12:24028486:C/A:1	SOX5	ENST00000451604		IntronicSNV	FALSE	not protein-affecting
12:23994648:C/G:1	SOX5	ENST00000451604		IntronicSNV	FALSE	not protein-affecting
12:23768257:T/G:1	SOX5	ENST00000451604		IntronicSNV	FALSE	not protein-affecting
12:22697221:C/G:1	C2CD5	ENST00000333957		IntronicSNV	FALSE	not protein-affecting
12:2257456:G/A:1	CACNA1C	ENST00000347598		IntronicSNV	FALSE	not protein-affecting
12:22201896:G/A:1	CMAS	ENST00000229329		IntronicSNV	FALSE	not protein-affecting
12:22052613:G/A:1	ABCC9	ENST00000261200		IntronicSNV	FALSE	not protein-affecting
12:2166920:C/T:1	CACNA1C	ENST00000347598		IntronicSNV	FALSE	not protein-affecting
12:21290885:G/C:1	SLCO1B1	ENST00000256958		IntronicSNV	FALSE	not protein-affecting
12:20965321:AGGATGAG/-:1	SLCO1B3	ENST00000381545		IntronicBlockSubstitution	FALSE	not protein-affecting
12:20850982:G/A:1	SLCO1C1	ENST00000381552		IntronicSNV	FALSE	not protein-affecting
12:20705145:C/T:1	PDE3A	ENST00000359062		IntronicSNV	FALSE	not protein-affecting
12:19360180:A/C:1	PLEKHA5	ENST00000538714		IntronicSNV	FALSE	not protein-affecting
12:19323128:C/A:1	PLEKHA5	ENST00000538714		IntronicSNV	FALSE	not protein-affecting
12:18586305:G/A:1	PIK3C2G	ENST00000433979		IntronicSNV	FALSE	not protein-affecting
12:15662860:G/T:1	PTPRO	ENST00000281171		IntronicSNV	FALSE	not protein-affecting
12:15612268:A/G:1	PTPRO	ENST00000281171		IntronicSNV	FALSE	not protein-affecting
12:15113502:A/C:1	ARHGDIB	ENST00000228945		IntronicSNV	FALSE	not protein-affecting
12:14927415:GC/AA:1	H2AFJ	ENST00000544848	R4Q	Missense	FALSE	Functional Impact score not available
12:13755995:T/A:1	GRIN2B	ENST00000279593		IntronicSNV	FALSE	not protein-affecting
12:13527834:G/T:1	LINC01559	ENST00000318426		IntronicSNV	FALSE	not protein-affecting
12:131462053:G/A:1	ADGRD1	ENST00000261654		IntronicSNV	FALSE	not protein-affecting
12:131309350:T/A:1	STX2	ENST00000392373		IntronicSNV	FALSE	not protein-affecting
12:130178417:G/A:1	TMEM132D	ENST00000422113		IntronicSNV	FALSE	not protein-affecting
12:130109508:C/T:1	TMEM132D	ENST00000422113		IntronicSNV	FALSE	not protein-affecting
12:130047828:G/A:1	TMEM132D	ENST00000422113		IntronicSNV	FALSE	not protein-affecting
12:129956826:G/T:1	TMEM132D	ENST00000422113		IntronicSNV	FALSE	not protein-affecting
12:129884833:A/G:1	TMEM132D	ENST00000422113		IntronicSNV	FALSE	not protein-affecting
12:129774974:G/C:1	TMEM132D	ENST00000422113		IntronicSNV	FALSE	not protein-affecting
12:129164918:C/G:1	TMEM132C	ENST00000435159		IntronicSNV	FALSE	not protein-affecting
12:128901301:G/T:1	TMEM132C	ENST00000435159		IntronicSNV	FALSE	not protein-affecting
12:128769881:C/T:1	TMEM132C	ENST00000435159		IntronicSNV	FALSE	not protein-affecting
12:125271804:A/G:1	SCARB1	ENST00000261693		IntronicSNV	FALSE	not protein-affecting
12:124127728:C/G:1	GTF2H3	ENST00000543341		IntronicSNV	FALSE	not protein-affecting
12:123468217:T/G:1	PITPNM2	ENST00000320201		3-UTRSNV	FALSE	not protein-affecting
12:122201055:C/T:1	TMEM120B	ENST00000449592		IntronicSNV	FALSE	not protein-affecting
12:118637277:C/G:1	TAOK3	ENST00000392533		IntronicSNV	FALSE	not protein-affecting
12:118602471:C/T:1	TAOK3	ENST00000392533		IntronicSNV	FALSE	not protein-affecting
12:118253028:A/C:1	KSR2	ENST00000339824		IntronicSNV	FALSE	not protein-affecting
12:118198257:A/C:1	KSR2	ENST00000339824		IntronicSNV	FALSE	not protein-affecting
12:117001827:G/A:1	MAP1LC3B2	ENST00000306985		IntronicSNV	FALSE	not protein-affecting
12:116555644:G/A:1	MED13L	ENST00000281928		IntronicSNV	FALSE	not protein-affecting
12:113872813:G/T:1	SDSL	ENST00000403593		IntronicSNV	FALSE	not protein-affecting
12:113755592:G/A:1	SLC8B1	ENST00000552014		IntronicSNV	FALSE	not protein-affecting
12:112662196:G/A:1	HECTD4	ENST00000550722		IntronicSNV	FALSE	not protein-affecting
12:112659207:C/T:1	HECTD4	ENST00000550722		IntronicSNV	FALSE	not protein-affecting
12:112659206:C/A:1	HECTD4	ENST00000550722		IntronicSNV	FALSE	not protein-affecting
12:112650362:C/A:1	HECTD4	ENST00000550722	G2374W	Missense	FALSE	Functional Impact score not available
12:111540009:G/T:1	CUX2	ENST00000261726		IntronicSNV	FALSE	not protein-affecting
12:109615700:C/A:1	ACACB	ENST00000338432		IntronicSNV	FALSE	not protein-affecting
12:109192698:C/T:1	SSH1	ENST00000326495		IntronicSNV	FALSE	not protein-affecting
12:107956225:G/A:1	BTBD11	ENST00000280758		IntronicSNV	FALSE	not protein-affecting
12:106947182:C/A:1	AC079385.1	ENST00000551505		IntronicSNV	FALSE	not protein-affecting
12:104156553:G/A:1	STAB2	ENST00000388887		IntronicSNV	FALSE	not protein-affecting
12:104001322:A/C:1	STAB2	ENST00000388887		IntronicSNV	FALSE	not protein-affecting
12:103755868:C/G:1	C12orf42	ENST00000378113		IntronicSNV	FALSE	not protein-affecting
12:103711817:C/T:1	C12orf42	ENST00000378113		IntronicSNV	FALSE	not protein-affecting
12:103708801:A/C:1	C12orf42	ENST00000378113		IntronicSNV	FALSE	not protein-affecting
12:10244140:G/T:1	CLEC1A	ENST00000315330		IntronicSNV	FALSE	not protein-affecting
12:10222458:A/C:1	CLEC1A	ENST00000315330		3-UTRSNV	FALSE	not protein-affecting
12:101555982:C/T:1	SLC5A8	ENST00000536262		IntronicSNV	FALSE	not protein-affecting
12:100914521:T/G:1	NR1H4	ENST00000551379		IntronicSNV	FALSE	not protein-affecting
12:100310284:T/A:1	ANKS1B	ENST00000547776		IntronicSNV	FALSE	not protein-affecting
11:99977789:T/C:1	CNTN5	ENST00000524871		IntronicSNV	FALSE	not protein-affecting
11:99808309:C/T:1	CNTN5	ENST00000524871		IntronicSNV	FALSE	not protein-affecting
11:99601587:T/A:1	CNTN5	ENST00000524871		IntronicSNV	FALSE	not protein-affecting
11:99568774:G/T:1	CNTN5	ENST00000524871		IntronicSNV	FALSE	not protein-affecting
11:99254839:C/T:1	CNTN5	ENST00000524871		IntronicSNV	FALSE	not protein-affecting
11:99174339:A/T:1	CNTN5	ENST00000524871		IntronicSNV	FALSE	not protein-affecting
11:99011442:A/C:1	CNTN5	ENST00000524871		IntronicSNV	FALSE	not protein-affecting
11:98970536:A/T:1	CNTN5	ENST00000524871		IntronicSNV	FALSE	not protein-affecting
11:9848260:G/A:1	SBF2	ENST00000256190		IntronicSNV	FALSE	not protein-affecting
11:94230754:G/A:1	ANKRD49	ENST00000544612		IntronicSNV	FALSE	not protein-affecting
11:93138229:A/T:1	DEUP1	ENST00000298050		IntronicSNV	FALSE	not protein-affecting
11:92707699:G/A:1	MTNR1B	ENST00000257068		IntronicSNV	FALSE	not protein-affecting
11:92146562:G/C:1	FAT3	ENST00000298047		IntronicSNV	FALSE	not protein-affecting
11:89201399:T/G:1	NOX4	ENST00000263317		IntronicSNV	FALSE	not protein-affecting
11:89146505:C/A:1	NOX4	ENST00000263317		IntronicSNV	FALSE	not protein-affecting
11:89123093:T/A:1	NOX4	ENST00000263317		IntronicSNV	FALSE	not protein-affecting
11:89024919:T/C:1	TYR	ENST00000263321		IntronicSNV	FALSE	not protein-affecting
11:89010077:C/-:1	TYR	ENST00000263321		IntronicSNV	FALSE	not protein-affecting
11:88962619:A/T:1	TYR	ENST00000263321		IntronicSNV	FALSE	not protein-affecting
11:88952695:G/A:1	TYR	ENST00000263321		IntronicSNV	FALSE	not protein-affecting
11:88784648:C/T:1	GRM5	ENST00000418177		IntronicSNV	FALSE	not protein-affecting
11:88773972:G/A:1	GRM5	ENST00000418177		IntronicSNV	FALSE	not protein-affecting
11:88706007:T/A:1	GRM5	ENST00000418177		IntronicSNV	FALSE	not protein-affecting
11:88577559:T/C:1	GRM5	ENST00000418177		IntronicSNV	FALSE	not protein-affecting
11:88450786:C/A:1	GRM5	ENST00000418177		IntronicSNV	FALSE	not protein-affecting
11:88280575:C/A:1	GRM5	ENST00000418177		IntronicSNV	FALSE	not protein-affecting
11:8648276:G/A:1	TRIM66	ENST00000402157		IntronicSNV	FALSE	not protein-affecting
11:85246457:G/A:1	DLG2	ENST00000376104		IntronicSNV	FALSE	not protein-affecting
11:84983970:A/T:1	DLG2	ENST00000376104		IntronicSNV	FALSE	not protein-affecting
11:84982820:G/T:1	DLG2	ENST00000376104		IntronicSNV	FALSE	not protein-affecting
11:84664569:T/A:1	DLG2	ENST00000376104		IntronicSNV	FALSE	not protein-affecting
11:84200572:A/T:1	DLG2	ENST00000376104		IntronicSNV	FALSE	not protein-affecting
11:84012113:C/A:1	DLG2	ENST00000376104		IntronicSNV	FALSE	not protein-affecting
11:84009334:T/A:1	DLG2	ENST00000376104		IntronicSNV	FALSE	not protein-affecting
11:83683750:A/C:1	DLG2	ENST00000376104		IntronicSNV	FALSE	not protein-affecting
11:83590042:T/C:1	DLG2	ENST00000376104		IntronicSNV	FALSE	not protein-affecting
11:83353235:C/T:1	DLG2	ENST00000376104		IntronicSNV	FALSE	not protein-affecting
11:83326360:G/T:1	DLG2	ENST00000376104		IntronicSNV	FALSE	not protein-affecting
11:82956274:T/-:1	ANKRD42	ENST00000393392		IntronicSNV	FALSE	not protein-affecting
11:82892987:C/G:1	PCF11	ENST00000298281	T1420S	Missense	FALSE	Functional Impact score not available
11:82588102:G/C:1	PRCP	ENST00000393399		IntronicSNV	FALSE	not protein-affecting
11:79109579:G/A:1	TENM4	ENST00000278550		IntronicSNV	FALSE	not protein-affecting
11:78596767:C/T:1	TENM4	ENST00000278550		IntronicSNV	FALSE	not protein-affecting
11:78408448:T/C:1	TENM4	ENST00000278550		IntronicSNV	FALSE	not protein-affecting
11:78407347:C/A:1	TENM4	ENST00000278550		IntronicSNV	FALSE	not protein-affecting
11:78407346:C/A:1	TENM4	ENST00000278550		IntronicSNV	FALSE	not protein-affecting
11:77694392:C/T:1	INTS4	ENST00000534064		IntronicSNV	FALSE	not protein-affecting
11:77577078:C/G:1	AAMDC	ENST00000526415		IntronicSNV	FALSE	not protein-affecting
11:77348811:C/A:1	CLNS1A	ENST00000525428		5-UTRSNV	FALSE	not protein-affecting
11:76989496:T/G:1	GDPD4	ENST00000315938		IntronicSNV	FALSE	not protein-affecting
11:76934164:G/A:1	GDPD4	ENST00000315938		IntronicSNV	FALSE	not protein-affecting
11:7585416:T/G:1	PPFIBP2	ENST00000299492		IntronicSNV	FALSE	not protein-affecting
11:75562410:A/T:1	UVRAG	ENST00000356136		IntronicSNV	FALSE	not protein-affecting
11:75493177:C/T:1	DGAT2	ENST00000228027		IntronicSNV	FALSE	not protein-affecting
11:75347301:G/A:1	MAP6	ENST00000304771		IntronicSNV	FALSE	not protein-affecting
11:75322033:T/C:1	MAP6	ENST00000304771		IntronicSNV	FALSE	not protein-affecting
11:73842813:C/T:1	C2CD3	ENST00000313663		IntronicSNV	FALSE	not protein-affecting
11:72467916:C/A:1	STARD10	ENST00000334805		IntronicSNV	FALSE	not protein-affecting
11:71698866:G/T:1	RNF121	ENST00000361756		IntronicSNV	FALSE	not protein-affecting
11:71617610:C/T:1	AP002495.1	ENST00000528511		IntronicSNV	FALSE	not protein-affecting
11:71166060:T/G:1	NADSYN1	ENST00000319023		IntronicSNV	FALSE	not protein-affecting
11:70797396:T/C:1	SHANK2	ENST00000338508		IntronicSNV	FALSE	not protein-affecting
11:70352583:G/C:1	SHANK2	ENST00000338508		IntronicSNV	FALSE	not protein-affecting
11:70012976:G/C:1	ANO1	ENST00000355303		IntronicSNV	FALSE	not protein-affecting
11:67825859:G/A:1	CHKA	ENST00000265689		IntronicSNV	FALSE	not protein-affecting
11:65880846:C/T:1	PACS1	ENST00000320580		IntronicSNV	FALSE	not protein-affecting
11:64499919:T/G:1	RASGRP2	ENST00000354024		IntronicSNV	FALSE	not protein-affecting
11:63933009:G/A:1	MACROD1	ENST00000255681		IntronicSNV	FALSE	not protein-affecting
11:62581995:C/T:1	STX5	ENST00000294179		IntronicSNV	FALSE	not protein-affecting
11:61917560:C/T:1	INCENP	ENST00000394818	P808L	Missense	FALSE	Functional Impact score not available
11:61082996:C/T:1	DDB1	ENST00000301764		IntronicSNV	FALSE	not protein-affecting
11:60705535:G/A:1	SLC15A3	ENST00000227880		IntronicSNV	FALSE	not protein-affecting
11:57801802:G/A:1	OR9Q1	ENST00000335397		IntronicSNV	FALSE	not protein-affecting
11:57137288:C/T:1	P2RX3	ENST00000263314		IntronicSNV	FALSE	not protein-affecting
11:57134150:T/G:1	P2RX3	ENST00000263314		IntronicSNV	FALSE	not protein-affecting
11:5563469:G/T:1	AC104389.4	ENST00000380259		IntronicSNV	FALSE	not protein-affecting
11:5344624:T/C:1	OR51B2	ENST00000328813	I302V	Missense	FALSE	Functional Impact score not available
11:5185904:G/A:1	OR52A1	ENST00000380367		IntronicSNV	FALSE	not protein-affecting
11:49225423:G/C:1	FOLH1	ENST00000256999		IntronicSNV	FALSE	not protein-affecting
11:49225251:G/A:1	FOLH1	ENST00000256999		IntronicSNV	FALSE	not protein-affecting
11:49224720:G/T:1	FOLH1	ENST00000256999		IntronicSNV	FALSE	not protein-affecting
11:49208589:C/A:1	FOLH1	ENST00000256999		IntronicSNV	FALSE	not protein-affecting
11:49078296:G/A:1	TRIM64C	ENST00000530230		IntronicSNV	FALSE	not protein-affecting
11:48050682:C/T:1	PTPRJ	ENST00000418331		IntronicSNV	FALSE	not protein-affecting
11:48050681:G/C:1	PTPRJ	ENST00000418331		IntronicSNV	FALSE	not protein-affecting
11:47378591:C/T:1	SPI1	ENST00000227163		IntronicSNV	FALSE	not protein-affecting
11:43422876:G/T:1	TTC17	ENST00000039989		IntronicSNV	FALSE	not protein-affecting
11:40252192:C/A:1	LRRC4C	ENST00000278198		IntronicSNV	FALSE	not protein-affecting
11:40237971:G/A:1	LRRC4C	ENST00000278198		IntronicSNV	FALSE	not protein-affecting
11:35793193:G/T:1	TRIM44	ENST00000299413		IntronicSNV	FALSE	not protein-affecting
11:34190370:C/T:1	ABTB2	ENST00000435224		IntronicSNV	FALSE	not protein-affecting
11:33110444:G/A:1	CSTF3	ENST00000323959		IntronicSNV	FALSE	not protein-affecting
11:32811379:C/A:1	CCDC73	ENST00000335185		IntronicSNV	FALSE	not protein-affecting
11:31831220:T/C:1	PAX6	ENST00000419022		IntronicSNV	FALSE	not protein-affecting
11:31824240:C/T:1	PAX6	ENST00000419022		IntronicSNV	FALSE	not protein-affecting
11:31748217:G/A:1	ELP4	ENST00000350638		IntronicSNV	FALSE	not protein-affecting
11:31500707:C/T:1	IMMP1L	ENST00000278200		IntronicSNV	FALSE	not protein-affecting
11:31328202:C/T:1	DCDC1	ENST00000452803		IntronicSNV	FALSE	not protein-affecting
11:2610107:G/T:1	KCNQ1	ENST00000155840		IntronicSNV	FALSE	not protein-affecting
11:24522485:C/T:1	LUZP2	ENST00000336930		IntronicSNV	FALSE	not protein-affecting
11:22790597:T/C:1	GAS2	ENST00000454584		IntronicSNV	FALSE	not protein-affecting
11:21281556:T/C:1	NELL1	ENST00000357134		IntronicSNV	FALSE	not protein-affecting
11:21262990:C/T:1	NELL1	ENST00000357134		IntronicSNV	FALSE	not protein-affecting
11:21212730:C/A:1	NELL1	ENST00000357134		IntronicSNV	FALSE	not protein-affecting
11:19976402:T/C:1	NAV2	ENST00000396085		IntronicSNV	FALSE	not protein-affecting
11:16858570:C/A:1	PLEKHA7	ENST00000355661		IntronicSNV	FALSE	not protein-affecting
11:16858569:C/A:1	PLEKHA7	ENST00000355661		IntronicSNV	FALSE	not protein-affecting
11:16337567:G/A:1	SOX6	ENST00000396356		IntronicSNV	FALSE	not protein-affecting
11:16228000:G/A:1	SOX6	ENST00000396356		IntronicSNV	FALSE	not protein-affecting
11:15099643:G/T:1	CALCB	ENST00000533448		IntronicSNV	FALSE	not protein-affecting
11:132477575:C/T:1	OPCML	ENST00000331898		IntronicSNV	FALSE	not protein-affecting
11:132427722:C/A:1	OPCML	ENST00000331898		IntronicSNV	FALSE	not protein-affecting
11:132320226:G/A:1	OPCML	ENST00000331898		IntronicSNV	FALSE	not protein-affecting
11:132310276:G/A:1	OPCML	ENST00000331898		IntronicSNV	FALSE	not protein-affecting
11:132202309:A/C:1	NTM	ENST00000425719		IntronicSNV	FALSE	not protein-affecting
11:132199053:G/A:1	NTM	ENST00000425719		IntronicSNV	FALSE	not protein-affecting
11:132199051:T/C:1	NTM	ENST00000425719		IntronicSNV	FALSE	not protein-affecting
11:130277280:A/T:1	ADAMTS8	ENST00000257359		IntronicSNV	FALSE	not protein-affecting
11:125197789:C/A:1	PKNOX2	ENST00000298282		IntronicSNV	FALSE	not protein-affecting
11:124890438:A/G:1	CCDC15	ENST00000344762		IntronicSNV	FALSE	not protein-affecting
11:124619771:A/C:1	VSIG2	ENST00000326621		IntronicSNV	FALSE	polymorphism
11:12442341:A/G:1	PARVA	ENST00000334956		IntronicSNV	FALSE	not protein-affecting
11:123447192:C/G:1	GRAMD1B	ENST00000529750		IntronicSNV	FALSE	not protein-affecting
11:123032836:T/G:1	CLMP	ENST00000448775		IntronicSNV	FALSE	not protein-affecting
11:120723945:G/T:1	GRIK4	ENST00000527524		IntronicSNV	FALSE	not protein-affecting
11:120723944:G/T:1	GRIK4	ENST00000527524		IntronicSNV	FALSE	not protein-affecting
11:120581707:G/C:1	GRIK4	ENST00000527524		IntronicSNV	FALSE	not protein-affecting
11:120482527:G/T:1	GRIK4	ENST00000527524		IntronicSNV	FALSE	not protein-affecting
11:120233351:A/T:1	ARHGEF12	ENST00000397843		IntronicSNV	FALSE	not protein-affecting
11:11885652:A/G:1	USP47	ENST00000339865		IntronicSNV	FALSE	not protein-affecting
11:118538707:G/C:1	TREH	ENST00000264029		IntronicSNV	FALSE	not protein-affecting
11:118130209:T/C:1	MPZL2	ENST00000278937		IntronicSNV	FALSE	not protein-affecting
11:117440812:C/T:1	DSCAML1	ENST00000321322		IntronicSNV	FALSE	not protein-affecting
11:117203057:G/T:1	CEP164	ENST00000278935		IntronicSNV	FALSE	not protein-affecting
11:115326568:G/T:1	CADM1	ENST00000452722		IntronicSNV	FALSE	not protein-affecting
11:115120864:C/A:1	CADM1	ENST00000452722		IntronicSNV	FALSE	not protein-affecting
11:115080165:G/A:1	CADM1	ENST00000452722		IntronicSNV	FALSE	not protein-affecting
11:114107368:T/G:1	ZBTB16	ENST00000335953		IntronicSNV	FALSE	not protein-affecting
11:114052599:C/T:1	ZBTB16	ENST00000335953		IntronicSNV	FALSE	not protein-affecting
11:11316952:C/T:1	GALNT18	ENST00000227756		IntronicSNV	FALSE	not protein-affecting
11:110017625:C/T:1	ZC3H12C	ENST00000278590		IntronicSNV	FALSE	not protein-affecting
11:107879944:C/G:1	CUL5	ENST00000393094		5-UTRSNV	FALSE	not protein-affecting
11:107690091:T/A:1	SLC35F2	ENST00000525815		IntronicSNV	FALSE	not protein-affecting
11:107498463:T/A:1	ELMOD1	ENST00000265840		IntronicSNV	FALSE	not protein-affecting
11:105882776:T/A:1	MSANTD4	ENST00000301919		IntronicSNV	FALSE	not protein-affecting
11:105799769:C/A:1	GRIA4	ENST00000282499		IntronicSNV	FALSE	not protein-affecting
11:105641220:C/T:1	GRIA4	ENST00000282499		IntronicSNV	FALSE	not protein-affecting
11:105559284:G/A:1	GRIA4	ENST00000282499		IntronicSNV	FALSE	not protein-affecting
11:103238635:C/T:1	DYNC2H1	ENST00000398093		IntronicSNV	FALSE	not protein-affecting
11:102962453:T/G:1	DCUN1D5	ENST00000260247		IntronicSNV	FALSE	not protein-affecting
11:102231502:G/T:1	BIRC2	ENST00000227758		IntronicSNV	FALSE	not protein-affecting
11:101997110:G/T:1	YAP1	ENST00000282441		IntronicSNV	FALSE	not protein-affecting
11:100968835:C/T:1	PGR	ENST00000325455		IntronicSNV	FALSE	not protein-affecting
11:100623670:A/T:1	ARHGAP42	ENST00000298815		IntronicSNV	FALSE	not protein-affecting
11:100191256:G/A:1	CNTN5	ENST00000524871		IntronicSNV	FALSE	not protein-affecting
10:99920614:C/A:1	R3HCC1L	ENST00000298999		IntronicSNV	FALSE	not protein-affecting
10:98851525:G/A:1	SLIT1	ENST00000266058		IntronicSNV	FALSE	not protein-affecting
10:98247715:G/A:1	TLL2	ENST00000357947		IntronicSNV	FALSE	not protein-affecting
10:97280883:T/C:1	SORBS1	ENST00000371247		IntronicSNV	FALSE	not protein-affecting
10:97137845:C/A:1	SORBS1	ENST00000371247		IntronicSNV	FALSE	not protein-affecting
10:96729041:A/C:1	CYP2C9	ENST00000260682		IntronicSNV	FALSE	not protein-affecting
10:94252861:G/A:1	IDE	ENST00000265986		IntronicSNV	FALSE	not protein-affecting
10:92585384:G/T:1	HTR7	ENST00000336152		IntronicSNV	FALSE	not protein-affecting
10:91350074:C/A:1	PANK1	ENST00000307534		IntronicSNV	FALSE	not protein-affecting
10:91350073:C/A:1	PANK1	ENST00000307534		IntronicSNV	FALSE	not protein-affecting
10:84254159:G/T:1	NRG3	ENST00000372141		IntronicSNV	FALSE	not protein-affecting
10:79061778:G/A:1	KCNMA1	ENST00000404857		IntronicSNV	FALSE	not protein-affecting
10:78957727:C/T:1	KCNMA1	ENST00000404857		IntronicSNV	FALSE	not protein-affecting
10:78292910:T/C:1	LRMDA	ENST00000372499		IntronicSNV	FALSE	not protein-affecting
10:7708911:C/T:1	ITIH5	ENST00000256861		5-UTRSNV	FALSE	not protein-affecting
10:76810303:G/A:1	DUPD1	ENST00000338487		IntronicSNV	FALSE	not protein-affecting
10:7658727:G/T:1	ITIH5	ENST00000256861		IntronicSNV	FALSE	not protein-affecting
10:75293043:G/A:1	USP54	ENST00000339859		IntronicSNV	FALSE	not protein-affecting
10:75293042:C/A:1	USP54	ENST00000339859		IntronicSNV	FALSE	not protein-affecting
10:7382694:G/T:1	SFMBT2	ENST00000361972		IntronicSNV	FALSE	not protein-affecting
10:70955914:G/T:1	SUPV3L1	ENST00000359655		IntronicSNV	FALSE	not protein-affecting
10:69653581:G/T:1	SIRT1	ENST00000212015		IntronicSNV	FALSE	not protein-affecting
10:69581175:G/A:1	DNAJC12	ENST00000225171		IntronicSNV	FALSE	not protein-affecting
10:69318318:C/T:1	CTNNA3	ENST00000433211		IntronicSNV	FALSE	not protein-affecting
10:69289713:C/T:1	CTNNA3	ENST00000433211		IntronicSNV	FALSE	not protein-affecting
10:68307969:C/A:1	CTNNA3	ENST00000433211		IntronicSNV	FALSE	not protein-affecting
10:67928125:A/T:1	CTNNA3	ENST00000433211		IntronicSNV	FALSE	not protein-affecting
10:67824461:G/C:1	CTNNA3	ENST00000433211		IntronicSNV	FALSE	not protein-affecting
10:6517300:G/T:1	PRKCQ	ENST00000263125		IntronicSNV	FALSE	not protein-affecting
10:6515360:C/A:1	PRKCQ	ENST00000263125		IntronicSNV	FALSE	not protein-affecting
10:63778090:A/T:1	ARID5B	ENST00000279873		IntronicSNV	FALSE	not protein-affecting
10:56104848:A/G:1	PCDH15	ENST00000361849		IntronicSNV	FALSE	not protein-affecting
10:56099194:C/A:1	PCDH15	ENST00000361849		IntronicSNV	FALSE	not protein-affecting
10:55859311:C/A:1	PCDH15	ENST00000361849		IntronicSNV	FALSE	not protein-affecting
10:55743543:C/G:1	PCDH15	ENST00000361849		IntronicSNV	FALSE	not protein-affecting
10:55589512:A/T:1	PCDH15	ENST00000361849		IntronicSNV	FALSE	not protein-affecting
10:53663783:T/G:1	PRKG1	ENST00000373980		IntronicSNV	FALSE	not protein-affecting
10:53348751:G/T:1	PRKG1	ENST00000373980		IntronicSNV	FALSE	not protein-affecting
10:49546873:C/A:1	MAPK8	ENST00000374189		IntronicSNV	FALSE	not protein-affecting
10:48004007:G/A:1	ASAH2C	ENST00000426610	S547L	Missense	FALSE	Functional Impact score not available
10:47698351:G/A:1	ANTXRL	ENST00000447511		IntronicSNV	FALSE	not protein-affecting
10:37421807:T/A:1	ANKRD30A	ENST00000361713		IntronicSNV	FALSE	not protein-affecting
10:35754237:G/A:1	CCNY	ENST00000374704		IntronicSNV	FALSE	not protein-affecting
10:34728324:A/C:1	PARD3	ENST00000374789		IntronicSNV	FALSE	not protein-affecting
10:34401017:C/G:1	PARD3	ENST00000374789		IntronicSNV	FALSE	not protein-affecting
10:33105985:G/A:1	CCDC7	ENST00000302316		IntronicSNV	FALSE	not protein-affecting
10:32742287:G/A:1	CCDC7	ENST00000362006	E99K	Missense	FALSE	Functional Impact score not available
10:3153380:G/A:1	PFKP	ENST00000381125		IntronicSNV	FALSE	not protein-affecting
10:31294983:C/A:1	ZNF438	ENST00000436087		IntronicSNV	FALSE	not protein-affecting
10:28355488:T/G:1	MPP7	ENST00000337532		IntronicSNV	FALSE	not protein-affecting
10:27823473:G/A:1	RAB18	ENST00000356940		IntronicSNV	FALSE	not protein-affecting
10:27030031:C/T:1	PDSS1	ENST00000376215		IntronicSNV	FALSE	not protein-affecting
10:26537255:C/A:1	GAD2	ENST00000376261		IntronicSNV	FALSE	not protein-affecting
10:25763489:CT/-:1	GPR158	ENST00000376351		IntronicBlockSubstitution	FALSE	not protein-affecting
10:24658980:G/C:1	KIAA1217	ENST00000376454		IntronicSNV	FALSE	not protein-affecting
10:24636032:T/C:1	KIAA1217	ENST00000376454		IntronicSNV	FALSE	not protein-affecting
10:23538647:A/C:1	C10orf115	ENST00000399806		IntronicSNV	FALSE	not protein-affecting
10:22985420:C/T:1	PIP4K2A	ENST00000376573		IntronicSNV	FALSE	not protein-affecting
10:22656213:C/A:1	SPAG6	ENST00000376624		IntronicSNV	FALSE	not protein-affecting
10:22046713:A/G:1	DNAJC1	ENST00000376980		IntronicSNV	FALSE	not protein-affecting
10:22010252:C/T:1	MLLT10	ENST00000307729		IntronicSNV	FALSE	not protein-affecting
10:21861883:T/A:1	MLLT10	ENST00000307729		IntronicSNV	FALSE	not protein-affecting
10:20548736:A/T:1	PLXDC2	ENST00000377252		IntronicSNV	FALSE	not protein-affecting
10:20462127:G/A:1	PLXDC2	ENST00000377252		IntronicSNV	FALSE	not protein-affecting
10:20459602:C/A:1	PLXDC2	ENST00000377252		IntronicSNV	FALSE	not protein-affecting
10:20459601:T/A:1	PLXDC2	ENST00000377252		IntronicSNV	FALSE	not protein-affecting
10:20343067:G/A:1	PLXDC2	ENST00000377252		IntronicSNV	FALSE	not protein-affecting
10:20112578:C/T:1	PLXDC2	ENST00000377252		IntronicSNV	FALSE	not protein-affecting
10:19959721:T/C:1	MALRD1	ENST00000377266		IntronicSNV	FALSE	not protein-affecting
10:19808298:G/A:1	MALRD1	ENST00000377266		IntronicSNV	FALSE	not protein-affecting
10:19549845:T/A:1	MALRD1	ENST00000377266		IntronicSNV	FALSE	not protein-affecting
10:18784763:A/G:1	CACNB2	ENST00000324631		IntronicSNV	FALSE	not protein-affecting
10:18714552:G/T:1	CACNB2	ENST00000324631		IntronicSNV	FALSE	not protein-affecting
10:18674641:A/T:1	CACNB2	ENST00000324631		IntronicSNV	FALSE	not protein-affecting
10:18555946:TGTG/-:1	CACNB2	ENST00000324631		IntronicBlockSubstitution	FALSE	not protein-affecting
10:18504712:C/T:1	CACNB2	ENST00000324631		IntronicSNV	FALSE	not protein-affecting
10:18445837:G/A:1	CACNB2	ENST00000324631		IntronicSNV	FALSE	not protein-affecting
10:18435212:C/T:1	CACNB2	ENST00000324631		IntronicSNV	FALSE	not protein-affecting
10:1747590:G/A:1	ADARB2	ENST00000381312		IntronicSNV	FALSE	not protein-affecting
10:17430460:G/A:1	ST8SIA6	ENST00000377602		IntronicSNV	FALSE	not protein-affecting
10:17421130:A/C:1	ST8SIA6	ENST00000377602		IntronicSNV	FALSE	not protein-affecting
10:1707936:G/A:1	ADARB2	ENST00000381312		IntronicSNV	FALSE	not protein-affecting
10:17013039:G/T:1	CUBN	ENST00000377833		IntronicSNV	FALSE	not protein-affecting
10:17013038:G/T:1	CUBN	ENST00000377833		IntronicSNV	FALSE	not protein-affecting
10:16763844:C/T:1	RSU1	ENST00000377921		IntronicSNV	FALSE	not protein-affecting
10:16699762:C/A:1	RSU1	ENST00000377921		IntronicSNV	FALSE	not protein-affecting
10:16643453:T/A:1	RSU1	ENST00000377921		IntronicSNV	FALSE	not protein-affecting
10:1610573:G/T:1	ADARB2	ENST00000381312		IntronicSNV	FALSE	not protein-affecting
10:15726905:C/T:1	ITGA8	ENST00000378076		IntronicSNV	FALSE	not protein-affecting
10:14297642:G/A:1	FRMD4A	ENST00000357447		IntronicSNV	FALSE	not protein-affecting
10:14105765:C/T:1	FRMD4A	ENST00000357447		IntronicSNV	FALSE	not protein-affecting
10:14063092:C/T:1	FRMD4A	ENST00000357447		IntronicSNV	FALSE	not protein-affecting
10:14013393:C/G:1	FRMD4A	ENST00000357447		IntronicSNV	FALSE	not protein-affecting
10:1385768:G/A:1	ADARB2	ENST00000381312		IntronicSNV	FALSE	not protein-affecting
10:13815649:C/T:1	FRMD4A	ENST00000357447		IntronicSNV	FALSE	not protein-affecting
10:13650877:G/A:1	PRPF18	ENST00000378572		IntronicSNV	FALSE	not protein-affecting
10:135356250:T/C:1	SPRN	ENST00000541506		IntronicSNV	FALSE	not protein-affecting
10:135234929:G/C:1	SPRN	ENST00000541506		3-UTRSNV	FALSE	not protein-affecting
10:135125325:G/A:1	ZNF511	ENST00000361518	E220E	Synonymous	FALSE	not protein-affecting
10:134153887:C/T:1	LRRC27	ENST00000368614		IntronicSNV	FALSE	not protein-affecting
10:134015861:C/T:1	DPYSL4	ENST00000338492		IntronicSNV	FALSE	not protein-affecting
10:133619845:A/G:1	LINC01164	ENST00000341866		IntronicSNV	FALSE	not protein-affecting
10:13265174:T/C:1	UCMA	ENST00000378681		IntronicSNV	FALSE	not protein-affecting
10:128200579:G/C:1	C10orf90	ENST00000284694		IntronicSNV	FALSE	not protein-affecting
10:128059074:C/T:1	ADAM12	ENST00000368679		IntronicSNV	FALSE	not protein-affecting
10:128024316:A/T:1	ADAM12	ENST00000368679		IntronicSNV	FALSE	not protein-affecting
10:127441817:A/C:1	EDRF1	ENST00000356792		IntronicSNV	FALSE	not protein-affecting
10:12412556:C/T:1	CAMK1D	ENST00000378847		IntronicSNV	FALSE	not protein-affecting
10:1233751:C/T:1	ADARB2	ENST00000381312		IntronicSNV	FALSE	not protein-affecting
10:121269351:A/G:1	RGS10	ENST00000369103		IntronicSNV	FALSE	not protein-affecting
10:118318041:T/A:1	PNLIP	ENST00000369221		IntronicSNV	FALSE	not protein-affecting
10:117922200:A/G:1	GFRA1	ENST00000439649		IntronicSNV	FALSE	not protein-affecting
10:117295968:G/A:1	ATRNL1	ENST00000355044		IntronicSNV	FALSE	not protein-affecting
10:117230871:C/A:1	ATRNL1	ENST00000355044		IntronicSNV	FALSE	not protein-affecting
10:117230869:C/A:1	ATRNL1	ENST00000355044		IntronicSNV	FALSE	not protein-affecting
10:117230868:C/A:1	ATRNL1	ENST00000355044		IntronicSNV	FALSE	not protein-affecting
10:117151619:G/C:1	ATRNL1	ENST00000355044		IntronicSNV	FALSE	not protein-affecting
10:114864446:C/G:1	TCF7L2	ENST00000543371		IntronicSNV	FALSE	not protein-affecting
10:114713882:G/A:1	TCF7L2	ENST00000543371		IntronicSNV	FALSE	not protein-affecting
10:114521173:C/T:1	VTI1A	ENST00000393077		IntronicSNV	FALSE	not protein-affecting
10:114045931:C/A:1	TECTB	ENST00000369422	H124N	Missense	FALSE	Functional Impact score not available
10:113910596:C/A:1	GPAM	ENST00000348367		3-UTRSNV	FALSE	not protein-affecting
10:113910595:C/A:1	GPAM	ENST00000348367		3-UTRSNV	FALSE	not protein-affecting
10:11273283:G/A:1	CELF2	ENST00000450189		IntronicSNV	FALSE	not protein-affecting
10:108923551:G/A:1	SORCS1	ENST00000344440		IntronicSNV	FALSE	not protein-affecting
10:108360406:G/T:1	SORCS1	ENST00000344440		IntronicSNV	FALSE	not protein-affecting
10:106942380:C/T:1	SORCS3	ENST00000369701		IntronicSNV	FALSE	not protein-affecting
10:106831053:G/C:1	SORCS3	ENST00000369701		IntronicSNV	FALSE	not protein-affecting
10:106756452:C/A:1	SORCS3	ENST00000369701		IntronicSNV	FALSE	not protein-affecting
10:106033592:G/C:1	GSTO2	ENST00000369708		IntronicSNV	FALSE	not protein-affecting
10:105469331:G/A:1	SH3PXD2A	ENST00000355946		IntronicSNV	FALSE	not protein-affecting
10:1021008:A/T:1	AL359878.1	ENST00000381466		IntronicSNV	FALSE	not protein-affecting
10:101555558:A/T:1	ABCC2	ENST00000370449		IntronicSNV	FALSE	not protein-affecting
10:100870087:C/T:1	HPSE2	ENST00000370552		IntronicSNV	FALSE	not protein-affecting
10:100729103:G/T:1	HPSE2	ENST00000370552		IntronicSNV	FALSE	not protein-affecting
10:100643275:A/G:1	HPSE2	ENST00000370552		IntronicSNV	FALSE	not protein-affecting
10:100266984:G/T:1	HPSE2	ENST00000370552		IntronicSNV	FALSE	not protein-affecting
3:41266101:C/T:1	CTNNB1	ENST00000349496	S33F	Missense	FALSE	predicted driver: tier 1
17:38787879:C/A:1	SMARCE1	ENST00000348513	E261*	Nonsense	FALSE	predicted driver: tier 2
Y:27010580:C/T:1	DAZ4	ENST00000440066		IntronicSNV	FALSE	not protein-affecting
Y:23546920:C/T:1	CYorf17	ENST00000330758		IntronicSNV	FALSE	not protein-affecting
Y:16884964:G/C:1	NLGN4Y	ENST00000339174		IntronicSNV	FALSE	not protein-affecting
X:99952351:G/T:1	SYTL4	ENST00000455616		IntronicSNV	FALSE	not protein-affecting
X:96697171:G/A:1	DIAPH2	ENST00000324765		IntronicSNV	FALSE	not protein-affecting
X:96691500:A/G:1	DIAPH2	ENST00000324765		IntronicSNV	FALSE	not protein-affecting
X:96548641:G/T:1	DIAPH2	ENST00000324765		IntronicSNV	FALSE	not protein-affecting
X:96493935:G/C:1	DIAPH2	ENST00000324765		IntronicSNV	FALSE	not protein-affecting
X:96488652:A/C:1	DIAPH2	ENST00000324765		IntronicSNV	FALSE	not protein-affecting
X:96435234:T/A:1	DIAPH2	ENST00000324765		IntronicSNV	FALSE	not protein-affecting
X:96419668:T/C:1	DIAPH2	ENST00000324765		IntronicSNV	FALSE	not protein-affecting
X:96409601:G/A:1	DIAPH2	ENST00000324765		IntronicSNV	FALSE	not protein-affecting
X:96348805:A/G:1	DIAPH2	ENST00000324765		IntronicSNV	FALSE	not protein-affecting
X:96348642:A/G:1	DIAPH2	ENST00000324765		IntronicSNV	FALSE	not protein-affecting
X:96345695:A/G:1	DIAPH2	ENST00000324765		IntronicSNV	FALSE	not protein-affecting
X:96343595:T/G:1	DIAPH2	ENST00000324765		IntronicSNV	FALSE	not protein-affecting
X:92944936:C/T:1	FAM133A	ENST00000538690		IntronicSNV	FALSE	not protein-affecting
X:91264454:C/T:1	PCDH11X	ENST00000373094		IntronicSNV	FALSE	not protein-affecting
X:85999961:T/A:1	DACH2	ENST00000373125		IntronicSNV	FALSE	not protein-affecting
X:85784377:T/A:1	DACH2	ENST00000373125		IntronicSNV	FALSE	not protein-affecting
X:85144962:C/T:1	CHM	ENST00000357749		IntronicSNV	FALSE	not protein-affecting
X:83635259:C/A:1	HDX	ENST00000297977		IntronicSNV	FALSE	not protein-affecting
X:79946344:C/A:1	BRWD3	ENST00000373275		IntronicSNV	FALSE	not protein-affecting
X:79610376:C/T:1	TENT5D	ENST00000538312		IntronicSNV	FALSE	not protein-affecting
X:76942299:G/A:1	ATRX	ENST00000373344		IntronicSNV	FALSE	not protein-affecting
X:73810446:A/C:1	RLIM	ENST00000332687		3-UTRSNV	FALSE	not protein-affecting
X:73721756:C/G:1	SLC16A2	ENST00000276033		IntronicSNV	FALSE	not protein-affecting
X:7264916:C/A:1	STS	ENST00000217961		IntronicSNV	FALSE	not protein-affecting
X:7263408:C/A:1	STS	ENST00000217961		IntronicSNV	FALSE	not protein-affecting
X:7217214:A/T:1	STS	ENST00000217961		IntronicSNV	FALSE	not protein-affecting
X:7215083:C/T:1	STS	ENST00000217961		IntronicSNV	FALSE	not protein-affecting
X:7148297:A/G:1	STS	ENST00000217961		IntronicSNV	FALSE	not protein-affecting
X:6982320:C/A:1	PUDP	ENST00000424830		IntronicSNV	FALSE	not protein-affecting
X:69155741:C/A:1	EDA	ENST00000374552		IntronicSNV	FALSE	not protein-affecting
X:68919587:C/T:1	EDA	ENST00000374552		IntronicSNV	FALSE	not protein-affecting
X:68739616:G/T:1	FAM155B	ENST00000252338		IntronicSNV	FALSE	not protein-affecting
X:67626419:G/A:1	OPHN1	ENST00000355520		IntronicSNV	FALSE	not protein-affecting
X:63512863:C/A:1	MTMR8	ENST00000374852		IntronicSNV	FALSE	not protein-affecting
X:6077106:G/T:1	NLGN4X	ENST00000381095		IntronicSNV	FALSE	not protein-affecting
X:54135155:G/C:1	FAM120C	ENST00000375180		IntronicSNV	FALSE	not protein-affecting
X:50342810:T/G:1	SHROOM4	ENST00000376020		IntronicSNV	FALSE	not protein-affecting
X:50052666:G/A:1	CCNB3	ENST00000376042	G499G	Synonymous	FALSE	not protein-affecting
X:49217046:G/A:1	GAGE12I	ENST00000415752		IntronicSNV	FALSE	not protein-affecting
X:47518317:G/T:1	UXT	ENST00000335890	P16T	Missense	FALSE	Functional Impact score not available
X:45033036:G/A:1	CXorf36	ENST00000398000		IntronicSNV	FALSE	not protein-affecting
X:41685981:C/A:1	CASK	ENST00000378166		IntronicSNV	FALSE	not protein-affecting
X:38343853:A/T:1	AF241726.2	ENST00000465127		IntronicSNV	FALSE	not protein-affecting
X:31800251:C/A:1	DMD	ENST00000357033		IntronicSNV	FALSE	not protein-affecting
X:29801273:G/A:1	IL1RAPL1	ENST00000378993		IntronicSNV	FALSE	not protein-affecting
X:29212087:C/T:1	IL1RAPL1	ENST00000378993		IntronicSNV	FALSE	not protein-affecting
X:228929:C/T:1	GTPBP6	ENST00000326153		IntronicSNV	FALSE	not protein-affecting
X:21561611:C/A:1	CNKSR2	ENST00000379510		IntronicSNV	FALSE	not protein-affecting
X:19980125:C/A:1	BCLAF3	ENST00000379687		IntronicSNV	FALSE	not protein-affecting
X:19470174:C/A:1	MAP3K15	ENST00000338883		IntronicSNV	FALSE	not protein-affecting
X:15670874:G/C:1	CLTRN	ENST00000380342		IntronicSNV	FALSE	not protein-affecting
X:154293944:G/A:1	MTCP1	ENST00000369476	R76C	Missense	FALSE	Functional Impact score not available
X:153357574:T/A:1	MECP2	ENST00000453960		IntronicSNV	FALSE	not protein-affecting
X:146998691:T/A:1	FMR1	ENST00000370475		IntronicSNV	FALSE	not protein-affecting
X:134684829:C/T:1	INTS6L	ENST00000370752		IntronicSNV	FALSE	not protein-affecting
X:133557157:C/A:1	PHF6	ENST00000332070		IntronicSNV	FALSE	not protein-affecting
X:133557132:C/A:1	PHF6	ENST00000332070		IntronicSNV	FALSE	not protein-affecting
X:132906652:G/C:1	GPC3	ENST00000370818		IntronicSNV	FALSE	not protein-affecting
X:132890683:C/T:1	GPC3	ENST00000370818		IntronicSNV	FALSE	not protein-affecting
X:131968594:G/T:1	HS6ST2	ENST00000521489		IntronicSNV	FALSE	not protein-affecting
X:131895251:G/C:1	HS6ST2	ENST00000521489		IntronicSNV	FALSE	not protein-affecting
X:131200272:G/A:1	STK26	ENST00000394334		IntronicSNV	FALSE	not protein-affecting
X:119508510:A/T:1	ATP1B4	ENST00000218008		IntronicSNV	FALSE	not protein-affecting
X:117781893:A/T:1	DOCK11	ENST00000276202		IntronicSNV	FALSE	not protein-affecting
X:113990567:A/C:1	HTR2C	ENST00000276198		IntronicSNV	FALSE	not protein-affecting
X:109478263:G/T:1	AMMECR1	ENST00000262844		IntronicSNV	FALSE	not protein-affecting
X:109474721:C/G:1	AMMECR1	ENST00000262844		IntronicSNV	FALSE	not protein-affecting
X:109459650:G/C:1	AMMECR1	ENST00000262844		IntronicSNV	FALSE	not protein-affecting
X:107889562:G/A:1	COL4A5	ENST00000328300		IntronicSNV	FALSE	not protein-affecting
X:107889537:G/C:1	COL4A5	ENST00000328300		IntronicSNV	FALSE	not protein-affecting
X:107889516:A/G:1	COL4A5	ENST00000328300		IntronicSNV	FALSE	not protein-affecting
X:104639490:G/C:1	IL1RAPL2	ENST00000372582		IntronicSNV	FALSE	not protein-affecting
X:103849728:A/G:1	IL1RAPL2	ENST00000372582		IntronicSNV	FALSE	not protein-affecting
X:101089650:T/C:1	NXF5	ENST00000537026		IntronicSNV	FALSE	not protein-affecting
X:100605011:G/T:1	BTK	ENST00000308731		IntronicSNV	FALSE	not protein-affecting
9:9904788:G/A:1	PTPRD	ENST00000381196		IntronicSNV	FALSE	not protein-affecting
9:97154851:C/T:1	MFSD14B	ENST00000375344		IntronicSNV	FALSE	not protein-affecting
9:96044373:G/T:1	WNK2	ENST00000297954		IntronicSNV	FALSE	not protein-affecting
9:94640445:A/C:1	ROR2	ENST00000375708		IntronicSNV	FALSE	not protein-affecting
9:93389264:G/T:1	DIRAS2	ENST00000375765		IntronicSNV	FALSE	not protein-affecting
9:91647835:T/G:1	SHC3	ENST00000375835		IntronicSNV	FALSE	not protein-affecting
9:91643682:A/T:1	SHC3	ENST00000375835		IntronicSNV	FALSE	not protein-affecting
9:90322681:C/G:1	DAPK1	ENST00000408954		3-UTRSNV	FALSE	not protein-affecting
9:87591425:G/A:1	NTRK2	ENST00000376214		IntronicSNV	FALSE	not protein-affecting
9:87487036:C/T:1	NTRK2	ENST00000376214		IntronicSNV	FALSE	not protein-affecting
9:85980456:G/A:1	FRMD3	ENST00000304195		IntronicSNV	FALSE	not protein-affecting
9:85940965:G/T:1	FRMD3	ENST00000304195		IntronicSNV	FALSE	not protein-affecting
9:82207143:T/C:1	TLE4	ENST00000376552		IntronicSNV	FALSE	not protein-affecting
9:82207137:T/C:1	TLE4	ENST00000376552		IntronicSNV	FALSE	not protein-affecting
9:80352849:G/T:1	GNAQ	ENST00000286548		IntronicSNV	FALSE	not protein-affecting
9:75280275:G/T:1	TMC1	ENST00000297784		IntronicSNV	FALSE	not protein-affecting
9:74671278:T/A:1	C9orf57	ENST00000377024		IntronicSNV	FALSE	not protein-affecting
9:73245676:G/T:1	TRPM3	ENST00000377110		IntronicSNV	FALSE	not protein-affecting
9:71866221:A/G:1	TJP2	ENST00000539225	M1119V	Missense	FALSE	Functional Impact score not available
9:71109148:A/T:1	PGM5	ENST00000396396		IntronicSNV	FALSE	not protein-affecting
9:5930573:G/A:1	KIAA2026	ENST00000399933		IntronicSNV	FALSE	not protein-affecting
9:4057274:T/A:1	GLIS3	ENST00000381971		IntronicSNV	FALSE	not protein-affecting
9:3914510:T/A:1	GLIS3	ENST00000381971		IntronicSNV	FALSE	not protein-affecting
9:37019149:C/G:1	PAX5	ENST00000358127		IntronicSNV	FALSE	not protein-affecting
9:34963686:T/C:1	PHF24	ENST00000242315		IntronicSNV	FALSE	not protein-affecting
9:34963637:G/T:1	PHF24	ENST00000242315		IntronicSNV	FALSE	not protein-affecting
9:34500276:A/-:1	DNAI1	ENST00000242317		IntronicSNV	FALSE	not protein-affecting
9:33797630:G/A:1	PRSS3	ENST00000361005		IntronicSNV	FALSE	not protein-affecting
9:33796827:G/A:1	PRSS3	ENST00000361005		IntronicSNV	FALSE	polymorphism
9:32408334:A/T:1	ACO1	ENST00000379923		IntronicSNV	FALSE	not protein-affecting
9:28394772:C/A:1	LINGO2	ENST00000379992		IntronicSNV	FALSE	not protein-affecting
9:28310428:C/G:1	LINGO2	ENST00000379992		IntronicSNV	FALSE	not protein-affecting
9:2812997:A/T:1	PUM3	ENST00000397885		IntronicSNV	FALSE	not protein-affecting
9:23780029:A/C:1	ELAVL2	ENST00000397312		IntronicSNV	FALSE	not protein-affecting
9:19724151:G/T:1	SLC24A2	ENST00000341998		IntronicSNV	FALSE	not protein-affecting
9:19681352:C/A:1	SLC24A2	ENST00000341998		IntronicSNV	FALSE	not protein-affecting
9:18529999:G/A:1	ADAMTSL1	ENST00000380548		IntronicSNV	FALSE	not protein-affecting
9:17746696:C/A:1	SH3GL2	ENST00000380607		IntronicSNV	FALSE	not protein-affecting
9:17661849:A/T:1	SH3GL2	ENST00000380607		IntronicSNV	FALSE	not protein-affecting
9:17432339:G/A:1	CNTLN	ENST00000380647		IntronicSNV	FALSE	not protein-affecting
9:17154811:C/A:1	CNTLN	ENST00000380647		IntronicSNV	FALSE	not protein-affecting
9:16547965:C/T:1	BNC2	ENST00000380672		IntronicSNV	FALSE	not protein-affecting
9:140138494:C/T:1	FAM166A	ENST00000344774		IntronicSNV	FALSE	not protein-affecting
9:138520930:G/T:1	GLT6D1	ENST00000371763		IntronicSNV	FALSE	not protein-affecting
9:137577439:A/G:1	COL5A1	ENST00000371817		IntronicSNV	FALSE	not protein-affecting
9:137008948:T/-:1	WDR5	ENST00000358625		IntronicSNV	FALSE	not protein-affecting
9:135716937:A/C:1	AK8	ENST00000298545		IntronicSNV	FALSE	not protein-affecting
9:132731962:G/C:1	FNBP1	ENST00000446176		IntronicSNV	FALSE	not protein-affecting
9:132484479:T/C:1	PRRX2	ENST00000372469		IntronicSNV	FALSE	not protein-affecting
9:131011708:C/A:1	DNM1	ENST00000372923		IntronicSNV	FALSE	not protein-affecting
9:129380993:C/A:1	LMX1B	ENST00000355497		IntronicSNV	FALSE	not protein-affecting
9:126173446:C/T:1	DENND1A	ENST00000373624		IntronicSNV	FALSE	not protein-affecting
9:125679865:C/T:1	ZBTB26	ENST00000373656		3-UTRSNV	FALSE	not protein-affecting
9:120060956:T/C:1	ASTN2	ENST00000361209		IntronicSNV	FALSE	not protein-affecting
9:120060947:G/A:1	ASTN2	ENST00000361209		IntronicSNV	FALSE	not protein-affecting
9:119767481:C/G:1	ASTN2	ENST00000361209		IntronicSNV	FALSE	not protein-affecting
9:117946819:C/A:1	2001-12-01	ENST00000374016		IntronicSNV	FALSE	not protein-affecting
9:117195033:A/C:1	WHRN	ENST00000362057		IntronicSNV	FALSE	not protein-affecting
9:117061128:C/-:1	COL27A1	ENST00000356083		IntronicSNV	FALSE	not protein-affecting
9:116319494:G/T:1	RGS3	ENST00000374140		IntronicSNV	FALSE	not protein-affecting
9:116183315:C/A:1	C9orf43	ENST00000288462		IntronicSNV	FALSE	not protein-affecting
9:114228905:A/T:1	ECPAS	ENST00000259335		IntronicSNV	FALSE	not protein-affecting
9:113742843:C/A:1	LPAR1	ENST00000374431		IntronicSNV	FALSE	not protein-affecting
9:113153417:T/C:1	SVEP1	ENST00000401783		IntronicSNV	FALSE	not protein-affecting
9:108113863:G/A:1	SLC44A1	ENST00000374720		IntronicSNV	FALSE	not protein-affecting
9:108056062:G/A:1	SLC44A1	ENST00000374720		IntronicSNV	FALSE	not protein-affecting
9:10496717:C/T:1	PTPRD	ENST00000381196		IntronicSNV	FALSE	not protein-affecting
9:10445693:G/C:1	PTPRD	ENST00000381196		IntronicSNV	FALSE	not protein-affecting
9:102900701:TA/-:1	INVS	ENST00000262457		IntronicBlockSubstitution	FALSE	not protein-affecting
9:101903853:G/T:1	TGFBR1	ENST00000374994		IntronicSNV	FALSE	not protein-affecting
9:101724464:G/A:1	COL15A1	ENST00000375001		IntronicSNV	FALSE	not protein-affecting
9:100697750:C/A:1	HEMGN	ENST00000375112		IntronicSNV	FALSE	not protein-affecting
9:100273349:C/T:1	TMOD1	ENST00000395211		IntronicSNV	FALSE	not protein-affecting
9:10000486:G/A:1	PTPRD	ENST00000381196		IntronicSNV	FALSE	not protein-affecting
8:99963509:C/T:1	OSR2	ENST00000297565		IntronicSNV	FALSE	not protein-affecting
8:99828122:A/G:1	STK3	ENST00000419617		IntronicSNV	FALSE	not protein-affecting
8:99256515:G/A:1	NIPAL2	ENST00000341166		IntronicSNV	FALSE	not protein-affecting
8:98135384:A/T:1	CPQ	ENST00000220763		IntronicSNV	FALSE	not protein-affecting
8:9435493:C/T:1	TNKS	ENST00000310430		IntronicSNV	FALSE	not protein-affecting
8:93958776:T/C:1	TRIQK	ENST00000521988		IntronicSNV	FALSE	not protein-affecting
8:92387074:T/A:1	SLC26A7	ENST00000309536		IntronicSNV	FALSE	not protein-affecting
8:92309396:C/T:1	SLC26A7	ENST00000309536		IntronicSNV	FALSE	not protein-affecting
8:91057072:C/T:1	DECR1	ENST00000220764		IntronicSNV	FALSE	not protein-affecting
8:90996590:G/A:1	NBN	ENST00000265433		IntronicSNV	FALSE	not protein-affecting
8:89065440:T/A:1	MMP16	ENST00000286614		IntronicSNV	FALSE	not protein-affecting
8:88366007:C/A:1	CNBD1	ENST00000518476	D432E	Missense	FALSE	Functional Impact score not available
8:88362168:C/T:1	CNBD1	ENST00000518476		IntronicSNV	FALSE	not protein-affecting
8:88261674:G/A:1	CNBD1	ENST00000518476		IntronicSNV	FALSE	not protein-affecting
8:88003719:GAATTTTGTGTCTCAATATT/-:1	CNBD1	ENST00000518476		IntronicBlockSubstitution	FALSE	not protein-affecting
8:87614004:C/T:1	CNGB3	ENST00000320005		IntronicSNV	FALSE	not protein-affecting
8:85622536:T/C:1	RALYL	ENST00000517638		IntronicSNV	FALSE	not protein-affecting
8:74001850:G/T:1	SBSPON	ENST00000297354		IntronicSNV	FALSE	not protein-affecting
8:73983992:A/T:1	SBSPON	ENST00000297354		IntronicSNV	FALSE	not protein-affecting
8:73812559:T/C:1	KCNB2	ENST00000523207		IntronicSNV	FALSE	not protein-affecting
8:73808217:C/A:1	KCNB2	ENST00000523207		IntronicSNV	FALSE	not protein-affecting
8:72857352:A/T:1	RP11-383H13.1	ENST00000537896		IntronicSNV	FALSE	not protein-affecting
8:72785645:G/T:1	RP11-383H13.1	ENST00000537896		IntronicSNV	FALSE	not protein-affecting
8:71264219:T/A:1	NCOA2	ENST00000452400		IntronicSNV	FALSE	not protein-affecting
8:70616079:C/T:1	SLCO5A1	ENST00000260126		IntronicSNV	FALSE	not protein-affecting
8:70386923:T/G:1	SULF1	ENST00000260128		IntronicSNV	FALSE	not protein-affecting
8:69526322:C/A:1	C8orf34	ENST00000518698		IntronicSNV	FALSE	not protein-affecting
8:69342672:T/C:1	C8orf34	ENST00000518698		IntronicSNV	FALSE	not protein-affecting
8:69050478:G/A:1	PREX2	ENST00000288368		IntronicSNV	FALSE	not protein-affecting
8:68455893:C/G:1	CPA6	ENST00000297770		IntronicSNV	FALSE	not protein-affecting
8:68250649:G/A:1	ARFGEF1	ENST00000262215		IntronicSNV	FALSE	not protein-affecting
8:68175678:G/A:1	ARFGEF1	ENST00000262215		IntronicSNV	FALSE	not protein-affecting
8:63600546:C/T:1	NKAIN3	ENST00000523211		IntronicSNV	FALSE	not protein-affecting
8:63334889:T/A:1	NKAIN3	ENST00000523211		IntronicSNV	FALSE	not protein-affecting
8:59472415:C/T:1	SDCBP	ENST00000260130		IntronicSNV	FALSE	not protein-affecting
8:58953706:G/T:1	FAM110B	ENST00000361488		IntronicSNV	FALSE	not protein-affecting
8:56706341:A/T:1	TGS1	ENST00000260129		IntronicSNV	FALSE	not protein-affecting
8:56667373:A/C:1	TMEM68	ENST00000334667		IntronicSNV	FALSE	not protein-affecting
8:56667190:C/T:1	TMEM68	ENST00000334667		IntronicSNV	FALSE	not protein-affecting
8:56406668:G/A:1	XKR4	ENST00000327381		IntronicSNV	FALSE	not protein-affecting
8:56040590:G/A:1	XKR4	ENST00000327381		IntronicSNV	FALSE	not protein-affecting
8:54860058:G/T:1	RGS20	ENST00000297313		IntronicSNV	FALSE	not protein-affecting
8:52455615:G/T:1	PXDNL	ENST00000356297		IntronicSNV	FALSE	not protein-affecting
8:51177061:C/T:1	SNTG1	ENST00000522124		IntronicSNV	FALSE	not protein-affecting
8:4605649:C/A:1	CSMD1	ENST00000537824		IntronicSNV	FALSE	not protein-affecting
8:4494357:A/G:1	CSMD1	ENST00000537824		IntronicSNV	FALSE	not protein-affecting
8:42855575:G/A:1	HOOK3	ENST00000307602		IntronicSNV	FALSE	not protein-affecting
8:4228603:C/A:1	CSMD1	ENST00000537824		IntronicSNV	FALSE	not protein-affecting
8:41660559:G/A:1	ANK1	ENST00000265709		IntronicSNV	FALSE	not protein-affecting
8:41660557:A/G:1	ANK1	ENST00000265709		IntronicSNV	FALSE	not protein-affecting
8:4139676:G/A:1	CSMD1	ENST00000537824		IntronicSNV	FALSE	not protein-affecting
8:4104745:C/T:1	CSMD1	ENST00000537824		IntronicSNV	FALSE	not protein-affecting
8:40675572:G/A:1	ZMAT4	ENST00000297737		IntronicSNV	FALSE	not protein-affecting
8:40495947:T/C:1	ZMAT4	ENST00000297737		IntronicSNV	FALSE	not protein-affecting
8:40442367:G/T:1	ZMAT4	ENST00000297737		IntronicSNV	FALSE	not protein-affecting
8:3960247:G/A:1	CSMD1	ENST00000537824		IntronicSNV	FALSE	not protein-affecting
8:39488145:G/A:1	ADAM18	ENST00000265707		IntronicSNV	FALSE	not protein-affecting
8:3927124:C/T:1	CSMD1	ENST00000537824		IntronicSNV	FALSE	not protein-affecting
8:38832264:G/T:1	HTRA4	ENST00000302495		IntronicSNV	FALSE	not protein-affecting
8:3570346:C/A:1	CSMD1	ENST00000537824		IntronicSNV	FALSE	not protein-affecting
8:35568016:C/T:1	UNC5D	ENST00000404895		IntronicSNV	FALSE	not protein-affecting
8:35215483:G/T:1	UNC5D	ENST00000404895		IntronicSNV	FALSE	not protein-affecting
8:3263661:C/T:1	CSMD1	ENST00000537824	S718S	Synonymous	FALSE	not protein-affecting
8:2851382:C/T:1	CSMD1	ENST00000537824		IntronicSNV	FALSE	not protein-affecting
8:25891367:A/G:1	EBF2	ENST00000520164		IntronicSNV	FALSE	not protein-affecting
8:25729798:T/A:1	EBF2	ENST00000520164		IntronicSNV	FALSE	not protein-affecting
8:25722460:C/T:1	EBF2	ENST00000520164		IntronicSNV	FALSE	not protein-affecting
8:23203654:A/T:1	LOXL2	ENST00000389131		IntronicSNV	FALSE	not protein-affecting
8:22506918:T/G:1	BIN3	ENST00000276416		IntronicSNV	FALSE	not protein-affecting
8:20013180:C/A:1	SLC18A1	ENST00000440926		IntronicSNV	FALSE	not protein-affecting
8:1838367:A/T:1	ARHGEF10	ENST00000349830		IntronicSNV	FALSE	not protein-affecting
8:17241955:T/G:1	MTMR7	ENST00000180173		IntronicSNV	FALSE	not protein-affecting
8:1547652:G/T:1	DLGAP2	ENST00000421627		IntronicSNV	FALSE	not protein-affecting
8:15068518:C/A:1	SGCZ	ENST00000382080		IntronicSNV	FALSE	not protein-affecting
8:14999267:T/A:1	SGCZ	ENST00000382080		IntronicSNV	FALSE	not protein-affecting
8:14981464:G/T:1	SGCZ	ENST00000382080		IntronicSNV	FALSE	not protein-affecting
8:14868476:G/T:1	SGCZ	ENST00000382080		IntronicSNV	FALSE	not protein-affecting
8:14849522:C/T:1	SGCZ	ENST00000382080		IntronicSNV	FALSE	not protein-affecting
8:14660795:C/T:1	SGCZ	ENST00000382080		IntronicSNV	FALSE	not protein-affecting
8:146106989:C/T:1	ZNF250	ENST00000292579	E532K	Missense	FALSE	Functional Impact score not available
8:146105601:C/A:1	ZNF250	ENST00000292579		3-UTRSNV	FALSE	not protein-affecting
8:145284663:A/G:1	MROH1	ENST00000528919		IntronicSNV	FALSE	not protein-affecting
8:14388355:T/C:1	SGCZ	ENST00000382080		IntronicSNV	FALSE	not protein-affecting
8:13986884:C/A:1	SGCZ	ENST00000382080		IntronicSNV	FALSE	not protein-affecting
8:13965118:T/C:1	SGCZ	ENST00000382080		IntronicSNV	FALSE	not protein-affecting
8:139632043:G/C:1	COL22A1	ENST00000303045		IntronicSNV	FALSE	not protein-affecting
8:139619581:G/C:1	COL22A1	ENST00000303045		IntronicSNV	FALSE	not protein-affecting
8:139398107:C/T:1	FAM135B	ENST00000395297		IntronicSNV	FALSE	not protein-affecting
8:139373117:G/T:1	FAM135B	ENST00000395297		IntronicSNV	FALSE	not protein-affecting
8:139244000:G/A:1	FAM135B	ENST00000395297		IntronicSNV	FALSE	not protein-affecting
8:136603968:G/C:1	KHDRBS3	ENST00000355849		IntronicSNV	FALSE	not protein-affecting
8:134234149:A/G:1	WISP1	ENST00000250160		IntronicSNV	FALSE	not protein-affecting
8:134232038:A/C:1	WISP1	ENST00000250160		IntronicSNV	FALSE	not protein-affecting
8:133273801:G/A:1	KCNQ3	ENST00000388996		IntronicSNV	FALSE	not protein-affecting
8:132004084:G/A:1	ADCY8	ENST00000286355		IntronicSNV	FALSE	not protein-affecting
8:13198096:A/T:1	DLC1	ENST00000276297		IntronicSNV	FALSE	not protein-affecting
8:126168169:G/T:1	NSMCE2	ENST00000287437		IntronicSNV	FALSE	not protein-affecting
8:124933933:C/T:1	FER1L6	ENST00000522917		IntronicSNV	FALSE	not protein-affecting
8:124154539:G/T:1	TBC1D31	ENST00000287380	C893F	Missense	FALSE	Functional Impact score not available
8:123870881:T/C:1	ZHX2	ENST00000314393		IntronicSNV	FALSE	not protein-affecting
8:120759858:G/T:1	TAF2	ENST00000378164		IntronicSNV	FALSE	not protein-affecting
8:114366163:C/A:1	CSMD3	ENST00000297405		IntronicSNV	FALSE	not protein-affecting
8:114197490:G/A:1	CSMD3	ENST00000297405		IntronicSNV	FALSE	not protein-affecting
8:113665060:A/G:1	CSMD3	ENST00000297405		IntronicSNV	FALSE	not protein-affecting
8:113630926:A/G:1	CSMD3	ENST00000297405		IntronicSNV	FALSE	not protein-affecting
8:113248840:T/A:1	CSMD3	ENST00000297405		IntronicSNV	FALSE	not protein-affecting
8:10977332:A/T:1	XKR6	ENST00000416569		IntronicSNV	FALSE	not protein-affecting
8:109022872:G/T:1	RSPO2	ENST00000276659		IntronicSNV	FALSE	not protein-affecting
8:10901407:G/C:1	XKR6	ENST00000416569		IntronicSNV	FALSE	not protein-affecting
8:106389220:A/C:1	ZFPM2	ENST00000407775		IntronicSNV	FALSE	not protein-affecting
8:105216491:G/T:1	RIMS2	ENST00000406091		IntronicSNV	FALSE	not protein-affecting
8:104438564:T/A:1	DCAF13	ENST00000297579		IntronicSNV	FALSE	not protein-affecting
8:10389476:G/A:1	PRSS55	ENST00000328655		IntronicSNV	FALSE	not protein-affecting
8:102753494:C/A:1	NCALD	ENST00000395923		IntronicSNV	FALSE	not protein-affecting
8:101176601:T/G:1	SPAG1	ENST00000388798		IntronicSNV	FALSE	not protein-affecting
8:100622837:G/A:1	VPS13B	ENST00000358544		IntronicSNV	FALSE	not protein-affecting
7:99847751:A/G:1	CASTOR3	ENST00000436886		IntronicSNV	FALSE	not protein-affecting
7:95891577:A/T:1	SLC25A13	ENST00000416240		IntronicSNV	FALSE	not protein-affecting
7:93126513:A/T:1	CALCR	ENST00000359558		IntronicSNV	FALSE	not protein-affecting
7:92342188:G/T:1	CDK6	ENST00000265734		IntronicSNV	FALSE	not protein-affecting
7:91505860:C/A:1	MTERF1	ENST00000351870		IntronicSNV	FALSE	not protein-affecting
7:90565722:G/T:1	CDK14	ENST00000265741		IntronicSNV	FALSE	not protein-affecting
7:88916014:A/C:1	ZNF804B	ENST00000333190		IntronicSNV	FALSE	not protein-affecting
7:88891453:C/T:1	ZNF804B	ENST00000333190		IntronicSNV	FALSE	not protein-affecting
7:88466369:A/G:1	ZNF804B	ENST00000333190		IntronicSNV	FALSE	not protein-affecting
7:87834846:C/T:1	SRI	ENST00000265729		3-UTRSNV	FALSE	not protein-affecting
7:8752236:C/G:1	NXPH1	ENST00000405863		IntronicSNV	FALSE	not protein-affecting
7:87142705:G/T:1	ABCB1	ENST00000265724		IntronicSNV	FALSE	not protein-affecting
7:87140957:C/G:1	ABCB1	ENST00000265724		IntronicSNV	FALSE	not protein-affecting
7:86633132:C/A:1	KIAA1324L	ENST00000450689		IntronicSNV	FALSE	not protein-affecting
7:84629153:G/A:1	SEMA3D	ENST00000284136	T646M	Missense	FALSE	Functional Impact score not available
7:83731223:G/A:1	SEMA3A	ENST00000265362		IntronicSNV	FALSE	not protein-affecting
7:83655502:G/A:1	SEMA3A	ENST00000265362		IntronicSNV	FALSE	not protein-affecting
7:83088247:G/A:1	SEMA3E	ENST00000307792		IntronicSNV	FALSE	not protein-affecting
7:82653778:C/T:1	PCLO	ENST00000333891		IntronicSNV	FALSE	not protein-affecting
7:82396213:G/T:1	PCLO	ENST00000333891		IntronicSNV	FALSE	not protein-affecting
7:8239430:G/T:1	ICA1	ENST00000402384		IntronicSNV	FALSE	not protein-affecting
7:81773881:A/G:1	CACNA2D1	ENST00000356860		IntronicSNV	FALSE	not protein-affecting
7:81682743:A/T:1	CACNA2D1	ENST00000356860		IntronicSNV	FALSE	not protein-affecting
7:79068591:G/A:1	MAGI2	ENST00000354212		IntronicSNV	FALSE	not protein-affecting
7:78951427:T/A:1	MAGI2	ENST00000354212		IntronicSNV	FALSE	not protein-affecting
7:78454788:T/A:1	MAGI2	ENST00000354212		IntronicSNV	FALSE	not protein-affecting
7:78381135:T/A:1	MAGI2	ENST00000354212		IntronicSNV	FALSE	not protein-affecting
7:78214354:C/A:1	MAGI2	ENST00000354212		IntronicSNV	FALSE	not protein-affecting
7:78022986:G/A:1	MAGI2	ENST00000354212		IntronicSNV	FALSE	not protein-affecting
7:77408274:C/T:1	RSBN1L	ENST00000334955	A777V	Missense	FALSE	Functional Impact score not available
7:76969031:C/A:1	GSAP	ENST00000257626		IntronicSNV	FALSE	not protein-affecting
7:7676392:C/T:1	RPA3	ENST00000223129		3-UTRSNV	FALSE	not protein-affecting
7:75870883:G/A:1	SRRM3	ENST00000388802		IntronicSNV	FALSE	not protein-affecting
7:7543279:G/C:1	COL28A1	ENST00000399429		IntronicSNV	FALSE	not protein-affecting
7:74159268:T/G:1	GTF2I	ENST00000324896	F641C	Missense	FALSE	Functional Impact score not available
7:71699423:T/A:1	CALN1	ENST00000395275		IntronicSNV	FALSE	not protein-affecting
7:71424076:C/T:1	CALN1	ENST00000395275		IntronicSNV	FALSE	not protein-affecting
7:71288855:A/T:1	CALN1	ENST00000395275		IntronicSNV	FALSE	not protein-affecting
7:71084901:G/T:1	GALNT17	ENST00000333538		IntronicSNV	FALSE	not protein-affecting
7:70912959:C/T:1	GALNT17	ENST00000333538		IntronicSNV	FALSE	not protein-affecting
7:69434594:C/A:1	AUTS2	ENST00000342771		IntronicSNV	FALSE	not protein-affecting
7:69281968:T/G:1	AUTS2	ENST00000342771		IntronicSNV	FALSE	not protein-affecting
7:69189245:C/A:1	AUTS2	ENST00000342771		IntronicSNV	FALSE	not protein-affecting
7:66576584:C/T:1	TYW1	ENST00000359626		IntronicSNV	FALSE	not protein-affecting
7:66403587:C/T:1	TMEM248	ENST00000341567		IntronicSNV	FALSE	not protein-affecting
7:65749395:C/A:1	TPST1	ENST00000304842		IntronicSNV	FALSE	not protein-affecting
7:6458458:G/C:1	DAGLB	ENST00000297056		IntronicSNV	FALSE	not protein-affecting
7:64387070:C/A:1	ZNF273	ENST00000476120		IntronicSNV	FALSE	not protein-affecting
7:6068783:G/A:1	EIF2AK1	ENST00000199389		IntronicSNV	FALSE	not protein-affecting
7:5946835:C/T:1	CCZ1	ENST00000325974		IntronicSNV	FALSE	not protein-affecting
7:56053460:T/C:1	NIPSNAP2	ENST00000322090		IntronicSNV	FALSE	not protein-affecting
7:55925679:C/A:1	2014-09-01	ENST00000388975		IntronicSNV	FALSE	not protein-affecting
7:5385789:G/T:1	TNRC18	ENST00000430969		IntronicSNV	FALSE	not protein-affecting
7:5235033:C/T:1	WIPI2	ENST00000288828		IntronicSNV	FALSE	not protein-affecting
7:49883294:C/A:1	VWC2	ENST00000340652		IntronicSNV	FALSE	not protein-affecting
7:48485321:G/A:1	ABCA13	ENST00000435803		IntronicSNV	FALSE	not protein-affecting
7:48339305:T/C:1	ABCA13	ENST00000435803		IntronicSNV	FALSE	not protein-affecting
7:47960391:G/T:1	PKD1L1	ENST00000289672		IntronicSNV	FALSE	not protein-affecting
7:47946424:T/G:1	PKD1L1	ENST00000289672		IntronicSNV	FALSE	not protein-affecting
7:45696070:T/A:1	ADCY1	ENST00000297323		IntronicSNV	FALSE	not protein-affecting
7:43328378:T/A:1	HECW1	ENST00000395891		IntronicSNV	FALSE	not protein-affecting
7:42154882:C/T:1	GLI3	ENST00000395925		IntronicSNV	FALSE	not protein-affecting
7:40791024:C/A:1	C7orf10	ENST00000309930		IntronicSNV	FALSE	not protein-affecting
7:40778585:C/T:1	C7orf10	ENST00000309930		IntronicSNV	FALSE	not protein-affecting
7:40487463:A/T:1	C7orf10	ENST00000309930		IntronicSNV	FALSE	not protein-affecting
7:40479502:GAC/-:1	C7orf10	ENST00000309930		IntronicBlockSubstitution	FALSE	not protein-affecting
7:40462014:T/C:1	C7orf10	ENST00000309930		IntronicSNV	FALSE	not protein-affecting
7:40290632:C/A:1	C7orf10	ENST00000309930		IntronicSNV	FALSE	not protein-affecting
7:39045928:G/A:1	POU6F2	ENST00000403058		IntronicSNV	FALSE	not protein-affecting
7:39036855:C/T:1	POU6F2	ENST00000403058		IntronicSNV	FALSE	not protein-affecting
7:38670699:G/A:1	AMPH	ENST00000356264		IntronicSNV	FALSE	not protein-affecting
7:37924659:T/A:1	NME8	ENST00000199447		IntronicSNV	FALSE	not protein-affecting
7:37443760:C/A:1	ELMO1	ENST00000310758		IntronicSNV	FALSE	not protein-affecting
7:37065493:T/C:1	ELMO1	ENST00000310758		IntronicSNV	FALSE	not protein-affecting
7:37065492:A/T:1	ELMO1	ENST00000310758		IntronicSNV	FALSE	not protein-affecting
7:3700380:T/C:1	SDK1	ENST00000404826		IntronicSNV	FALSE	not protein-affecting
7:3627397:C/T:1	SDK1	ENST00000404826		IntronicSNV	FALSE	not protein-affecting
7:34074660:T/A:1	BMPER	ENST00000297161		IntronicSNV	FALSE	not protein-affecting
7:33017518:T/C:1	FKBP9	ENST00000242209		IntronicSNV	FALSE	not protein-affecting
7:32082092:C/T:1	PDE1C	ENST00000396193		IntronicSNV	FALSE	not protein-affecting
7:32028718:G/A:1	PDE1C	ENST00000396193		IntronicSNV	FALSE	not protein-affecting
7:32016417:G/T:1	PDE1C	ENST00000396193		IntronicSNV	FALSE	not protein-affecting
7:31730119:A/-:1	PPP1R17	ENST00000342032		IntronicSNV	FALSE	not protein-affecting
7:29344944:G/A:1	CHN2	ENST00000222792		IntronicSNV	FALSE	not protein-affecting
7:29143399:T/C:1	CPVL	ENST00000409850		IntronicSNV	FALSE	not protein-affecting
7:29063670:G/A:1	CPVL	ENST00000409850		IntronicSNV	FALSE	not protein-affecting
7:2684241:TCC/-:1	TTYH3	ENST00000258796		IntronicBlockSubstitution	FALSE	not protein-affecting
7:26375386:C/T:1	SNX10	ENST00000338523		IntronicSNV	FALSE	not protein-affecting
7:24756273:C/A:1	GSDME	ENST00000342947		IntronicSNV	FALSE	not protein-affecting
7:23785212:G/T:1	STK31	ENST00000355870		IntronicSNV	FALSE	not protein-affecting
7:2283210:C/A:1	NUDT1	ENST00000397049		IntronicSNV	FALSE	not protein-affecting
7:21867858:C/T:1	DNAH11	ENST00000328843		IntronicSNV	FALSE	not protein-affecting
7:21675017:G/A:1	DNAH11	ENST00000328843		IntronicSNV	FALSE	not protein-affecting
7:20373794:C/G:1	ITGB8	ENST00000222573		IntronicSNV	FALSE	not protein-affecting
7:16294409:A/G:1	ISPD	ENST00000407010		IntronicSNV	FALSE	not protein-affecting
7:16145891:T/A:1	ISPD	ENST00000407010		IntronicSNV	FALSE	not protein-affecting
7:158589092:A/T:1	ESYT2	ENST00000251527		IntronicSNV	FALSE	not protein-affecting
7:157526603:C/T:1	PTPRN2	ENST00000389418		IntronicSNV	FALSE	not protein-affecting
7:156673627:A/G:1	LMBR1	ENST00000353442		IntronicSNV	FALSE	not protein-affecting
7:155595184:A/C:1	SHH	ENST00000297261		3-UTRSNV	FALSE	not protein-affecting
7:155562688:T/G:1	RBM33	ENST00000401878		IntronicSNV	FALSE	not protein-affecting
7:154638030:G/C:1	DPP6	ENST00000377770		IntronicSNV	FALSE	not protein-affecting
7:154434022:G/T:1	DPP6	ENST00000377770		IntronicSNV	FALSE	not protein-affecting
7:154200377:T/A:1	DPP6	ENST00000377770		IntronicSNV	FALSE	not protein-affecting
7:153945880:G/T:1	DPP6	ENST00000377770		IntronicSNV	FALSE	not protein-affecting
7:153943025:G/T:1	DPP6	ENST00000377770		IntronicSNV	FALSE	not protein-affecting
7:15393351:C/A:1	AGMO	ENST00000342526		IntronicSNV	FALSE	not protein-affecting
7:153914185:A/T:1	DPP6	ENST00000377770		IntronicSNV	FALSE	not protein-affecting
7:153778403:G/T:1	DPP6	ENST00000377770		IntronicSNV	FALSE	not protein-affecting
7:150657896:G/T:1	KCNH2	ENST00000262186		IntronicSNV	FALSE	not protein-affecting
7:150536860:C/T:1	AOC1	ENST00000493429		IntronicSNV	FALSE	not protein-affecting
7:148578479:T/C:1	EZH2	ENST00000460911		IntronicSNV	FALSE	not protein-affecting
7:148427739:T/-:1	CUL1	ENST00000325222		IntronicSNV	FALSE	not protein-affecting
7:147590711:A/C:1	CNTNAP2	ENST00000361727		IntronicSNV	FALSE	not protein-affecting
7:147563855:T/G:1	CNTNAP2	ENST00000361727		IntronicSNV	FALSE	not protein-affecting
7:147396929:C/T:1	CNTNAP2	ENST00000361727		IntronicSNV	FALSE	not protein-affecting
7:147355280:C/T:1	CNTNAP2	ENST00000361727		IntronicSNV	FALSE	not protein-affecting
7:147264173:T/A:1	CNTNAP2	ENST00000361727		IntronicSNV	FALSE	not protein-affecting
7:147100831:C/T:1	CNTNAP2	ENST00000361727		IntronicSNV	FALSE	not protein-affecting
7:146458925:T/C:1	CNTNAP2	ENST00000361727		IntronicSNV	FALSE	not protein-affecting
7:146278111:G/A:1	CNTNAP2	ENST00000361727		IntronicSNV	FALSE	not protein-affecting
7:146275293:C/A:1	CNTNAP2	ENST00000361727		IntronicSNV	FALSE	not protein-affecting
7:146193771:C/G:1	CNTNAP2	ENST00000361727		IntronicSNV	FALSE	not protein-affecting
7:146035804:C/G:1	CNTNAP2	ENST00000361727		IntronicSNV	FALSE	not protein-affecting
7:146001109:T/C:1	CNTNAP2	ENST00000361727		IntronicSNV	FALSE	not protein-affecting
7:14491760:C/T:1	DGKB	ENST00000403951		IntronicSNV	FALSE	not protein-affecting
7:14280635:A/C:1	DGKB	ENST00000403951		IntronicSNV	FALSE	not protein-affecting
7:141388031:A/C:1	KIAA1147	ENST00000536163		IntronicSNV	FALSE	not protein-affecting
7:140105002:G/T:1	RAB19	ENST00000537763		IntronicSNV	FALSE	not protein-affecting
7:139229680:G/T:1	CLEC2L	ENST00000422142		3-UTRSNV	FALSE	not protein-affecting
7:138192692:T/A:1	TRIM24	ENST00000343526		IntronicSNV	FALSE	not protein-affecting
7:137472312:A/G:1	DGKI	ENST00000288490		IntronicSNV	FALSE	not protein-affecting
7:136612248:G/T:1	CHRM2	ENST00000445907		IntronicSNV	FALSE	not protein-affecting
7:133355373:T/C:1	EXOC4	ENST00000253861		IntronicSNV	FALSE	not protein-affecting
7:133166057:G/A:1	EXOC4	ENST00000253861		IntronicSNV	FALSE	not protein-affecting
7:129949370:G/A:1	CPA4	ENST00000222482		IntronicSNV	FALSE	not protein-affecting
7:127571233:CTGAGCCC/-:1	SND1	ENST00000354725		IntronicBlockSubstitution	FALSE	not protein-affecting
7:126863514:C/T:1	GRM8	ENST00000339582		IntronicSNV	FALSE	not protein-affecting
7:126647439:C/A:1	GRM8	ENST00000339582		IntronicSNV	FALSE	not protein-affecting
7:126586202:G/T:1	GRM8	ENST00000339582		IntronicSNV	FALSE	not protein-affecting
7:126171473:C/T:1	GRM8	ENST00000339582		IntronicSNV	FALSE	not protein-affecting
7:12401636:C/T:1	VWDE	ENST00000275358		IntronicSNV	FALSE	not protein-affecting
7:122835598:A/G:1	SLC13A1	ENST00000194130		IntronicSNV	FALSE	not protein-affecting
7:121668443:T/G:1	PTPRZ1	ENST00000393386		IntronicSNV	FALSE	not protein-affecting
7:120069934:T/C:1	KCND2	ENST00000331113		IntronicSNV	FALSE	not protein-affecting
7:116929303:G/A:1	WNT2	ENST00000265441		IntronicSNV	FALSE	not protein-affecting
7:116833633:C/T:1	ST7	ENST00000265437		IntronicSNV	FALSE	not protein-affecting
7:116642725:A/T:1	ST7	ENST00000265437		IntronicSNV	FALSE	not protein-affecting
7:116410272:T/G:1	MET	ENST00000318493		IntronicSNV	FALSE	not protein-affecting
7:114283280:C/G:1	FOXP2	ENST00000408937		IntronicSNV	FALSE	not protein-affecting
7:112519387:A/G:1	BMT2	ENST00000297145		IntronicSNV	FALSE	not protein-affecting
7:111604203:C/T:1	DOCK4	ENST00000437633		IntronicSNV	FALSE	not protein-affecting
7:111573120:T/C:1	DOCK4	ENST00000437633		IntronicSNV	FALSE	not protein-affecting
7:111560353:C/T:1	DOCK4	ENST00000437633		IntronicSNV	FALSE	not protein-affecting
7:111050650:A/G:1	IMMP2L	ENST00000405709		IntronicSNV	FALSE	not protein-affecting
7:111000383:G/A:1	IMMP2L	ENST00000405709		IntronicSNV	FALSE	not protein-affecting
7:110772288:C/A:1	IMMP2L	ENST00000405709		IntronicSNV	FALSE	not protein-affecting
7:110769691:A/G:1	IMMP2L	ENST00000405709		IntronicSNV	FALSE	not protein-affecting
7:110721257:C/G:1	IMMP2L	ENST00000405709		IntronicSNV	FALSE	not protein-affecting
7:110711559:G/T:1	IMMP2L	ENST00000405709		IntronicSNV	FALSE	not protein-affecting
7:110699598:T/A:1	IMMP2L	ENST00000405709		IntronicSNV	FALSE	not protein-affecting
7:110696825:A/C:1	IMMP2L	ENST00000405709		IntronicSNV	FALSE	not protein-affecting
7:110685874:T/A:1	IMMP2L	ENST00000405709		IntronicSNV	FALSE	not protein-affecting
7:110684029:C/A:1	IMMP2L	ENST00000405709		IntronicSNV	FALSE	not protein-affecting
7:110674111:C/G:1	IMMP2L	ENST00000405709		IntronicSNV	FALSE	not protein-affecting
7:110657867:C/A:1	IMMP2L	ENST00000405709		IntronicSNV	FALSE	not protein-affecting
7:110656851:A/T:1	IMMP2L	ENST00000405709		IntronicSNV	FALSE	not protein-affecting
7:110627560:C/T:1	IMMP2L	ENST00000405709		IntronicSNV	FALSE	not protein-affecting
7:110621307:C/A:1	IMMP2L	ENST00000405709		IntronicSNV	FALSE	not protein-affecting
7:110614876:G/C:1	IMMP2L	ENST00000405709		IntronicSNV	FALSE	not protein-affecting
7:110608953:T/A:1	IMMP2L	ENST00000405709		IntronicSNV	FALSE	not protein-affecting
7:110601557:C/A:1	IMMP2L	ENST00000405709		IntronicSNV	FALSE	not protein-affecting
7:105026317:G/A:1	SRPK2	ENST00000393651		IntronicSNV	FALSE	not protein-affecting
7:104875978:C/A:1	SRPK2	ENST00000393651		IntronicSNV	FALSE	not protein-affecting
7:104244149:A/C:1	LHFPL3	ENST00000535008		IntronicSNV	FALSE	not protein-affecting
7:104165463:G/A:1	LHFPL3	ENST00000535008		IntronicSNV	FALSE	not protein-affecting
7:103616313:G/A:1	RELN	ENST00000428762		IntronicSNV	FALSE	not protein-affecting
7:103435950:T/C:1	RELN	ENST00000428762		IntronicSNV	FALSE	not protein-affecting
7:102027803:T/A:1	PRKRIP1	ENST00000496391		IntronicSNV	FALSE	not protein-affecting
7:100883041:T/A:1	FIS1	ENST00000223136		3-UTRSNV	FALSE	not protein-affecting
7:100056315:A/G:1	C7orf61	ENST00000332375		IntronicSNV	FALSE	not protein-affecting
6:97526977:G/T:1	KLHL32	ENST00000369261		IntronicSNV	FALSE	not protein-affecting
6:97487729:G/C:1	KLHL32	ENST00000369261		IntronicSNV	FALSE	not protein-affecting
6:97419532:G/T:1	KLHL32	ENST00000369261		IntronicSNV	FALSE	not protein-affecting
6:97059743:A/T:1	FHL5	ENST00000326771		IntronicSNV	FALSE	not protein-affecting
6:84090546:C/A:1	ME1	ENST00000369705		IntronicSNV	FALSE	not protein-affecting
6:84007310:T/A:1	ME1	ENST00000369705		IntronicSNV	FALSE	not protein-affecting
6:74438280:C/A:1	CD109	ENST00000287097		IntronicSNV	FALSE	not protein-affecting
6:73493850:C/A:1	KCNQ5	ENST00000342056		IntronicSNV	FALSE	not protein-affecting
6:73465935:G/T:1	KCNQ5	ENST00000342056		IntronicSNV	FALSE	not protein-affecting
6:73355128:A/C:1	KCNQ5	ENST00000342056		IntronicSNV	FALSE	not protein-affecting
6:73045017:G/T:1	RIMS1	ENST00000521978		IntronicSNV	FALSE	not protein-affecting
6:73020087:G/T:1	RIMS1	ENST00000521978		IntronicSNV	FALSE	not protein-affecting
6:72900123:G/A:1	RIMS1	ENST00000521978		IntronicSNV	FALSE	not protein-affecting
6:72792878:C/A:1	RIMS1	ENST00000521978		IntronicSNV	FALSE	not protein-affecting
6:69486068:C/G:1	ADGRB3	ENST00000370598		IntronicSNV	FALSE	not protein-affecting
6:66379748:G/T:1	EYS	ENST00000503581		IntronicSNV	FALSE	not protein-affecting
6:66127927:A/C:1	EYS	ENST00000503581		IntronicSNV	FALSE	not protein-affecting
6:66037885:G/A:1	EYS	ENST00000503581		IntronicSNV	FALSE	not protein-affecting
6:65401545:T/G:1	EYS	ENST00000503581		IntronicSNV	FALSE	not protein-affecting
6:65164471:G/T:1	EYS	ENST00000503581		IntronicSNV	FALSE	not protein-affecting
6:62923988:C/A:1	KHDRBS2	ENST00000281156		IntronicSNV	FALSE	not protein-affecting
6:6289687:A/G:1	F13A1	ENST00000264870		IntronicSNV	FALSE	not protein-affecting
6:62830549:G/A:1	KHDRBS2	ENST00000281156		IntronicSNV	FALSE	not protein-affecting
6:62804009:A/C:1	KHDRBS2	ENST00000281156		IntronicSNV	FALSE	not protein-affecting
6:62678212:T/C:1	KHDRBS2	ENST00000281156		IntronicSNV	FALSE	not protein-affecting
6:581688:A/G:1	EXOC2	ENST00000230449		IntronicSNV	FALSE	not protein-affecting
6:56859024:G/A:1	BEND6	ENST00000370746		IntronicSNV	FALSE	not protein-affecting
6:5652798:G/A:1	FARS2	ENST00000274680		IntronicSNV	FALSE	not protein-affecting
6:54121481:C/T:1	MLIP	ENST00000274897		IntronicSNV	FALSE	not protein-affecting
6:53970916:C/T:1	MLIP	ENST00000274897		IntronicSNV	FALSE	not protein-affecting
6:53169288:G/A:1	ELOVL5	ENST00000541407		IntronicSNV	FALSE	not protein-affecting
6:49477712:T/C:1	GLYATL3	ENST00000371197		IntronicSNV	FALSE	not protein-affecting
6:46568207:G/A:1	CYP39A1	ENST00000275016		IntronicSNV	FALSE	not protein-affecting
6:45068216:G/T:1	SUPT3H	ENST00000371460		IntronicSNV	FALSE	not protein-affecting
6:42621152:G/T:1	UBR2	ENST00000372899		IntronicSNV	FALSE	not protein-affecting
6:40417635:T/G:1	LRFN2	ENST00000338305		IntronicSNV	FALSE	not protein-affecting
6:39785106:G/A:1	DAAM2	ENST00000398904		IntronicSNV	FALSE	not protein-affecting
6:36377716:A/G:1	PXT1	ENST00000454782		IntronicSNV	FALSE	not protein-affecting
6:32555253:A/T:1	HLA-DRB1	ENST00000360004		IntronicSNV	FALSE	not protein-affecting
6:32555253:A/C:1	HLA-DRB1	ENST00000360004		IntronicSNV	FALSE	not protein-affecting
6:31373558:A/T:1	MICA	ENST00000364810		IntronicSNV	FALSE	not protein-affecting
6:25915286:G/C:1	SLC17A2	ENST00000360488		IntronicSNV	FALSE	not protein-affecting
6:25828924:T/G:1	SLC17A1	ENST00000244527		IntronicSNV	FALSE	not protein-affecting
6:25828923:A/T:1	SLC17A1	ENST00000244527		IntronicSNV	FALSE	not protein-affecting
6:24807014:G/T:1	RIPOR2	ENST00000259698		IntronicSNV	FALSE	not protein-affecting
6:1731150:A/G:1	GMDS	ENST00000380815		IntronicSNV	FALSE	not protein-affecting
6:165894879:C/A:1	PDE10A	ENST00000539869		IntronicSNV	FALSE	not protein-affecting
6:165838435:A/C:1	PDE10A	ENST00000539869		IntronicSNV	FALSE	not protein-affecting
6:165838419:C/A:1	PDE10A	ENST00000539869		IntronicSNV	FALSE	not protein-affecting
6:16571106:C/A:1	ATXN1	ENST00000450222		IntronicSNV	FALSE	not protein-affecting
6:163884536:C/T:1	QKI	ENST00000361752		IntronicSNV	FALSE	not protein-affecting
6:163215120:G/T:1	PACRG	ENST00000337019		IntronicSNV	FALSE	not protein-affecting
6:163102364:G/C:1	PRKN	ENST00000366898		IntronicSNV	FALSE	not protein-affecting
6:162857085:G/T:1	PRKN	ENST00000366898		IntronicSNV	FALSE	not protein-affecting
6:162749324:G/T:1	PRKN	ENST00000366898		IntronicSNV	FALSE	not protein-affecting
6:162662168:T/A:1	PRKN	ENST00000366898		IntronicSNV	FALSE	not protein-affecting
6:162473156:T/G:1	PRKN	ENST00000366898		IntronicSNV	FALSE	not protein-affecting
6:162472894:C/A:1	PRKN	ENST00000366898		IntronicSNV	FALSE	not protein-affecting
6:162428845:T/G:1	PRKN	ENST00000366898		IntronicSNV	FALSE	not protein-affecting
6:162365012:G/T:1	PRKN	ENST00000366898		IntronicSNV	FALSE	not protein-affecting
6:162270555:G/C:1	PRKN	ENST00000366898		IntronicSNV	FALSE	not protein-affecting
6:161924264:G/T:1	PRKN	ENST00000366898		IntronicSNV	FALSE	not protein-affecting
6:160493391:G/T:1	IGF2R	ENST00000356956		IntronicSNV	FALSE	not protein-affecting
6:158763271:C/A:1	TULP4	ENST00000367097		IntronicSNV	FALSE	not protein-affecting
6:158040040:C/A:1	ZDHHC14	ENST00000359775		IntronicSNV	FALSE	not protein-affecting
6:154825386:C/G:1	CNKSR3	ENST00000367213		IntronicSNV	FALSE	not protein-affecting
6:154639672:G/A:1	IPCEF1	ENST00000422970		IntronicSNV	FALSE	not protein-affecting
6:153639492:AT/-:1	AL590867.1	ENST00000392385		IntronicBlockSubstitution	FALSE	not protein-affecting
6:152877946:C/A:1	SYNE1	ENST00000367255		IntronicSNV	FALSE	not protein-affecting
6:151665265:C/T:1	AKAP12	ENST00000402676		IntronicSNV	FALSE	not protein-affecting
6:151357725:G/T:1	MTHFD1L	ENST00000367321		IntronicSNV	FALSE	not protein-affecting
6:149708156:C/T:1	TAB2	ENST00000367456		IntronicSNV	FALSE	not protein-affecting
6:149680837:C/G:1	TAB2	ENST00000367456		IntronicSNV	FALSE	not protein-affecting
6:149129430:A/G:1	UST	ENST00000367463		IntronicSNV	FALSE	not protein-affecting
6:146484084:C/A:1	GRM1	ENST00000361719		IntronicSNV	FALSE	not protein-affecting
6:146439828:C/A:1	GRM1	ENST00000361719		IntronicSNV	FALSE	not protein-affecting
6:144623645:C/T:1	UTRN	ENST00000367545		IntronicSNV	FALSE	not protein-affecting
6:13975045:C/A:1	RNF182	ENST00000488300		IntronicSNV	FALSE	not protein-affecting
6:139123625:G/A:1	ECT2L	ENST00000423192		IntronicSNV	FALSE	not protein-affecting
6:136507423:G/T:1	PDE7B	ENST00000308191		IntronicSNV	FALSE	not protein-affecting
6:136411421:G/T:1	PDE7B	ENST00000308191		IntronicSNV	FALSE	not protein-affecting
6:136262330:A/C:1	PDE7B	ENST00000308191		IntronicSNV	FALSE	not protein-affecting
6:135283326:A/G:1	HBS1L	ENST00000367837		3-UTRSNV	FALSE	not protein-affecting
6:13434727:A/G:1	GFOD1	ENST00000379287		IntronicSNV	FALSE	not protein-affecting
6:133813349:A/T:1	EYA4	ENST00000367895		IntronicSNV	FALSE	not protein-affecting
6:133665979:A/C:1	EYA4	ENST00000367895		IntronicSNV	FALSE	not protein-affecting
6:131960409:T/A:1	ENPP3	ENST00000414305		IntronicSNV	FALSE	not protein-affecting
6:13177689:A/G:1	PHACTR1	ENST00000332995		IntronicSNV	FALSE	not protein-affecting
6:13153086:C/T:1	PHACTR1	ENST00000332995		IntronicSNV	FALSE	not protein-affecting
6:130635312:G/C:1	SAMD3	ENST00000368134		IntronicSNV	FALSE	not protein-affecting
6:130293072:C/T:1	RP11-73O6.4	ENST00000563385		IntronicSNV	FALSE	not protein-affecting
6:127389207:A/T:1	RP11-73O6.4	ENST00000563385		IntronicSNV	FALSE	not protein-affecting
6:127389198:C/T:1	RP11-73O6.4	ENST00000563385		IntronicSNV	FALSE	not protein-affecting
6:127137797:T/C:1	RP11-73O6.4	ENST00000563385		IntronicSNV	FALSE	not protein-affecting
6:126484981:T/C:1	RP11-73O6.4	ENST00000563385		IntronicSNV	FALSE	not protein-affecting
6:124958545:G/C:1	NKAIN2	ENST00000368417		IntronicSNV	FALSE	not protein-affecting
6:124891451:G/T:1	NKAIN2	ENST00000368417		IntronicSNV	FALSE	not protein-affecting
6:124444335:C/T:1	NKAIN2	ENST00000368417		IntronicSNV	FALSE	not protein-affecting
6:123848897:A/G:1	TRDN	ENST00000398178		IntronicSNV	FALSE	not protein-affecting
6:121510529:C/T:1	TBC1D32	ENST00000398212		IntronicSNV	FALSE	not protein-affecting
6:119507899:C/T:1	MAN1A1	ENST00000368468		IntronicSNV	FALSE	not protein-affecting
6:119394599:G/A:1	FAM184A	ENST00000338891		IntronicSNV	FALSE	not protein-affecting
6:118026705:T/C:1	NUS1	ENST00000368494		IntronicSNV	FALSE	not protein-affecting
6:116381647:C/T:1	FRK	ENST00000368626		5-UTRSNV	FALSE	not protein-affecting
6:109744489:G/T:1	PPIL6	ENST00000440797		IntronicSNV	FALSE	not protein-affecting
6:102286735:C/G:1	GRIK2	ENST00000421544		IntronicSNV	FALSE	not protein-affecting
6:102285640:T/A:1	GRIK2	ENST00000421544		IntronicSNV	FALSE	not protein-affecting
6:102285099:G/A:1	GRIK2	ENST00000421544		IntronicSNV	FALSE	not protein-affecting
6:102063097:G/A:1	GRIK2	ENST00000421544		IntronicSNV	FALSE	not protein-affecting
6:101068331:T/A:1	ASCC3	ENST00000369162		IntronicSNV	FALSE	not protein-affecting
5:99883606:ATT/-:1	FAM174A	ENST00000312637		IntronicBlockSubstitution	FALSE	not protein-affecting
5:96310452:A/C:1	LNPEP	ENST00000231368		IntronicSNV	FALSE	not protein-affecting
5:94933613:G/A:1	ARSK	ENST00000380009		IntronicSNV	FALSE	not protein-affecting
5:94513006:C/G:1	MCTP1	ENST00000515393		IntronicSNV	FALSE	not protein-affecting
5:94431022:C/T:1	MCTP1	ENST00000515393		IntronicSNV	FALSE	not protein-affecting
5:94330848:C/T:1	MCTP1	ENST00000515393		IntronicSNV	FALSE	not protein-affecting
5:9408956:T/A:1	SEMA5A	ENST00000382496		IntronicSNV	FALSE	not protein-affecting
5:9393486:C/A:1	SEMA5A	ENST00000382496		IntronicSNV	FALSE	not protein-affecting
5:93898905:A/C:1	KIAA0825	ENST00000329378		IntronicSNV	FALSE	not protein-affecting
5:9389591:C/T:1	SEMA5A	ENST00000382496		IntronicSNV	FALSE	not protein-affecting
5:9377598:C/A:1	SEMA5A	ENST00000382496		IntronicSNV	FALSE	not protein-affecting
5:93323286:T/G:1	FAM172A	ENST00000395965		IntronicSNV	FALSE	not protein-affecting
5:93279364:G/T:1	FAM172A	ENST00000395965		IntronicSNV	FALSE	not protein-affecting
5:93212009:C/G:1	FAM172A	ENST00000395965		IntronicSNV	FALSE	not protein-affecting
5:9292771:A/C:1	SEMA5A	ENST00000382496		IntronicSNV	FALSE	not protein-affecting
5:9170779:G/T:1	SEMA5A	ENST00000382496		IntronicSNV	FALSE	not protein-affecting
5:88164411:C/A:1	MEF2C	ENST00000340208		IntronicSNV	FALSE	not protein-affecting
5:88125336:G/A:1	MEF2C	ENST00000340208		IntronicSNV	FALSE	not protein-affecting
5:88047175:C/A:1	MEF2C	ENST00000340208		IntronicSNV	FALSE	not protein-affecting
5:847147:G/A:1	ZDHHC11	ENST00000283441		IntronicSNV	FALSE	not protein-affecting
5:83317168:C/A:1	EDIL3	ENST00000296591		IntronicSNV	FALSE	not protein-affecting
5:82957781:G/T:1	HAPLN1	ENST00000274341		IntronicSNV	FALSE	not protein-affecting
5:81412390:G/A:1	ATG10	ENST00000282185		IntronicSNV	FALSE	not protein-affecting
5:81361649:C/T:1	ATG10	ENST00000282185		IntronicSNV	FALSE	not protein-affecting
5:80790377:C/T:1	SSBP2	ENST00000320672		IntronicSNV	FALSE	not protein-affecting
5:80512841:C/A:1	RASGRF2	ENST00000265080		IntronicSNV	FALSE	not protein-affecting
5:80295224:C/T:1	RASGRF2	ENST00000265080		IntronicSNV	FALSE	not protein-affecting
5:79797088:C/T:1	FAM151B	ENST00000282226		IntronicSNV	FALSE	not protein-affecting
5:79277952:A/C:1	MTX3	ENST00000512560		3-UTRSNV	FALSE	not protein-affecting
5:79277950:C/A:1	MTX3	ENST00000512560		3-UTRSNV	FALSE	not protein-affecting
5:78750222:C/T:1	HOMER1	ENST00000334082		IntronicSNV	FALSE	not protein-affecting
5:78318973:C/T:1	DMGDH	ENST00000255189		IntronicSNV	FALSE	not protein-affecting
5:77806042:T/C:1	LHFPL2	ENST00000380345		5-UTRSNV	FALSE	not protein-affecting
5:7746393:A/G:1	ADCY2	ENST00000338316		IntronicSNV	FALSE	not protein-affecting
5:75450090:G/A:1	SV2C	ENST00000502798		IntronicSNV	FALSE	not protein-affecting
5:74461215:A/C:1	ANKRD31	ENST00000274361		IntronicSNV	FALSE	not protein-affecting
5:73088662:G/T:1	ARHGEF28	ENST00000545377		IntronicSNV	FALSE	not protein-affecting
5:72967565:T/A:1	ARHGEF28	ENST00000545377		IntronicSNV	FALSE	not protein-affecting
5:71576056:G/T:1	MRPS27	ENST00000261413		IntronicSNV	FALSE	not protein-affecting
5:66300532:T/C:1	MAST4	ENST00000403625		IntronicSNV	FALSE	not protein-affecting
5:66154491:T/G:1	MAST4	ENST00000403625		IntronicSNV	FALSE	not protein-affecting
5:648997:T/G:1	CEP72	ENST00000264935		IntronicSNV	FALSE	not protein-affecting
5:648438:G/A:1	CEP72	ENST00000264935		IntronicSNV	FALSE	not protein-affecting
5:64300297:TCTAG/-:1	CWC27	ENST00000381070		IntronicBlockSubstitution	FALSE	not protein-affecting
5:64262982:C/T:1	CWC27	ENST00000381070		IntronicSNV	FALSE	not protein-affecting
5:64106542:G/A:1	CWC27	ENST00000381070		IntronicSNV	FALSE	not protein-affecting
5:60766895:C/T:1	ZSWIM6	ENST00000252744		IntronicSNV	FALSE	not protein-affecting
5:60745257:A/G:1	ZSWIM6	ENST00000252744		IntronicSNV	FALSE	not protein-affecting
5:60456605:G/C:1	SMIM15	ENST00000339020		IntronicSNV	FALSE	not protein-affecting
5:60075637:G/A:1	ELOVL7	ENST00000508821		IntronicSNV	FALSE	not protein-affecting
5:59952843:G/A:1	DEPDC1B	ENST00000265036		IntronicSNV	FALSE	not protein-affecting
5:58740957:A/T:1	PDE4D	ENST00000340635		IntronicSNV	FALSE	not protein-affecting
5:53216503:A/T:1	ARL15	ENST00000504924		IntronicSNV	FALSE	not protein-affecting
5:5197148:C/T:1	ADAMTS16	ENST00000274181		IntronicSNV	FALSE	not protein-affecting
5:45682818:G/C:1	HCN1	ENST00000303230		IntronicSNV	FALSE	not protein-affecting
5:45590125:C/T:1	HCN1	ENST00000303230		IntronicSNV	FALSE	not protein-affecting
5:45464323:G/T:1	HCN1	ENST00000303230		IntronicSNV	FALSE	not protein-affecting
5:45262920:C/A:1	HCN1	ENST00000303230		IntronicSNV	FALSE	not protein-affecting
5:43137095:A/G:1	ZNF131	ENST00000509634		IntronicSNV	FALSE	not protein-affecting
5:41859862:G/A:1	OXCT1	ENST00000196371		IntronicSNV	FALSE	not protein-affecting
5:41789603:C/A:1	OXCT1	ENST00000196371		IntronicSNV	FALSE	not protein-affecting
5:41185903:G/A:1	C6	ENST00000263413		IntronicSNV	FALSE	not protein-affecting
5:40715164:A/G:1	TTC33	ENST00000337702		3-UTRSNV	FALSE	not protein-affecting
5:38361803:G/A:1	EGFLAM	ENST00000354891		IntronicSNV	FALSE	not protein-affecting
5:38350074:C/G:1	EGFLAM	ENST00000354891		IntronicSNV	FALSE	not protein-affecting
5:38348446:A/G:1	EGFLAM	ENST00000354891		IntronicSNV	FALSE	not protein-affecting
5:37190216:A/G:1	CPLANE1	ENST00000425232		IntronicSNV	FALSE	not protein-affecting
5:37062672:G/A:1	NIPBL	ENST00000282516		IntronicSNV	FALSE	not protein-affecting
5:35878306:C/A:1	IL7R	ENST00000303115		3-UTRSNV	FALSE	not protein-affecting
5:35802305:T/A:1	SPEF2	ENST00000356031		IntronicSNV	FALSE	not protein-affecting
5:34772106:T/A:1	RAI14	ENST00000515799		IntronicSNV	FALSE	not protein-affecting
5:34753660:G/-:1	RAI14	ENST00000515799		IntronicSNV	FALSE	not protein-affecting
5:33807001:C/T:1	ADAMTS12	ENST00000504830		IntronicSNV	FALSE	not protein-affecting
5:32367519:C/T:1	ZFR	ENST00000265069		IntronicSNV	FALSE	not protein-affecting
5:32367509:C/G:1	ZFR	ENST00000265069		IntronicSNV	FALSE	not protein-affecting
5:32164806:T/C:1	GOLPH3	ENST00000265070		IntronicSNV	FALSE	not protein-affecting
5:26993855:A/T:1	CDH9	ENST00000231021		IntronicSNV	FALSE	not protein-affecting
5:23978278:G/A:1	C5orf17	ENST00000507936		IntronicSNV	FALSE	not protein-affecting
5:23956268:C/G:1	C5orf17	ENST00000507936		IntronicSNV	FALSE	not protein-affecting
5:23514804:G/A:1	PRDM9	ENST00000296682		IntronicSNV	FALSE	not protein-affecting
5:22820330:A/C:1	CDH12	ENST00000382254		IntronicSNV	FALSE	not protein-affecting
5:22765341:G/A:1	CDH12	ENST00000382254		IntronicSNV	FALSE	not protein-affecting
5:22751542:A/G:1	CDH12	ENST00000382254		IntronicSNV	FALSE	not protein-affecting
5:22584970:C/T:1	CDH12	ENST00000382254		IntronicSNV	FALSE	not protein-affecting
5:22515421:T/C:1	CDH12	ENST00000382254		IntronicSNV	FALSE	not protein-affecting
5:22390202:G/T:1	CDH12	ENST00000382254		IntronicSNV	FALSE	not protein-affecting
5:21871229:A/T:1	CDH12	ENST00000382254		IntronicSNV	FALSE	not protein-affecting
5:21833220:A/G:1	CDH12	ENST00000382254		IntronicSNV	FALSE	not protein-affecting
5:20563995:T/C:1	CDH18	ENST00000542864		IntronicSNV	FALSE	not protein-affecting
5:20324679:G/A:1	CDH18	ENST00000542864		IntronicSNV	FALSE	not protein-affecting
5:19973571:C/A:1	CDH18	ENST00000542864		IntronicSNV	FALSE	not protein-affecting
5:178568953:G/T:1	ADAMTS2	ENST00000251582		IntronicSNV	FALSE	not protein-affecting
5:177748057:T/C:1	COL23A1	ENST00000390654		IntronicSNV	FALSE	not protein-affecting
5:176608480:G/T:1	NSD1	ENST00000439151		IntronicSNV	FALSE	not protein-affecting
5:176354493:G/T:1	UIMC1	ENST00000377227		IntronicSNV	FALSE	not protein-affecting
5:176054087:G/A:1	SNCB	ENST00000310112		IntronicSNV	FALSE	not protein-affecting
5:175300656:G/T:1	CPLX2	ENST00000359546		IntronicSNV	FALSE	not protein-affecting
5:172361213:C/A:1	ERGIC1	ENST00000393784		IntronicSNV	FALSE	not protein-affecting
5:17230352:C/T:1	BASP1	ENST00000322611		IntronicSNV	FALSE	not protein-affecting
5:171829220:G/C:1	SH3PXD2B	ENST00000311601		IntronicSNV	FALSE	not protein-affecting
5:170486306:A/C:1	RANBP17	ENST00000523189		IntronicSNV	FALSE	not protein-affecting
5:169704034:C/A:1	LCP2	ENST00000046794		IntronicSNV	FALSE	not protein-affecting
5:169435704:G/A:1	DOCK2	ENST00000256935	M1062I	Missense	FALSE	Functional Impact score not available
5:168145873:A/T:1	SLIT3	ENST00000519560		IntronicSNV	FALSE	not protein-affecting
5:167655328:G/T:1	TENM2	ENST00000518659		IntronicSNV	FALSE	not protein-affecting
5:167143939:T/C:1	TENM2	ENST00000518659		IntronicSNV	FALSE	not protein-affecting
5:167143899:T/A:1	TENM2	ENST00000518659		IntronicSNV	FALSE	not protein-affecting
5:161533515:G/A:1	GABRG2	ENST00000414552		IntronicSNV	FALSE	not protein-affecting
5:161529525:G/T:1	GABRG2	ENST00000414552		IntronicSNV	FALSE	not protein-affecting
5:160262447:C/A:1	ATP10B	ENST00000327245		IntronicSNV	FALSE	not protein-affecting
5:15895128:C/A:1	FBXL7	ENST00000504595		IntronicSNV	FALSE	not protein-affecting
5:15843337:C/A:1	FBXL7	ENST00000504595		IntronicSNV	FALSE	not protein-affecting
5:156717657:G/A:1	CYFIP2	ENST00000318218		IntronicSNV	FALSE	not protein-affecting
5:155827547:A/C:1	SGCD	ENST00000337851		IntronicSNV	FALSE	not protein-affecting
5:154290238:G/C:1	GEMIN5	ENST00000285873		IntronicSNV	FALSE	not protein-affecting
5:153433782:G/A:1	MFAP3	ENST00000436816		3-UTRSNV	FALSE	not protein-affecting
5:153096479:C/T:1	GRIA1	ENST00000285900		IntronicSNV	FALSE	not protein-affecting
5:150014942:C/T:1	SYNPO	ENST00000394243		IntronicSNV	FALSE	not protein-affecting
5:148909774:C/A:1	CSNK1A1	ENST00000515768		IntronicSNV	FALSE	not protein-affecting
5:148563534:G/T:1	ABLIM3	ENST00000506113		IntronicSNV	FALSE	not protein-affecting
5:14803598:A/T:1	ANKH	ENST00000284268		IntronicSNV	FALSE	not protein-affecting
5:147505870:A/G:1	SPINK5	ENST00000359874		IntronicSNV	FALSE	not protein-affecting
5:143767481:G/C:1	KCTD16	ENST00000507359		IntronicSNV	FALSE	not protein-affecting
5:143670605:G/T:1	KCTD16	ENST00000507359		IntronicSNV	FALSE	not protein-affecting
5:140921348:T/C:1	DIAPH1	ENST00000398557		IntronicSNV	FALSE	not protein-affecting
5:139399344:A/G:1	NRG2	ENST00000361474		IntronicSNV	FALSE	not protein-affecting
5:139038189:C/T:1	CXXC5	ENST00000302517		IntronicSNV	FALSE	not protein-affecting
5:138122606:C/T:1	CTNNA1	ENST00000302763		IntronicSNV	FALSE	not protein-affecting
5:138110355:G/T:1	CTNNA1	ENST00000302763		IntronicSNV	FALSE	not protein-affecting
5:137728046:A/T:1	KDM3B	ENST00000314358		IntronicSNV	FALSE	not protein-affecting
5:135632174:A/G:1	TRPC7	ENST00000513104		IntronicSNV	FALSE	not protein-affecting
5:134375919:A/G:1	CTC-203F4.1	ENST00000432382		IntronicSNV	FALSE	not protein-affecting
5:134339050:C/A:1	CATSPER3	ENST00000282611		IntronicSNV	FALSE	not protein-affecting
5:1332667:C/T:1	CLPTM1L	ENST00000320895		IntronicSNV	FALSE	not protein-affecting
5:132716642:G/C:1	FSTL4	ENST00000265342		IntronicSNV	FALSE	not protein-affecting
5:129387606:G/A:1	CHSY3	ENST00000305031		IntronicSNV	FALSE	not protein-affecting
5:129005308:C/T:1	ADAMTS19	ENST00000274487		IntronicSNV	FALSE	not protein-affecting
5:127646372:C/T:1	FBN2	ENST00000508053		IntronicSNV	FALSE	not protein-affecting
5:127509382:GAT/-:1	SLC12A2	ENST00000262461		IntronicBlockSubstitution	FALSE	not protein-affecting
5:127472496:C/G:1	SLC12A2	ENST00000262461		IntronicSNV	FALSE	not protein-affecting
5:127472487:G/T:1	SLC12A2	ENST00000262461		IntronicSNV	FALSE	not protein-affecting
5:126304975:G/A:1	2003-03-01	ENST00000308660		IntronicSNV	FALSE	not protein-affecting
5:118252748:A/T:1	DTWD2	ENST00000510708		IntronicSNV	FALSE	not protein-affecting
5:115350290:A/G:1	LVRN	ENST00000357872		IntronicSNV	FALSE	not protein-affecting
5:115236506:G/A:1	AP3S1	ENST00000316788		IntronicSNV	FALSE	not protein-affecting
5:114874351:G/A:1	FEM1C	ENST00000274457		IntronicSNV	FALSE	not protein-affecting
5:114609868:C/A:1	CCDC112	ENST00000379611		IntronicSNV	FALSE	not protein-affecting
5:113821663:C/A:1	KCNN2	ENST00000264773		IntronicSNV	FALSE	not protein-affecting
5:11357038:A/T:1	CTNND2	ENST00000304623		IntronicSNV	FALSE	not protein-affecting
5:112807472:C/A:1	MCC	ENST00000408903		IntronicSNV	FALSE	not protein-affecting
5:111559810:G/T:1	EPB41L4A	ENST00000261486		IntronicSNV	FALSE	not protein-affecting
5:111501723:A/C:1	EPB41L4A	ENST00000261486		IntronicSNV	FALSE	not protein-affecting
5:11131684:G/T:1	CTNND2	ENST00000304623		IntronicSNV	FALSE	not protein-affecting
5:11084934:C/T:1	CTNND2	ENST00000304623		IntronicSNV	FALSE	not protein-affecting
5:11009353:G/A:1	CTNND2	ENST00000304623		IntronicSNV	FALSE	not protein-affecting
5:110050797:T/C:1	TMEM232	ENST00000455884		IntronicSNV	FALSE	not protein-affecting
5:110025659:T/A:1	TMEM232	ENST00000455884		IntronicSNV	FALSE	not protein-affecting
5:109132847:G/T:1	MAN2A1	ENST00000261483		IntronicSNV	FALSE	not protein-affecting
5:107318149:T/A:1	FBXL17	ENST00000542267		IntronicSNV	FALSE	not protein-affecting
5:10421966:C/T:1	2006-03-01	ENST00000274140		IntronicSNV	FALSE	not protein-affecting
5:1026652:A/G:1	NKD2	ENST00000296849		IntronicSNV	FALSE	not protein-affecting
5:102516080:G/C:1	PPIP5K2	ENST00000321521		IntronicSNV	FALSE	not protein-affecting
4:99425502:T/G:1	TSPAN5	ENST00000305798		IntronicSNV	FALSE	not protein-affecting
4:96396687:T/A:1	UNC5C	ENST00000453304		IntronicSNV	FALSE	not protein-affecting
4:96209288:C/T:1	UNC5C	ENST00000453304		IntronicSNV	FALSE	not protein-affecting
4:94649823:G/A:1	GRID2	ENST00000282020		IntronicSNV	FALSE	not protein-affecting
4:94599953:A/G:1	GRID2	ENST00000282020		IntronicSNV	FALSE	not protein-affecting
4:94474516:T/G:1	GRID2	ENST00000282020		IntronicSNV	FALSE	not protein-affecting
4:94003217:G/T:1	GRID2	ENST00000282020		IntronicSNV	FALSE	not protein-affecting
4:93649430:A/G:1	GRID2	ENST00000282020		IntronicSNV	FALSE	not protein-affecting
4:93582860:A/G:1	GRID2	ENST00000282020		IntronicSNV	FALSE	not protein-affecting
4:93571313:C/G:1	GRID2	ENST00000282020		IntronicSNV	FALSE	not protein-affecting
4:92338685:C/G:1	CCSER1	ENST00000509176		IntronicSNV	FALSE	not protein-affecting
4:92257964:A/C:1	CCSER1	ENST00000509176		IntronicSNV	FALSE	not protein-affecting
4:92103654:C/T:1	CCSER1	ENST00000509176		IntronicSNV	FALSE	not protein-affecting
4:91948504:C/A:1	CCSER1	ENST00000509176		IntronicSNV	FALSE	not protein-affecting
4:91915469:C/A:1	CCSER1	ENST00000509176		IntronicSNV	FALSE	not protein-affecting
4:91788559:G/T:1	CCSER1	ENST00000509176		IntronicSNV	FALSE	not protein-affecting
4:91788542:G/T:1	CCSER1	ENST00000509176		IntronicSNV	FALSE	not protein-affecting
4:91770048:T/C:1	CCSER1	ENST00000509176		IntronicSNV	FALSE	not protein-affecting
4:91623869:G/T:1	CCSER1	ENST00000509176		IntronicSNV	FALSE	not protein-affecting
4:91561838:C/T:1	CCSER1	ENST00000509176		IntronicSNV	FALSE	not protein-affecting
4:89776648:G/A:1	FAM13A	ENST00000264344		IntronicSNV	FALSE	not protein-affecting
4:89391192:A/G:1	HERC5	ENST00000264350		IntronicSNV	FALSE	not protein-affecting
4:88980901:A/G:1	PKD2	ENST00000237596		IntronicSNV	FALSE	not protein-affecting
4:87224700:C/T:1	MAPK10	ENST00000359221		IntronicSNV	FALSE	not protein-affecting
4:86883489:C/A:1	ARHGAP24	ENST00000395184		IntronicSNV	FALSE	not protein-affecting
4:86578890:A/G:1	ARHGAP24	ENST00000395184		IntronicSNV	FALSE	not protein-affecting
4:8280649:G/T:1	HTRA3	ENST00000307358		IntronicSNV	FALSE	not protein-affecting
4:81955536:A/G:1	BMP3	ENST00000282701		IntronicSNV	FALSE	not protein-affecting
4:81765491:C/T:1	CFAP299	ENST00000508675		IntronicSNV	FALSE	not protein-affecting
4:81697153:G/C:1	CFAP299	ENST00000508675		IntronicSNV	FALSE	not protein-affecting
4:81523943:G/A:1	CFAP299	ENST00000508675		IntronicSNV	FALSE	not protein-affecting
4:81455428:C/T:1	CFAP299	ENST00000508675		IntronicSNV	FALSE	not protein-affecting
4:8145157:C/A:1	ABLIM2	ENST00000447017		IntronicSNV	FALSE	not protein-affecting
4:8043639:A/G:1	ABLIM2	ENST00000447017		IntronicSNV	FALSE	not protein-affecting
4:79404920:A/C:1	FRAS1	ENST00000264895		IntronicSNV	FALSE	not protein-affecting
4:78467569:C/A:1	CXCL13	ENST00000286758		IntronicSNV	FALSE	not protein-affecting
4:77595158:T/A:1	SHROOM3	ENST00000296043		IntronicSNV	FALSE	not protein-affecting
4:73396305:A/T:1	ADAMTS3	ENST00000286657		IntronicSNV	FALSE	not protein-affecting
4:68983621:G/T:1	TMPRSS11F	ENST00000356291		IntronicSNV	FALSE	not protein-affecting
4:66297919:A/T:1	EPHA5	ENST00000273854		IntronicSNV	FALSE	not protein-affecting
4:6616849:G/A:1	MAN2B2	ENST00000285599		IntronicSNV	FALSE	not protein-affecting
4:62561389:A/G:1	ADGRL3	ENST00000514591		IntronicSNV	FALSE	not protein-affecting
4:5482615:C/A:1	STK32B	ENST00000282908		IntronicSNV	FALSE	not protein-affecting
4:49056936:AT/-:1	CWH43	ENST00000226432		IntronicBlockSubstitution	FALSE	not protein-affecting
4:47624580:C/G:1	CORIN	ENST00000273857		IntronicSNV	FALSE	not protein-affecting
4:47488148:A/G:1	ATP10D	ENST00000273859		IntronicSNV	FALSE	not protein-affecting
4:47371201:T/G:1	GABRB1	ENST00000295454		IntronicSNV	FALSE	not protein-affecting
4:47290319:G/A:1	GABRB1	ENST00000295454		IntronicSNV	FALSE	not protein-affecting
4:47096861:A/C:1	GABRB1	ENST00000295454		IntronicSNV	FALSE	not protein-affecting
4:46857884:C/A:1	COX7B2	ENST00000396533		IntronicSNV	FALSE	not protein-affecting
4:46749470:G/A:1	COX7B2	ENST00000396533		IntronicSNV	FALSE	not protein-affecting
4:44641711:T/C:1	YIPF7	ENST00000332990		IntronicSNV	FALSE	not protein-affecting
4:44442524:C/A:1	KCTD8	ENST00000360029		IntronicSNV	FALSE	not protein-affecting
4:41596016:G/C:1	LIMCH1	ENST00000313860		IntronicSNV	FALSE	not protein-affecting
4:40986425:G/A:1	APBB2	ENST00000508593		IntronicSNV	FALSE	not protein-affecting
4:39430776:G/C:1	KLB	ENST00000257408		IntronicSNV	FALSE	not protein-affecting
4:39411926:C/G:1	KLB	ENST00000257408		IntronicSNV	FALSE	not protein-affecting
4:39100648:A/T:1	KLHL5	ENST00000504108		IntronicSNV	FALSE	not protein-affecting
4:39096984:A/G:1	KLHL5	ENST00000504108		IntronicSNV	FALSE	not protein-affecting
4:30944218:G/C:1	PCDH7	ENST00000543491		IntronicSNV	FALSE	not protein-affecting
4:26697035:G/A:1	TBC1D19	ENST00000264866		IntronicSNV	FALSE	not protein-affecting
4:25772283:A/G:1	SEL1L3	ENST00000399878		IntronicSNV	FALSE	not protein-affecting
4:23848172:G/C:1	PPARGC1A	ENST00000264867		IntronicSNV	FALSE	not protein-affecting
4:23838846:T/G:1	PPARGC1A	ENST00000264867		IntronicSNV	FALSE	not protein-affecting
4:2197743:C/T:1	POLN	ENST00000511885		IntronicSNV	FALSE	not protein-affecting
4:21784157:A/T:1	KCNIP4	ENST00000382152		IntronicSNV	FALSE	not protein-affecting
4:21221957:G/T:1	KCNIP4	ENST00000382152		IntronicSNV	FALSE	not protein-affecting
4:21033429:C/A:1	KCNIP4	ENST00000382152		IntronicSNV	FALSE	not protein-affecting
4:20929916:A/T:1	KCNIP4	ENST00000382152		IntronicSNV	FALSE	not protein-affecting
4:20739724:G/C:1	KCNIP4	ENST00000382152		IntronicSNV	FALSE	not protein-affecting
4:20528131:A/G:1	SLIT2	ENST00000504154		IntronicSNV	FALSE	not protein-affecting
4:20444819:G/T:1	SLIT2	ENST00000504154		IntronicSNV	FALSE	not protein-affecting
4:20255442:C/T:1	SLIT2	ENST00000504154	R2C	Missense	FALSE	Functional Impact score not available
4:190879750:C/T:1	FRG1	ENST00000226798		IntronicSNV	FALSE	not protein-affecting
4:190876534:A/C:1	FRG1	ENST00000226798		IntronicSNV	FALSE	not protein-affecting
4:190874063:G/A:1	FRG1	ENST00000226798		IntronicSNV	FALSE	not protein-affecting
4:184571752:G/C:1	RWDD4	ENST00000326397		IntronicSNV	FALSE	not protein-affecting
4:184571675:G/C:1	RWDD4	ENST00000326397		IntronicSNV	FALSE	not protein-affecting
4:184571651:G/C:1	RWDD4	ENST00000326397		IntronicSNV	FALSE	not protein-affecting
4:184571617:G/C:1	RWDD4	ENST00000326397		IntronicSNV	FALSE	not protein-affecting
4:184571426:G/A:1	RWDD4	ENST00000326397		IntronicSNV	FALSE	not protein-affecting
4:184215564:G/A:1	WWC2	ENST00000403733		IntronicSNV	FALSE	not protein-affecting
4:184215102:G/C:1	WWC2	ENST00000403733		IntronicSNV	FALSE	not protein-affecting
4:184214964:G/C:1	WWC2	ENST00000403733		IntronicSNV	FALSE	not protein-affecting
4:184214951:G/T:1	WWC2	ENST00000403733		IntronicSNV	FALSE	not protein-affecting
4:184214800:G/A:1	WWC2	ENST00000403733		IntronicSNV	FALSE	not protein-affecting
4:184214777:G/A:1	WWC2	ENST00000403733		IntronicSNV	FALSE	not protein-affecting
4:184214665:G/C:1	WWC2	ENST00000403733		IntronicSNV	FALSE	not protein-affecting
4:184214645:G/A:1	WWC2	ENST00000403733		IntronicSNV	FALSE	not protein-affecting
4:184214472:G/C:1	WWC2	ENST00000403733		IntronicSNV	FALSE	not protein-affecting
4:184214322:G/A:1	WWC2	ENST00000403733		IntronicSNV	FALSE	not protein-affecting
4:184213965:G/T:1	WWC2	ENST00000403733		IntronicSNV	FALSE	not protein-affecting
4:184213723:G/C:1	WWC2	ENST00000403733		IntronicSNV	FALSE	not protein-affecting
4:184213459:G/A:1	WWC2	ENST00000403733		IntronicSNV	FALSE	not protein-affecting
4:184213406:G/C:1	WWC2	ENST00000403733		IntronicSNV	FALSE	not protein-affecting
4:184213139:G/A:1	WWC2	ENST00000403733		IntronicSNV	FALSE	not protein-affecting
4:184213081:G/C:1	WWC2	ENST00000403733		IntronicSNV	FALSE	not protein-affecting
4:184213023:G/C:1	WWC2	ENST00000403733		IntronicSNV	FALSE	not protein-affecting
4:184212977:G/A:1	WWC2	ENST00000403733		IntronicSNV	FALSE	not protein-affecting
4:184212354:G/C:1	WWC2	ENST00000403733		IntronicSNV	FALSE	not protein-affecting
4:183251650:G/T:1	TENM3	ENST00000511685		IntronicSNV	FALSE	not protein-affecting
4:178826924:C/T:1	LINC01098	ENST00000507870		IntronicSNV	FALSE	not protein-affecting
4:178774973:T/C:1	LINC01098	ENST00000507870		IntronicSNV	FALSE	not protein-affecting
4:176687271:G/A:1	GPM6A	ENST00000280187		IntronicSNV	FALSE	not protein-affecting
4:175227369:G/C:1	CEP44	ENST00000457424		IntronicSNV	FALSE	not protein-affecting
4:173932802:C/T:1	GALNTL6	ENST00000506823		IntronicSNV	FALSE	not protein-affecting
4:173470241:A/T:1	GALNTL6	ENST00000506823		IntronicSNV	FALSE	not protein-affecting
4:172765381:G/C:1	GALNTL6	ENST00000506823		IntronicSNV	FALSE	not protein-affecting
4:170408206:C/T:1	NEK1	ENST00000507142		IntronicSNV	FALSE	not protein-affecting
4:169077230:T/A:1	ANXA10	ENST00000359299		IntronicSNV	FALSE	not protein-affecting
4:16865221:C/T:1	LDB2	ENST00000304523		IntronicSNV	FALSE	not protein-affecting
4:168106226:T/C:1	SPOCK3	ENST00000357154		IntronicSNV	FALSE	not protein-affecting
4:168095677:G/A:1	SPOCK3	ENST00000357154		IntronicSNV	FALSE	not protein-affecting
4:16804420:A/T:1	LDB2	ENST00000304523		IntronicSNV	FALSE	not protein-affecting
4:167777970:G/T:1	SPOCK3	ENST00000357154		IntronicSNV	FALSE	not protein-affecting
4:165140293:G/T:1	2001-03-01	ENST00000503008		IntronicSNV	FALSE	not protein-affecting
4:164847724:T/C:1	2001-03-01	ENST00000503008		IntronicSNV	FALSE	not protein-affecting
4:164770126:C/T:1	2001-03-01	ENST00000503008		IntronicSNV	FALSE	not protein-affecting
4:162584729:A/C:1	FSTL5	ENST00000306100		IntronicSNV	FALSE	not protein-affecting
4:162500882:A/C:1	FSTL5	ENST00000306100		IntronicSNV	FALSE	not protein-affecting
4:162495111:G/A:1	FSTL5	ENST00000306100		IntronicSNV	FALSE	not protein-affecting
4:158153654:C/A:1	GRIA2	ENST00000296526		IntronicSNV	FALSE	not protein-affecting
4:158066984:G/C:1	GLRB	ENST00000264428		IntronicSNV	FALSE	not protein-affecting
4:158040966:A/C:1	GLRB	ENST00000264428		IntronicSNV	FALSE	not protein-affecting
4:156853687:C/T:1	CTSO	ENST00000433477		IntronicSNV	FALSE	not protein-affecting
4:155165347:G/T:1	DCHS2	ENST00000357232		IntronicSNV	FALSE	not protein-affecting
4:154645932:C/T:1	RNF175	ENST00000347063		IntronicSNV	FALSE	not protein-affecting
4:152043683:A/C:1	SH3D19	ENST00000304527		IntronicSNV	FALSE	not protein-affecting
4:151573541:T/A:1	LRBA	ENST00000357115		IntronicSNV	FALSE	not protein-affecting
4:151573541:TAAGCTGTTTCTGCAT/AAACA:1	LRBA	ENST00000357115		IntronicBlockSubstitution	FALSE	not protein-affecting
4:151510194:C/T:1	LRBA	ENST00000357115		IntronicSNV	FALSE	not protein-affecting
4:151510191:A/G:1	LRBA	ENST00000357115		IntronicSNV	FALSE	not protein-affecting
4:149291591:G/T:1	NR3C2	ENST00000358102		IntronicSNV	FALSE	not protein-affecting
4:147307739:T/C:1	SLC10A7	ENST00000335472		IntronicSNV	FALSE	not protein-affecting
4:144804069:G/T:1	GYPE	ENST00000358615		IntronicSNV	FALSE	not protein-affecting
4:144620034:A/T:1	FREM3	ENST00000329798	L599M	Missense	FALSE	Functional Impact score not available
4:143268519:C/T:1	INPP4B	ENST00000513000		IntronicSNV	FALSE	not protein-affecting
4:13390422:A/G:1	RAB28	ENST00000330852		IntronicSNV	FALSE	not protein-affecting
4:13390410:G/A:1	RAB28	ENST00000330852		IntronicSNV	FALSE	not protein-affecting
4:124229736:G/A:1	SPATA5	ENST00000274008		IntronicSNV	FALSE	not protein-affecting
4:121784240:G/A:1	PRDM5	ENST00000264808		IntronicSNV	FALSE	not protein-affecting
4:1165563:G/T:1	SPON2	ENST00000290902		IntronicSNV	FALSE	not protein-affecting
4:1165561:C/A:1	SPON2	ENST00000290902		IntronicSNV	FALSE	not protein-affecting
4:111004581:C/A:1	ELOVL6	ENST00000394607		IntronicSNV	FALSE	not protein-affecting
4:110765244:G/A:1	RRH	ENST00000317735	R302Q	Missense	FALSE	Functional Impact score not available
4:110168495:G/A:1	COL25A1	ENST00000399132		IntronicSNV	FALSE	not protein-affecting
4:110143755:C/A:1	COL25A1	ENST00000399132		IntronicSNV	FALSE	not protein-affecting
4:107886105:T/G:1	DKK2	ENST00000285311		IntronicSNV	FALSE	not protein-affecting
4:10616236:C/G:1	CLNK	ENST00000226951		IntronicSNV	FALSE	not protein-affecting
4:103584358:C/A:1	MANBA	ENST00000226578		IntronicSNV	FALSE	not protein-affecting
4:100498738:G/A:1	MTTP	ENST00000457717		IntronicSNV	FALSE	not protein-affecting
4:100498727:A/T:1	MTTP	ENST00000457717		IntronicSNV	FALSE	not protein-affecting
4:100444823:G/T:1	C4orf17	ENST00000326581		IntronicSNV	FALSE	not protein-affecting
3:99437238:C/A:1	COL8A1	ENST00000261037		IntronicSNV	FALSE	not protein-affecting
3:97089666:C/T:1	EPHA6	ENST00000389672		IntronicSNV	FALSE	not protein-affecting
3:96987312:ATGAATATTTA/-:1	EPHA6	ENST00000389672		IntronicBlockSubstitution	FALSE	not protein-affecting
3:96889173:C/T:1	EPHA6	ENST00000389672		IntronicSNV	FALSE	not protein-affecting
3:93786153:G/A:1	NSUN3	ENST00000314622		IntronicSNV	FALSE	not protein-affecting
3:79432555:A/T:1	ROBO1	ENST00000464233		IntronicSNV	FALSE	not protein-affecting
3:78952382:T/G:1	ROBO1	ENST00000464233		IntronicSNV	FALSE	not protein-affecting
3:77670475:A/C:1	ROBO2	ENST00000487694		IntronicSNV	FALSE	not protein-affecting
3:77538795:G/T:1	ROBO2	ENST00000487694		IntronicSNV	FALSE	not protein-affecting
3:77316572:C/A:1	ROBO2	ENST00000487694		IntronicSNV	FALSE	not protein-affecting
3:77105208:C/A:1	ROBO2	ENST00000487694		IntronicSNV	FALSE	not protein-affecting
3:76673441:A/G:1	ROBO2	ENST00000487694		IntronicSNV	FALSE	not protein-affecting
3:76574743:C/A:1	ROBO2	ENST00000487694		IntronicSNV	FALSE	not protein-affecting
3:75989039:G/T:1	ROBO2	ENST00000487694		IntronicSNV	FALSE	not protein-affecting
3:74526540:A/C:1	CNTN3	ENST00000263665		IntronicSNV	FALSE	not protein-affecting
3:73592500:G/A:1	PDZRN3	ENST00000263666		IntronicSNV	FALSE	not protein-affecting
3:73452301:G/T:1	PDZRN3	ENST00000263666		IntronicSNV	FALSE	not protein-affecting
3:71461190:G/A:1	FOXP1	ENST00000318789		IntronicSNV	FALSE	not protein-affecting
3:71238583:A/G:1	FOXP1	ENST00000318789		IntronicSNV	FALSE	not protein-affecting
3:7118181:C/G:1	GRM7	ENST00000357716		IntronicSNV	FALSE	not protein-affecting
3:6928761:G/-:1	GRM7	ENST00000357716		IntronicSNV	FALSE	not protein-affecting
3:68554872:T/G:1	FAM19A1	ENST00000478136		IntronicSNV	FALSE	not protein-affecting
3:68525996:T/C:1	FAM19A1	ENST00000478136		IntronicSNV	FALSE	not protein-affecting
3:63976358:G/A:1	ATXN7	ENST00000398590		IntronicSNV	FALSE	not protein-affecting
3:62770407:T/C:1	CADPS	ENST00000383710		IntronicSNV	FALSE	not protein-affecting
3:62216900:G/C:1	PTPRG	ENST00000474889	G764R	Missense	FALSE	Functional Impact score not available
3:62069247:G/T:1	PTPRG	ENST00000474889		IntronicSNV	FALSE	not protein-affecting
3:61872941:A/C:1	PTPRG	ENST00000474889		IntronicSNV	FALSE	not protein-affecting
3:60968415:C/A:1	FHIT	ENST00000468189		IntronicSNV	FALSE	not protein-affecting
3:60943987:G/C:1	FHIT	ENST00000468189		IntronicSNV	FALSE	not protein-affecting
3:60927257:T/G:1	FHIT	ENST00000468189		IntronicSNV	FALSE	not protein-affecting
3:60881270:G/A:1	FHIT	ENST00000468189		IntronicSNV	FALSE	not protein-affecting
3:60857987:C/G:1	FHIT	ENST00000468189		IntronicSNV	FALSE	not protein-affecting
3:60821144:T/A:1	FHIT	ENST00000468189		IntronicSNV	FALSE	not protein-affecting
3:60802569:G/T:1	FHIT	ENST00000468189		IntronicSNV	FALSE	not protein-affecting
3:60797569:G/A:1	FHIT	ENST00000468189		IntronicSNV	FALSE	not protein-affecting
3:60749325:G/T:1	FHIT	ENST00000468189		IntronicSNV	FALSE	not protein-affecting
3:60742333:C/G:1	FHIT	ENST00000468189		IntronicSNV	FALSE	not protein-affecting
3:60711595:C/A:1	FHIT	ENST00000468189		IntronicSNV	FALSE	not protein-affecting
3:60690847:A/G:1	FHIT	ENST00000468189		IntronicSNV	FALSE	not protein-affecting
3:60688253:A/G:1	FHIT	ENST00000468189		IntronicSNV	FALSE	not protein-affecting
3:60677405:G/T:1	FHIT	ENST00000468189		IntronicSNV	FALSE	not protein-affecting
3:60675357:A/T:1	FHIT	ENST00000468189		IntronicSNV	FALSE	not protein-affecting
3:60629159:A/T:1	FHIT	ENST00000468189		IntronicSNV	FALSE	not protein-affecting
3:60621463:A/G:1	FHIT	ENST00000468189		IntronicSNV	FALSE	not protein-affecting
3:60578589:G/C:1	FHIT	ENST00000468189		IntronicSNV	FALSE	not protein-affecting
3:60573513:T/G:1	FHIT	ENST00000468189		IntronicSNV	FALSE	not protein-affecting
3:60565765:A/G:1	FHIT	ENST00000468189		IntronicSNV	FALSE	not protein-affecting
3:60564550:C/T:1	FHIT	ENST00000468189		IntronicSNV	FALSE	not protein-affecting
3:60540625:C/T:1	FHIT	ENST00000468189		IntronicSNV	FALSE	not protein-affecting
3:60535633:T/G:1	FHIT	ENST00000468189		IntronicSNV	FALSE	not protein-affecting
3:60535173:G/A:1	FHIT	ENST00000468189		IntronicSNV	FALSE	not protein-affecting
3:60533112:G/T:1	FHIT	ENST00000468189		IntronicSNV	FALSE	not protein-affecting
3:60518786:A/T:1	FHIT	ENST00000468189		IntronicSNV	FALSE	not protein-affecting
3:60506064:C/A:1	FHIT	ENST00000468189		IntronicSNV	FALSE	not protein-affecting
3:60503389:C/T:1	FHIT	ENST00000468189		IntronicSNV	FALSE	not protein-affecting
3:60493700:A/T:1	FHIT	ENST00000468189		IntronicSNV	FALSE	not protein-affecting
3:60482452:T/C:1	FHIT	ENST00000468189		IntronicSNV	FALSE	not protein-affecting
3:60481004:G/T:1	FHIT	ENST00000468189		IntronicSNV	FALSE	not protein-affecting
3:60471947:T/A:1	FHIT	ENST00000468189		IntronicSNV	FALSE	not protein-affecting
3:60461085:T/C:1	FHIT	ENST00000468189		IntronicSNV	FALSE	not protein-affecting
3:60459129:C/A:1	FHIT	ENST00000468189		IntronicSNV	FALSE	not protein-affecting
3:60455046:A/T:1	FHIT	ENST00000468189		IntronicSNV	FALSE	not protein-affecting
3:60455008:C/T:1	FHIT	ENST00000468189		IntronicSNV	FALSE	not protein-affecting
3:60451500:G/T:1	FHIT	ENST00000468189		IntronicSNV	FALSE	not protein-affecting
3:60432884:T/A:1	FHIT	ENST00000468189		IntronicSNV	FALSE	not protein-affecting
3:60422324:C/T:1	FHIT	ENST00000468189		IntronicSNV	FALSE	not protein-affecting
3:60420546:C/T:1	FHIT	ENST00000468189		IntronicSNV	FALSE	not protein-affecting
3:60419598:G/T:1	FHIT	ENST00000468189		IntronicSNV	FALSE	not protein-affecting
3:60411931:C/A:1	FHIT	ENST00000468189		IntronicSNV	FALSE	not protein-affecting
3:60411629:G/A:1	FHIT	ENST00000468189		IntronicSNV	FALSE	not protein-affecting
3:60409133:C/A:1	FHIT	ENST00000468189		IntronicSNV	FALSE	not protein-affecting
3:60406023:C/T:1	FHIT	ENST00000468189		IntronicSNV	FALSE	not protein-affecting
3:60405539:G/T:1	FHIT	ENST00000468189		IntronicSNV	FALSE	not protein-affecting
3:60405496:C/T:1	FHIT	ENST00000468189		IntronicSNV	FALSE	not protein-affecting
3:60402956:T/A:1	FHIT	ENST00000468189		IntronicSNV	FALSE	not protein-affecting
3:60395995:G/T:1	FHIT	ENST00000468189		IntronicSNV	FALSE	not protein-affecting
3:60388259:G/T:1	FHIT	ENST00000468189		IntronicSNV	FALSE	not protein-affecting
3:60387352:T/C:1	FHIT	ENST00000468189		IntronicSNV	FALSE	not protein-affecting
3:60380706:A/T:1	FHIT	ENST00000468189		IntronicSNV	FALSE	not protein-affecting
3:60370692:G/T:1	FHIT	ENST00000468189		IntronicSNV	FALSE	not protein-affecting
3:60364419:A/G:1	FHIT	ENST00000468189		IntronicSNV	FALSE	not protein-affecting
3:60363082:G/T:1	FHIT	ENST00000468189		IntronicSNV	FALSE	not protein-affecting
3:60361621:G/T:1	FHIT	ENST00000468189		IntronicSNV	FALSE	not protein-affecting
3:60344522:G/T:1	FHIT	ENST00000468189		IntronicSNV	FALSE	not protein-affecting
3:60340762:A/T:1	FHIT	ENST00000468189		IntronicSNV	FALSE	not protein-affecting
3:60335218:A/G:1	FHIT	ENST00000468189		IntronicSNV	FALSE	not protein-affecting
3:60332335:T/C:1	FHIT	ENST00000468189		IntronicSNV	FALSE	not protein-affecting
3:60327520:A/T:1	FHIT	ENST00000468189		IntronicSNV	FALSE	not protein-affecting
3:60307992:A/G:1	FHIT	ENST00000468189		IntronicSNV	FALSE	not protein-affecting
3:60287673:T/A:1	FHIT	ENST00000468189		IntronicSNV	FALSE	not protein-affecting
3:60276948:A/T:1	FHIT	ENST00000468189		IntronicSNV	FALSE	not protein-affecting
3:60254094:C/A:1	FHIT	ENST00000468189		IntronicSNV	FALSE	not protein-affecting
3:60254078:T/A:1	FHIT	ENST00000468189		IntronicSNV	FALSE	not protein-affecting
3:60254062:T/C:1	FHIT	ENST00000468189		IntronicSNV	FALSE	not protein-affecting
3:60248156:C/A:1	FHIT	ENST00000468189		IntronicSNV	FALSE	not protein-affecting
3:60231927:G/A:1	FHIT	ENST00000468189		IntronicSNV	FALSE	not protein-affecting
3:60123476:G/A:1	FHIT	ENST00000468189		IntronicSNV	FALSE	not protein-affecting
3:60094175:C/A:1	FHIT	ENST00000468189		IntronicSNV	FALSE	not protein-affecting
3:60023601:G/A:1	FHIT	ENST00000468189		IntronicSNV	FALSE	not protein-affecting
3:60023589:A/G:1	FHIT	ENST00000468189		IntronicSNV	FALSE	not protein-affecting
3:60023560:C/T:1	FHIT	ENST00000468189		IntronicSNV	FALSE	not protein-affecting
3:59027388:G/T:1	C3orf67	ENST00000295966		IntronicSNV	FALSE	not protein-affecting
3:59009055:G/T:1	C3orf67	ENST00000295966		IntronicSNV	FALSE	not protein-affecting
3:56081837:C/A:1	ERC2	ENST00000288221		IntronicSNV	FALSE	not protein-affecting
3:55505668:G/A:1	WNT5A	ENST00000474267		IntronicSNV	FALSE	not protein-affecting
3:54536506:C/T:1	CACNA2D3	ENST00000474759		IntronicSNV	FALSE	not protein-affecting
3:49980004:T/G:1	RBM6	ENST00000266022		IntronicSNV	FALSE	not protein-affecting
3:49436758:G/C:1	RHOA	ENST00000418115		IntronicSNV	FALSE	not protein-affecting
3:48563738:C/A:1	PFKFB4	ENST00000232375		IntronicSNV	FALSE	not protein-affecting
3:47956849:G/A:1	MAP4	ENST00000360240		IntronicSNV	FALSE	not protein-affecting
3:47318773:C/A:1	KIF9	ENST00000335044	R31I	Missense	FALSE	Functional Impact score not available
3:4627435:T/G:1	ITPR1	ENST00000302640		IntronicSNV	FALSE	not protein-affecting
3:36459615:G/A:1	STAC	ENST00000273183		IntronicSNV	FALSE	not protein-affecting
3:32484337:G/A:1	CMTM7	ENST00000334983		IntronicSNV	FALSE	not protein-affecting
3:2999879:G/A:1	CNTN4	ENST00000397461		IntronicSNV	FALSE	not protein-affecting
3:29804923:C/A:1	RBMS3	ENST00000383767		IntronicSNV	FALSE	not protein-affecting
3:2817997:C/T:1	CNTN4	ENST00000397461		IntronicSNV	FALSE	not protein-affecting
3:2724238:G/A:1	CNTN4	ENST00000397461		IntronicSNV	FALSE	not protein-affecting
3:2506795:G/A:1	CNTN4	ENST00000397461		IntronicSNV	FALSE	not protein-affecting
3:2437455:G/T:1	CNTN4	ENST00000397461		IntronicSNV	FALSE	not protein-affecting
3:2340299:A/C:1	CNTN4	ENST00000397461		IntronicSNV	FALSE	not protein-affecting
3:197630928:T/C:1	IQCG	ENST00000265239		IntronicSNV	FALSE	not protein-affecting
3:197568707:G/C:1	LRCH3	ENST00000334859		IntronicSNV	FALSE	not protein-affecting
3:197250104:C/A:1	BDH1	ENST00000392379		IntronicSNV	FALSE	not protein-affecting
3:196855211:C/T:1	DLG1	ENST00000346964		IntronicSNV	FALSE	not protein-affecting
3:196803401:G/T:1	DLG1	ENST00000346964		IntronicSNV	FALSE	not protein-affecting
3:196436214:C/A:1	CEP19	ENST00000409690		IntronicSNV	FALSE	not protein-affecting
3:19554122:T/A:1	KCNH8	ENST00000328405		IntronicSNV	FALSE	not protein-affecting
3:195512846:G/C:1	MUC4	ENST00000463781	H1869D	Missense	FALSE	Functional Impact score not available
3:194384525:C/T:1	LSG1	ENST00000265245		IntronicSNV	FALSE	not protein-affecting
3:194322376:C/A:1	TMEM44	ENST00000392432		IntronicSNV	FALSE	not protein-affecting
3:19333730:T/C:1	KCNH8	ENST00000328405		IntronicSNV	FALSE	not protein-affecting
3:189764008:G/A:1	P3H2	ENST00000319332		IntronicSNV	FALSE	not protein-affecting
3:186764349:G/A:1	ST6GAL1	ENST00000169298		IntronicSNV	FALSE	not protein-affecting
3:186764348:G/A:1	ST6GAL1	ENST00000169298		IntronicSNV	FALSE	not protein-affecting
3:186502082:G/T:1	EIF4A2	ENST00000323963		IntronicSNV	FALSE	not protein-affecting
3:186035896:G/T:1	DGKG	ENST00000265022		IntronicSNV	FALSE	not protein-affecting
3:186035872:G/A:1	DGKG	ENST00000265022		IntronicSNV	FALSE	not protein-affecting
3:183987562:C/T:1	EEF1AKMT4-ECE2	ENST00000402825		IntronicSNV	FALSE	not protein-affecting
3:182851102:C/A:1	LAMP3	ENST00000265598		IntronicSNV	FALSE	not protein-affecting
3:178361432:G/T:1	KCNMB2	ENST00000432997		IntronicSNV	FALSE	not protein-affecting
3:175044906:C/A:1	NAALADL2	ENST00000454872		IntronicSNV	FALSE	not protein-affecting
3:175001179:T/A:1	NAALADL2	ENST00000454872		IntronicSNV	FALSE	not protein-affecting
3:174995426:T/C:1	NAALADL2	ENST00000454872		IntronicSNV	FALSE	not protein-affecting
3:174663787:G/T:1	NAALADL2	ENST00000454872		IntronicSNV	FALSE	not protein-affecting
3:174644234:G/A:1	NAALADL2	ENST00000454872		IntronicSNV	FALSE	not protein-affecting
3:173888121:G/T:1	NLGN1	ENST00000457714		IntronicSNV	FALSE	not protein-affecting
3:173153162:C/A:1	NLGN1	ENST00000457714		IntronicSNV	FALSE	not protein-affecting
3:173146848:C/T:1	NLGN1	ENST00000457714		IntronicSNV	FALSE	not protein-affecting
3:172781231:G/A:1	SPATA16	ENST00000351008		IntronicSNV	FALSE	not protein-affecting
3:171434456:C/A:1	PLD1	ENST00000351298		IntronicSNV	FALSE	not protein-affecting
3:171115415:C/A:1	TNIK	ENST00000436636		IntronicSNV	FALSE	not protein-affecting
3:17101769:T/G:1	PLCL2	ENST00000418129		IntronicSNV	FALSE	not protein-affecting
3:170269072:T/A:1	SLC7A14	ENST00000231706		IntronicSNV	FALSE	not protein-affecting
3:170014907:T/G:1	PRKCI	ENST00000295797		IntronicSNV	FALSE	not protein-affecting
3:169834438:C/T:1	PHC3	ENST00000495893		IntronicSNV	FALSE	not protein-affecting
3:169707795:C/G:1	SEC62	ENST00000337002		IntronicSNV	FALSE	not protein-affecting
3:167498197:C/T:1	SERPINI1	ENST00000295777		IntronicSNV	FALSE	not protein-affecting
3:167168279:A/G:1	SERPINI2	ENST00000476257		IntronicSNV	FALSE	not protein-affecting
3:159480352:G/A:1	IQCJ-SCHIP1	ENST00000485419		IntronicSNV	FALSE	not protein-affecting
3:159339970:C/A:1	IQCJ-SCHIP1	ENST00000485419		IntronicSNV	FALSE	not protein-affecting
3:159313302:C/T:1	IQCJ-SCHIP1	ENST00000485419		IntronicSNV	FALSE	not protein-affecting
3:155590659:C/A:1	GMPS	ENST00000496455		IntronicSNV	FALSE	not protein-affecting
3:141699025:G/C:1	TFDP2	ENST00000489671		IntronicSNV	FALSE	not protein-affecting
3:140971926:G/A:1	PXYLP1	ENST00000286353		IntronicSNV	FALSE	not protein-affecting
3:14058926:G/A:1	TPRXL	ENST00000424053		5-UTRSNV	FALSE	not protein-affecting
3:140406317:G/T:1	TRIM42	ENST00000286349		IntronicSNV	FALSE	not protein-affecting
3:139181992:C/T:1	RBP2	ENST00000232217		IntronicSNV	FALSE	not protein-affecting
3:138904428:G/A:1	MRPS22	ENST00000495075		IntronicSNV	FALSE	not protein-affecting
3:134878648:C/A:1	EPHB1	ENST00000398015		IntronicSNV	FALSE	not protein-affecting
3:132863825:G/T:1	TMEM108	ENST00000321871		IntronicSNV	FALSE	not protein-affecting
3:130633946:T/C:1	ATP2C1	ENST00000393221		IntronicSNV	FALSE	not protein-affecting
3:129568652:C/T:1	TMCC1	ENST00000393238		IntronicSNV	FALSE	not protein-affecting
3:124601012:T/C:1	ITGB5	ENST00000296181		IntronicSNV	FALSE	not protein-affecting
3:124482371:C/G:1	ITGB5	ENST00000296181		3-UTRSNV	FALSE	not protein-affecting
3:123597136:A/G:1	MYLK	ENST00000360304		IntronicSNV	FALSE	not protein-affecting
3:123013626:G/A:1	ADCY5	ENST00000462833		IntronicSNV	FALSE	not protein-affecting
3:122866273:G/A:1	PDIA5	ENST00000316218		IntronicSNV	FALSE	not protein-affecting
3:122638588:C/T:1	SEMA5B	ENST00000357599		IntronicSNV	FALSE	not protein-affecting
3:122538970:T/A:1	DIRC2	ENST00000261038		IntronicSNV	FALSE	not protein-affecting
3:121919020:C/A:1	CASR	ENST00000498619		IntronicSNV	FALSE	not protein-affecting
3:121802469:G/A:1	CD86	ENST00000330540		IntronicSNV	FALSE	not protein-affecting
3:119907004:A/T:1	GPR156	ENST00000464295		IntronicSNV	FALSE	not protein-affecting
3:11838936:G/T:1	TAMM41	ENST00000273037		IntronicSNV	FALSE	not protein-affecting
3:115810438:G/A:1	LSAMP	ENST00000490035		IntronicSNV	FALSE	not protein-affecting
3:115343436:C/T:1	GAP43	ENST00000393780		IntronicSNV	FALSE	not protein-affecting
3:10910521:C/A:1	SLC6A11	ENST00000254488		IntronicSNV	FALSE	not protein-affecting
3:108644349:C/T:1	GUCA1C	ENST00000261047		IntronicSNV	FALSE	not protein-affecting
3:107488104:T/G:1	BBX	ENST00000325805		IntronicSNV	FALSE	not protein-affecting
3:10528891:C/G:1	ATP2B2	ENST00000360273		IntronicSNV	FALSE	not protein-affecting
3:101202824:T/A:1	SENP7	ENST00000394095		IntronicSNV	FALSE	not protein-affecting
3:100408913:G/A:1	ADGRG7	ENST00000273352		IntronicSNV	FALSE	not protein-affecting
2:98597217:C/G:1	TMEM131	ENST00000186436		IntronicSNV	FALSE	not protein-affecting
2:97834529:C/A:1	ANKRD36	ENST00000420699		IntronicSNV	FALSE	not protein-affecting
2:97615244:C/T:1	FAM178B	ENST00000490605		IntronicSNV	FALSE	not protein-affecting
2:85868039:C/T:1	USP39	ENST00000323701		IntronicSNV	FALSE	not protein-affecting
2:84961982:C/A:1	DNAH6	ENST00000389394		IntronicSNV	FALSE	not protein-affecting
2:84909629:C/T:1	DNAH6	ENST00000389394		IntronicSNV	FALSE	not protein-affecting
2:84883520:G/T:1	DNAH6	ENST00000389394		IntronicSNV	FALSE	not protein-affecting
2:80839696:T/A:1	CTNNA2	ENST00000466387		IntronicSNV	FALSE	not protein-affecting
2:80656640:C/T:1	CTNNA2	ENST00000466387		IntronicSNV	FALSE	not protein-affecting
2:79873746:C/T:1	CTNNA2	ENST00000466387		IntronicSNV	FALSE	not protein-affecting
2:79823427:G/A:1	CTNNA2	ENST00000466387		IntronicSNV	FALSE	not protein-affecting
2:77501286:T/A:1	LRRTM4	ENST00000409093		IntronicSNV	FALSE	not protein-affecting
2:77409259:G/T:1	LRRTM4	ENST00000409093		IntronicSNV	FALSE	not protein-affecting
2:77330803:C/T:1	LRRTM4	ENST00000409093		IntronicSNV	FALSE	not protein-affecting
2:73631346:G/T:1	ALMS1	ENST00000264448		IntronicSNV	FALSE	not protein-affecting
2:73024538:G/C:1	EXOC6B	ENST00000272427		IntronicSNV	FALSE	not protein-affecting
2:72674489:C/A:1	EXOC6B	ENST00000272427		IntronicSNV	FALSE	not protein-affecting
2:71153645:T/C:1	VAX2	ENST00000234392		IntronicSNV	FALSE	not protein-affecting
2:70711428:A/G:1	TGFA	ENST00000295400		IntronicSNV	FALSE	not protein-affecting
2:69428289:T/C:1	ANTXR1	ENST00000303714		IntronicSNV	FALSE	not protein-affecting
2:69259326:C/G:1	ANTXR1	ENST00000303714		IntronicSNV	FALSE	not protein-affecting
2:69029253:C/A:1	ARHGAP25	ENST00000409202		IntronicSNV	FALSE	not protein-affecting
2:63699120:A/C:1	WDPCP	ENST00000272321		IntronicSNV	FALSE	not protein-affecting
2:63692374:G/C:1	WDPCP	ENST00000272321		IntronicSNV	FALSE	not protein-affecting
2:58360354:C/T:1	VRK2	ENST00000435505		IntronicSNV	FALSE	not protein-affecting
2:51021929:G/A:1	NRXN1	ENST00000404971		IntronicSNV	FALSE	not protein-affecting
2:50975231:C/T:1	NRXN1	ENST00000404971		IntronicSNV	FALSE	not protein-affecting
2:50909343:G/C:1	NRXN1	ENST00000404971		IntronicSNV	FALSE	not protein-affecting
2:50398921:G/A:1	NRXN1	ENST00000404971		IntronicSNV	FALSE	not protein-affecting
2:50388573:C/T:1	NRXN1	ENST00000404971		IntronicSNV	FALSE	not protein-affecting
2:50287430:T/A:1	NRXN1	ENST00000404971		IntronicSNV	FALSE	not protein-affecting
2:50192161:G/T:1	NRXN1	ENST00000404971		IntronicSNV	FALSE	not protein-affecting
2:49280006:C/T:1	FSHR	ENST00000406846		IntronicSNV	FALSE	not protein-affecting
2:46401930:G/T:1	PRKCE	ENST00000306156		IntronicSNV	FALSE	not protein-affecting
2:46393260:G/T:1	PRKCE	ENST00000306156		IntronicSNV	FALSE	not protein-affecting
2:45970494:G/T:1	PRKCE	ENST00000306156		IntronicSNV	FALSE	not protein-affecting
2:44649278:G/A:1	CAMKMT	ENST00000378494		IntronicSNV	FALSE	not protein-affecting
2:44588597:G/A:1	PREPL	ENST00000409936		5-UTRSNV	FALSE	not protein-affecting
2:43632388:G/A:1	THADA	ENST00000405006		IntronicSNV	FALSE	not protein-affecting
2:39451638:A/G:1	CDKL4	ENST00000378803		IntronicSNV	FALSE	not protein-affecting
2:38206431:C/T:1	RMDN2	ENST00000234195		IntronicSNV	FALSE	not protein-affecting
2:37873387:G/A:1	CDC42EP3	ENST00000295324	S115F	Missense	FALSE	Functional Impact score not available
2:3756687:G/A:1	DCDC2C	ENST00000423741		IntronicSNV	FALSE	not protein-affecting
2:37230374:G/A:1	HEATR5B	ENST00000233099		IntronicSNV	FALSE	not protein-affecting
2:3663801:C/A:1	COLEC11	ENST00000349077		IntronicSNV	FALSE	not protein-affecting
2:3273457:G/A:1	EIPR1	ENST00000382125		IntronicSNV	FALSE	not protein-affecting
2:3273448:G/A:1	EIPR1	ENST00000382125		IntronicSNV	FALSE	not protein-affecting
2:31307927:G/T:1	GALNT14	ENST00000349752		IntronicSNV	FALSE	not protein-affecting
2:30737695:C/G:1	LCLAT1	ENST00000309052		IntronicSNV	FALSE	not protein-affecting
2:30482572:G/C:1	LBH	ENST00000395323		3-UTRSNV	FALSE	not protein-affecting
2:29876820:G/A:1	ALK	ENST00000389048		IntronicSNV	FALSE	not protein-affecting
2:28515281:G/T:1	BABAM2	ENST00000344773		IntronicSNV	FALSE	not protein-affecting
2:27809437:G/T:1	ZNF512	ENST00000355467		IntronicSNV	FALSE	not protein-affecting
2:25881504:G/T:1	DTNB	ENST00000406818		IntronicSNV	FALSE	not protein-affecting
2:24058149:C/A:1	ATAD2B	ENST00000238789		IntronicSNV	FALSE	not protein-affecting
2:238276775:C/T:1	COL6A3	ENST00000295550		IntronicSNV	FALSE	not protein-affecting
2:237103574:G/T:1	ASB18	ENST00000409749	P448T	Missense	FALSE	Functional Impact score not available
2:236907358:G/A:1	AGAP1	ENST00000304032		IntronicSNV	FALSE	not protein-affecting
2:236632977:C/T:1	AGAP1	ENST00000304032		IntronicSNV	FALSE	not protein-affecting
2:231969127:T/C:1	PSMD1	ENST00000308696		IntronicSNV	FALSE	not protein-affecting
2:230913874:C/A:1	SLC16A14	ENST00000295190		IntronicSNV	FALSE	not protein-affecting
2:230491153:G/T:1	DNER	ENST00000341772		IntronicSNV	FALSE	not protein-affecting
2:230252766:G/A:1	DNER	ENST00000341772		IntronicSNV	FALSE	not protein-affecting
2:230094626:G/C:1	PID1	ENST00000392054		IntronicSNV	FALSE	not protein-affecting
2:227996121:T/G:1	COL4A4	ENST00000396625		IntronicSNV	FALSE	not protein-affecting
2:226422220:G/T:1	NYAP2	ENST00000272907		IntronicSNV	FALSE	not protein-affecting
2:225825943:G/C:1	DOCK10	ENST00000258390		IntronicSNV	FALSE	not protein-affecting
2:222426225:C/A:1	EPHA4	ENST00000281821		IntronicSNV	FALSE	not protein-affecting
2:220382750:T/C:1	ASIC4	ENST00000347842		IntronicSNV	FALSE	not protein-affecting
2:219879551:A/G:1	CFAP65	ENST00000341552		IntronicSNV	FALSE	not protein-affecting
2:219879550:C/T:1	CFAP65	ENST00000341552		IntronicSNV	FALSE	not protein-affecting
2:218940988:G/T:1	RUFY4	ENST00000374155		IntronicSNV	FALSE	not protein-affecting
2:215956076:T/A:1	ABCA12	ENST00000272895		IntronicSNV	FALSE	not protein-affecting
2:215339057:G/A:1	VWC2L	ENST00000312504		IntronicSNV	FALSE	not protein-affecting
2:215276758:A/T:1	VWC2L	ENST00000312504		IntronicSNV	FALSE	not protein-affecting
2:215192889:T/C:1	SPAG16	ENST00000331683		IntronicSNV	FALSE	not protein-affecting
2:215191541:C/T:1	SPAG16	ENST00000331683		IntronicSNV	FALSE	not protein-affecting
2:215137022:A/T:1	SPAG16	ENST00000331683		IntronicSNV	FALSE	not protein-affecting
2:214873993:C/T:1	SPAG16	ENST00000331683		IntronicSNV	FALSE	not protein-affecting
2:213920611:C/A:1	IKZF2	ENST00000457361		IntronicSNV	FALSE	not protein-affecting
2:2135915:A/C:1	MYT1L	ENST00000428368		IntronicSNV	FALSE	not protein-affecting
2:213159460:A/C:1	ERBB4	ENST00000342788		IntronicSNV	FALSE	not protein-affecting
2:213094883:G/T:1	ERBB4	ENST00000342788		IntronicSNV	FALSE	not protein-affecting
2:213056700:T/A:1	ERBB4	ENST00000342788		IntronicSNV	FALSE	not protein-affecting
2:213056698:G/A:1	ERBB4	ENST00000342788		IntronicSNV	FALSE	not protein-affecting
2:212575328:C/T:1	ERBB4	ENST00000342788		IntronicSNV	FALSE	not protein-affecting
2:212372851:T/C:1	ERBB4	ENST00000342788		IntronicSNV	FALSE	not protein-affecting
2:212361652:G/A:1	ERBB4	ENST00000342788		IntronicSNV	FALSE	not protein-affecting
2:212252461:G/A:1	ERBB4	ENST00000342788		IntronicSNV	FALSE	not protein-affecting
2:210930063:G/T:1	KANSL1L	ENST00000281772		IntronicSNV	FALSE	not protein-affecting
2:210706764:C/A:1	UNC80	ENST00000439458		IntronicSNV	FALSE	not protein-affecting
2:2104849:G/C:1	MYT1L	ENST00000428368		IntronicSNV	FALSE	not protein-affecting
2:208456826:G/T:1	CREB1	ENST00000432329		IntronicSNV	FALSE	not protein-affecting
2:207371803:T/G:1	ADAM23	ENST00000264377		IntronicSNV	FALSE	not protein-affecting
2:206408840:A/T:1	PARD3B	ENST00000358768		IntronicSNV	FALSE	not protein-affecting
2:206180031:C/A:1	PARD3B	ENST00000358768		IntronicSNV	FALSE	not protein-affecting
2:206032577:T/A:1	PARD3B	ENST00000358768		IntronicSNV	FALSE	not protein-affecting
2:206020240:A/T:1	PARD3B	ENST00000358768		IntronicSNV	FALSE	not protein-affecting
2:205968459:C/A:1	PARD3B	ENST00000358768		IntronicSNV	FALSE	not protein-affecting
2:205917127:A/G:1	PARD3B	ENST00000358768		IntronicSNV	FALSE	not protein-affecting
2:205909382:T/C:1	PARD3B	ENST00000358768		IntronicSNV	FALSE	not protein-affecting
2:205895349:A/T:1	PARD3B	ENST00000358768		IntronicSNV	FALSE	not protein-affecting
2:205893485:C/A:1	PARD3B	ENST00000358768		IntronicSNV	FALSE	not protein-affecting
2:205893414:A/C:1	PARD3B	ENST00000358768		IntronicSNV	FALSE	not protein-affecting
2:205889489:G/A:1	PARD3B	ENST00000358768		IntronicSNV	FALSE	not protein-affecting
2:205833847:G/A:1	PARD3B	ENST00000358768		IntronicSNV	FALSE	not protein-affecting
2:205833846:G/A:1	PARD3B	ENST00000358768		IntronicSNV	FALSE	not protein-affecting
2:203244920:A/C:1	BMPR2	ENST00000374580		IntronicSNV	FALSE	not protein-affecting
2:202978983:G/A:1	KIAA2012	ENST00000541917		IntronicSNV	FALSE	not protein-affecting
2:201727376:G/C:1	CLK1	ENST00000434813		IntronicSNV	FALSE	not protein-affecting
2:200322766:T/G:1	SATB2	ENST00000417098		5-UTRSNV	FALSE	not protein-affecting
2:198784140:G/C:1	PLCL1	ENST00000428675		IntronicSNV	FALSE	not protein-affecting
2:198394645:G/C:1	MOB4	ENST00000323303		IntronicSNV	FALSE	not protein-affecting
2:197752680:G/A:1	PGAP1	ENST00000354764		IntronicSNV	FALSE	not protein-affecting
2:196522262:G/A:1	SLC39A10	ENST00000409086		IntronicSNV	FALSE	not protein-affecting
2:1933621:G/A:1	MYT1L	ENST00000428368		IntronicSNV	FALSE	not protein-affecting
2:190703727:T/C:1	PMS1	ENST00000441310		IntronicSNV	FALSE	not protein-affecting
2:189381478:G/T:1	GULP1	ENST00000409580		IntronicSNV	FALSE	not protein-affecting
2:185705235:T/A:1	ZNF804A	ENST00000302277		IntronicSNV	FALSE	not protein-affecting
2:185555699:T/A:1	ZNF804A	ENST00000302277		IntronicSNV	FALSE	not protein-affecting
2:183336533:G/C:1	PDE1A	ENST00000435564		IntronicSNV	FALSE	not protein-affecting
2:183202126:C/A:1	PDE1A	ENST00000435564		IntronicSNV	FALSE	not protein-affecting
2:182324872:G/T:1	ITGA4	ENST00000397033		IntronicSNV	FALSE	not protein-affecting
2:18087371:T/C:1	KCNS3	ENST00000403915		IntronicSNV	FALSE	not protein-affecting
2:178851746:C/T:1	PDE11A	ENST00000286063		IntronicSNV	FALSE	not protein-affecting
2:176995302:G/C:1	HOXD8	ENST00000313173	A70P	Missense	FALSE	Functional Impact score not available
2:173864846:T/G:1	RAPGEF4	ENST00000397081		IntronicSNV	FALSE	not protein-affecting
2:171645803:G/T:1	ERICH2	ENST00000409885		IntronicSNV	FALSE	not protein-affecting
2:170478891:A/G:1	PPIG	ENST00000260970		IntronicSNV	FALSE	not protein-affecting
2:169940511:C/T:1	DHRS9	ENST00000327239		IntronicSNV	FALSE	not protein-affecting
2:1696745:A/T:1	PXDN	ENST00000252804		IntronicSNV	FALSE	not protein-affecting
2:169547598:AGGAGGCATTATTGTC/-:1	CERS6	ENST00000305747		IntronicBlockSubstitution	FALSE	not protein-affecting
2:168852928:T/C:1	STK39	ENST00000355999		IntronicSNV	FALSE	not protein-affecting
2:168045825:T/C:1	XIRP2	ENST00000409195		IntronicSNV	FALSE	not protein-affecting
2:167865113:A/T:1	XIRP2	ENST00000409195		IntronicSNV	FALSE	not protein-affecting
2:166911565:G/A:1	SCN1A	ENST00000303395		IntronicSNV	FALSE	not protein-affecting
2:166210155:G/A:1	SCN2A	ENST00000375437		IntronicSNV	FALSE	not protein-affecting
2:166175862:A/-:1	SCN2A	ENST00000375437		IntronicSNV	FALSE	not protein-affecting
2:166148035:T/C:1	SCN2A	ENST00000375437		IntronicSNV	FALSE	not protein-affecting
2:164529085:G/C:1	FIGN	ENST00000333129		IntronicSNV	FALSE	not protein-affecting
2:163558529:G/A:1	KCNH7	ENST00000332142		IntronicSNV	FALSE	not protein-affecting
2:163396793:C/A:1	KCNH7	ENST00000332142		IntronicSNV	FALSE	not protein-affecting
2:163353486:G/A:1	KCNH7	ENST00000332142		IntronicSNV	FALSE	not protein-affecting
2:162833346:G/A:1	SLC4A10	ENST00000446997	D1102N	Missense	FALSE	Functional Impact score not available
2:162786897:AA/-:1	SLC4A10	ENST00000446997		IntronicBlockSubstitution	FALSE	not protein-affecting
2:162665326:A/G:1	SLC4A10	ENST00000446997		IntronicSNV	FALSE	not protein-affecting
2:162561756:A/G:1	SLC4A10	ENST00000446997		IntronicSNV	FALSE	not protein-affecting
2:160587055:A/C:1	2007-03-01	ENST00000259050		IntronicSNV	FALSE	not protein-affecting
2:155696786:G/A:1	KCNJ3	ENST00000295101		IntronicSNV	FALSE	not protein-affecting
2:155222779:A/G:1	GALNT13	ENST00000392825		IntronicSNV	FALSE	not protein-affecting
2:1542710:C/G:1	TPO	ENST00000345913		IntronicSNV	FALSE	not protein-affecting
2:15390083:C/A:1	NBAS	ENST00000281513		IntronicSNV	FALSE	not protein-affecting
2:153615597:A/G:1	ARL6IP6	ENST00000326446		IntronicSNV	FALSE	not protein-affecting
2:153272752:A/G:1	FMNL2	ENST00000288670		IntronicSNV	FALSE	not protein-affecting
2:152502323:G/C:1	NEB	ENST00000397345		IntronicSNV	FALSE	not protein-affecting
2:149794431:G/C:1	KIF5C	ENST00000435030		IntronicSNV	FALSE	not protein-affecting
2:149523122:T/A:1	EPC2	ENST00000258484		IntronicSNV	FALSE	not protein-affecting
2:149200352:A/G:1	MBD5	ENST00000407073		IntronicSNV	FALSE	not protein-affecting
2:148884978:C/A:1	MBD5	ENST00000407073		IntronicSNV	FALSE	not protein-affecting
2:148873240:C/T:1	MBD5	ENST00000407073		IntronicSNV	FALSE	not protein-affecting
2:148834768:T/A:1	MBD5	ENST00000407073		IntronicSNV	FALSE	not protein-affecting
2:148810196:C/T:1	MBD5	ENST00000407073		IntronicSNV	FALSE	not protein-affecting
2:148748300:C/A:1	ORC4	ENST00000535373		IntronicSNV	FALSE	not protein-affecting
2:1481298:G/A:1	TPO	ENST00000345913	A420A	Synonymous	FALSE	not protein-affecting
2:144984281:G/C:1	GTDC1	ENST00000409214		IntronicSNV	FALSE	not protein-affecting
2:144507283:TATATTTA/-:1	ARHGAP15	ENST00000295095		IntronicBlockSubstitution	FALSE	not protein-affecting
2:144452163:G/T:1	ARHGAP15	ENST00000295095		IntronicSNV	FALSE	not protein-affecting
2:144218690:C/T:1	ARHGAP15	ENST00000295095		IntronicSNV	FALSE	not protein-affecting
2:144141387:C/T:1	ARHGAP15	ENST00000295095		IntronicSNV	FALSE	not protein-affecting
2:144013629:C/A:1	ARHGAP15	ENST00000295095		IntronicSNV	FALSE	not protein-affecting
2:143740466:C/T:1	KYNU	ENST00000264170		IntronicSNV	FALSE	not protein-affecting
2:142841834:A/G:1	LRP1B	ENST00000389484		IntronicSNV	FALSE	not protein-affecting
2:142814971:C/T:1	LRP1B	ENST00000389484		IntronicSNV	FALSE	not protein-affecting
2:142578381:A/G:1	LRP1B	ENST00000389484		IntronicSNV	FALSE	not protein-affecting
2:142434348:A/C:1	LRP1B	ENST00000389484		IntronicSNV	FALSE	not protein-affecting
2:142260815:T/C:1	LRP1B	ENST00000389484		IntronicSNV	FALSE	not protein-affecting
2:142166871:A/T:1	LRP1B	ENST00000389484		IntronicSNV	FALSE	not protein-affecting
2:141729020:C/T:1	LRP1B	ENST00000389484		IntronicSNV	FALSE	not protein-affecting
2:140993915:G/C:1	LRP1B	ENST00000389484		IntronicSNV	FALSE	not protein-affecting
2:138270299:T/C:1	THSD7B	ENST00000272643		IntronicSNV	FALSE	not protein-affecting
2:138208526:C/T:1	THSD7B	ENST00000272643	S1024F	Missense	FALSE	Functional Impact score not available
2:138076111:A/T:1	THSD7B	ENST00000272643		IntronicSNV	FALSE	not protein-affecting
2:138059557:G/A:1	THSD7B	ENST00000272643		IntronicSNV	FALSE	not protein-affecting
2:137913025:A/G:1	THSD7B	ENST00000272643		IntronicSNV	FALSE	not protein-affecting
2:135974171:A/G:1	ZRANB3	ENST00000264159		IntronicSNV	FALSE	not protein-affecting
2:135629561:C/A:1	ACMSD	ENST00000356140		IntronicSNV	FALSE	not protein-affecting
2:134055441:C/T:1	NCKAP5	ENST00000409261		IntronicSNV	FALSE	not protein-affecting
2:133925624:C/A:1	NCKAP5	ENST00000409261		IntronicSNV	FALSE	not protein-affecting
2:132911980:G/A:1	ANKRD30BL	ENST00000409867		IntronicSNV	FALSE	not protein-affecting
2:132911972:T/C:1	ANKRD30BL	ENST00000409867		IntronicSNV	FALSE	not protein-affecting
2:132911952:T/G:1	ANKRD30BL	ENST00000409867		IntronicSNV	FALSE	not protein-affecting
2:125523301:A/G:1	CNTNAP5	ENST00000431078		IntronicSNV	FALSE	not protein-affecting
2:125374998:G/T:1	CNTNAP5	ENST00000431078		IntronicSNV	FALSE	not protein-affecting
2:124948074:C/A:1	CNTNAP5	ENST00000431078		IntronicSNV	FALSE	not protein-affecting
2:1217931:G/C:1	SNTG2	ENST00000308624		IntronicSNV	FALSE	not protein-affecting
2:121738488:C/G:1	GLI2	ENST00000452319		IntronicSNV	FALSE	not protein-affecting
2:120079696:G/A:1	C2orf76	ENST00000409466		IntronicSNV	FALSE	not protein-affecting
2:11804125:A/G:1	NTSR2	ENST00000306928		IntronicSNV	FALSE	not protein-affecting
2:116547947:G/A:1	DPP10	ENST00000393147		IntronicSNV	FALSE	not protein-affecting
2:116349248:T/-:1	DPP10	ENST00000393147		IntronicSNV	FALSE	not protein-affecting
2:116327974:C/A:1	DPP10	ENST00000393147		IntronicSNV	FALSE	not protein-affecting
2:116204591:G/T:1	DPP10	ENST00000393147		IntronicSNV	FALSE	not protein-affecting
2:115950593:C/G:1	DPP10	ENST00000393147		IntronicSNV	FALSE	not protein-affecting
2:112932679:C/T:1	FBLN7	ENST00000331203		IntronicSNV	FALSE	not protein-affecting
2:109342740:C/G:1	RANBP2	ENST00000283195		IntronicSNV	FALSE	not protein-affecting
2:108617665:A/G:1	SLC5A7	ENST00000264047		IntronicSNV	FALSE	not protein-affecting
2:106769031:G/A:1	UXS1	ENST00000409501		IntronicSNV	FALSE	not protein-affecting
2:106742061:G/T:1	UXS1	ENST00000409501		IntronicSNV	FALSE	not protein-affecting
2:1061083:G/A:1	SNTG2	ENST00000308624		IntronicSNV	FALSE	not protein-affecting
2:105700619:C/T:1	MRPS9	ENST00000258455		IntronicSNV	FALSE	not protein-affecting
2:1035729:T/G:1	SNTG2	ENST00000308624		IntronicSNV	FALSE	not protein-affecting
2:101595635:G/T:1	NPAS2	ENST00000335681		IntronicSNV	FALSE	not protein-affecting
2:100695499:C/G:1	AFF3	ENST00000356421		IntronicSNV	FALSE	not protein-affecting
2:100638164:A/C:1	AFF3	ENST00000356421		IntronicSNV	FALSE	not protein-affecting
2:100618047:C/T:1	AFF3	ENST00000356421		IntronicSNV	FALSE	not protein-affecting
2:100375116:C/T:1	AFF3	ENST00000356421		IntronicSNV	FALSE	not protein-affecting
22:47448092:C/T:1	TBC1D22A	ENST00000337137		IntronicSNV	FALSE	not protein-affecting
22:47410574:G/A:1	TBC1D22A	ENST00000337137		IntronicSNV	FALSE	not protein-affecting
22:46600991:A/G:1	PPARA	ENST00000396000		IntronicSNV	FALSE	not protein-affecting
22:44708451:G/A:1	SHISAL1	ENST00000381176		IntronicSNV	FALSE	not protein-affecting
22:44703073:G/A:1	SHISAL1	ENST00000381176		IntronicSNV	FALSE	not protein-affecting
22:43956977:A/G:1	EFCAB6	ENST00000262726		IntronicSNV	FALSE	not protein-affecting
22:43942339:C/T:1	EFCAB6	ENST00000262726		IntronicSNV	FALSE	not protein-affecting
22:42150436:C/G:1	MEI1	ENST00000401548		IntronicSNV	FALSE	not protein-affecting
22:41958008:G/T:1	CSDC2	ENST00000306149		IntronicSNV	FALSE	not protein-affecting
22:40695105:C/T:1	TNRC6B	ENST00000454349		IntronicSNV	FALSE	not protein-affecting
22:38167208:C/G:1	TRIOBP	ENST00000406386		IntronicSNV	FALSE	not protein-affecting
22:38083023:G/T:1	NOL12	ENST00000359114		IntronicSNV	FALSE	not protein-affecting
22:37601378:C/G:1	SSTR3	ENST00000328544		3-UTRSNV	FALSE	not protein-affecting
22:33790847:G/T:1	LARGE1	ENST00000354992		IntronicSNV	FALSE	not protein-affecting
22:33415163:C/G:1	SYN3	ENST00000358763		IntronicSNV	FALSE	not protein-affecting
22:32634525:G/A:1	SLC5A4	ENST00000266086		IntronicSNV	FALSE	not protein-affecting
22:31874022:G/T:1	EIF4ENIF1	ENST00000397525		IntronicSNV	FALSE	not protein-affecting
22:28944924:A/G:1	TTC28	ENST00000397906		IntronicSNV	FALSE	not protein-affecting
22:26222224:C/T:1	MYO18B	ENST00000335473		IntronicSNV	FALSE	not protein-affecting
22:24520485:C/G:1	CABIN1	ENST00000398319		IntronicSNV	FALSE	not protein-affecting
22:23236678:T/A:1	IGLL5	ENST00000526893		IntronicSNV	FALSE	not protein-affecting
22:21579166:C/T:1	GGT2	ENST00000401924		IntronicSNV	FALSE	not protein-affecting
22:18360049:G/A:1	MICAL3	ENST00000441493		IntronicSNV	FALSE	not protein-affecting
22:17592221:G/A:1	IL17RA	ENST00000319363		3-UTRSNV	FALSE	not protein-affecting
21:47855089:C/T:1	PCNT	ENST00000359568		IntronicSNV	FALSE	not protein-affecting
21:46627468:TT/-:1	ADARB1	ENST00000539173		IntronicBlockSubstitution	FALSE	not protein-affecting
21:45801867:A/G:1	TRPM2	ENST00000397928		IntronicSNV	FALSE	not protein-affecting
21:43542657:G/A:1	UMODL1	ENST00000408989		IntronicSNV	FALSE	not protein-affecting
21:39771472:A/G:1	ERG	ENST00000417133		IntronicSNV	FALSE	not protein-affecting
21:39173824:C/T:1	KCNJ6	ENST00000400482		IntronicSNV	FALSE	not protein-affecting
21:32729369:T/G:1	TIAM1	ENST00000286827		IntronicSNV	FALSE	not protein-affecting
21:27490648:A/C:1	APP	ENST00000346798		IntronicSNV	FALSE	not protein-affecting
21:22623062:A/C:1	NCAM2	ENST00000400546		IntronicSNV	FALSE	not protein-affecting
21:22453809:A/G:1	NCAM2	ENST00000400546		IntronicSNV	FALSE	not protein-affecting
21:22412997:G/A:1	NCAM2	ENST00000400546		IntronicSNV	FALSE	not protein-affecting
21:22375341:G/T:1	NCAM2	ENST00000400546		IntronicSNV	FALSE	not protein-affecting
21:19644222:A/G:1	TMPRSS15	ENST00000284885		IntronicSNV	FALSE	not protein-affecting
21:10944420:C/G:1	TPTE	ENST00000361285		IntronicSNV	FALSE	not protein-affecting
20:9742428:T/C:1	PAK5	ENST00000378429		IntronicSNV	FALSE	not protein-affecting
20:961958:C/T:1	RSPO4	ENST00000217260		IntronicSNV	FALSE	not protein-affecting
20:9564276:G/T:1	PAK5	ENST00000378429		IntronicSNV	FALSE	not protein-affecting
20:8761432:C/T:1	PLCB1	ENST00000338037		IntronicSNV	FALSE	not protein-affecting
20:8508961:C/A:1	PLCB1	ENST00000338037		IntronicSNV	FALSE	not protein-affecting
20:8379546:T/A:1	PLCB1	ENST00000338037		IntronicSNV	FALSE	not protein-affecting
20:61444637:G/C:1	OGFR	ENST00000290291	S557T	Missense	FALSE	polymorphism
20:60557725:C/T:1	TAF4	ENST00000252996		IntronicSNV	FALSE	not protein-affecting
20:60557708:G/C:1	TAF4	ENST00000252996		IntronicSNV	FALSE	not protein-affecting
20:60483415:G/T:1	CDH4	ENST00000360469		IntronicSNV	FALSE	not protein-affecting
20:60307834:G/C:1	CDH4	ENST00000360469		IntronicSNV	FALSE	not protein-affecting
20:59830965:G/C:1	CDH4	ENST00000360469		IntronicSNV	FALSE	not protein-affecting
20:57565472:A/T:1	TH1L	ENST00000344018		IntronicSNV	FALSE	not protein-affecting
20:57000031:T/G:1	VAPB	ENST00000475243		IntronicSNV	FALSE	not protein-affecting
20:55012364:G/A:1	CASS4	ENST00000371336	G61S	Missense	FALSE	Functional Impact score not available
20:52598103:C/T:1	BCAS1	ENST00000395961		IntronicSNV	FALSE	not protein-affecting
20:51750162:T/C:1	TSHZ2	ENST00000371497		IntronicSNV	FALSE	not protein-affecting
20:51625852:G/T:1	TSHZ2	ENST00000371497		IntronicSNV	FALSE	not protein-affecting
20:50115198:C/T:1	NFATC2	ENST00000396009		IntronicSNV	FALSE	not protein-affecting
20:4801417:C/T:1	RASSF2	ENST00000379400		IntronicSNV	FALSE	not protein-affecting
20:47990747:C/A:1	KCNB1	ENST00000371741	M450I	Missense	FALSE	Functional Impact score not available
20:44600579:C/T:1	ZNF335	ENST00000322927		IntronicSNV	FALSE	not protein-affecting
20:43032584:C/T:1	HNF4A	ENST00000316099		IntronicSNV	FALSE	not protein-affecting
20:42763250:A/T:1	JPH2	ENST00000372980		IntronicSNV	FALSE	not protein-affecting
20:42763101:A/T:1	JPH2	ENST00000372980		IntronicSNV	FALSE	not protein-affecting
20:41354502:G/T:1	PTPRT	ENST00000373187		IntronicSNV	FALSE	not protein-affecting
20:41107889:A/G:1	PTPRT	ENST00000373187		IntronicSNV	FALSE	not protein-affecting
20:40738559:C/G:1	PTPRT	ENST00000373187		IntronicSNV	FALSE	not protein-affecting
20:40136138:G/C:1	CHD6	ENST00000373233		IntronicSNV	FALSE	not protein-affecting
20:36659107:A/G:1	TTI1	ENST00000373448		IntronicSNV	FALSE	not protein-affecting
20:36539736:G/T:1	VSTM2L	ENST00000373461		IntronicSNV	FALSE	not protein-affecting
20:34235839:T/A:1	CPNE1	ENST00000317677		IntronicSNV	FALSE	not protein-affecting
20:33928174:C/T:1	UQCC1	ENST00000374385		IntronicSNV	FALSE	not protein-affecting
20:33083073:AAATAAAT/-:1	ITCH	ENST00000374864		IntronicBlockSubstitution	FALSE	not protein-affecting
20:32636676:A/T:1	RALY	ENST00000246194		IntronicSNV	FALSE	not protein-affecting
20:31314955:G/T:1	COMMD7	ENST00000278980		IntronicSNV	FALSE	not protein-affecting
20:30801530:C/T:1	POFUT1	ENST00000375749		IntronicSNV	FALSE	not protein-affecting
20:2617536:C/T:1	TMC2	ENST00000358864		IntronicSNV	FALSE	not protein-affecting
20:2612641:C/A:1	TMC2	ENST00000358864		IntronicSNV	FALSE	not protein-affecting
20:2538678:A/C:1	TMC2	ENST00000358864		IntronicSNV	FALSE	not protein-affecting
20:20651336:A/T:1	RALGAPA2	ENST00000202677		IntronicSNV	FALSE	not protein-affecting
20:20324304:C/T:1	CFAP61	ENST00000245957		IntronicSNV	FALSE	not protein-affecting
20:20205672:T/G:1	CFAP61	ENST00000245957		IntronicSNV	FALSE	not protein-affecting
20:19701690:G/A:1	SLC24A3	ENST00000328041	C614Y	Missense	FALSE	Functional Impact score not available
20:19361621:G/T:1	SLC24A3	ENST00000328041		IntronicSNV	FALSE	not protein-affecting
20:17506795:G/C:1	BFSP1	ENST00000377873		IntronicSNV	FALSE	not protein-affecting
20:17328743:A/T:1	PCSK2	ENST00000262545		IntronicSNV	FALSE	not protein-affecting
20:16502785:T/G:1	KIF16B	ENST00000408042		IntronicSNV	FALSE	not protein-affecting
20:16020437:T/G:1	MACROD2	ENST00000217246		IntronicSNV	FALSE	not protein-affecting
20:15951765:G/T:1	MACROD2	ENST00000217246		IntronicSNV	FALSE	not protein-affecting
20:15543821:G/T:1	MACROD2	ENST00000217246		IntronicSNV	FALSE	not protein-affecting
20:15056405:T/A:1	MACROD2	ENST00000217246		IntronicSNV	FALSE	not protein-affecting
20:15056404:A/T:1	MACROD2	ENST00000217246		IntronicSNV	FALSE	not protein-affecting
20:14549837:G/C:1	MACROD2	ENST00000217246		IntronicSNV	FALSE	not protein-affecting
20:14244109:G/A:1	MACROD2	ENST00000217246		IntronicSNV	FALSE	not protein-affecting
20:14203469:A/G:1	MACROD2	ENST00000217246		IntronicSNV	FALSE	not protein-affecting
20:13552464:C/G:1	TASP1	ENST00000337743		IntronicSNV	FALSE	not protein-affecting
20:13479825:A/C:1	TASP1	ENST00000337743		IntronicSNV	FALSE	not protein-affecting
20:13280061:G/A:1	ISM1	ENST00000262487	S450S	Synonymous	FALSE	not protein-affecting
1:99423586:G/A:1	PLPPR5	ENST00000263177		IntronicSNV	FALSE	not protein-affecting
1:99423582:T/A:1	PLPPR5	ENST00000263177		IntronicSNV	FALSE	not protein-affecting
1:99423577:C/G:1	PLPPR5	ENST00000263177		IntronicSNV	FALSE	not protein-affecting
1:97861943:C/A:1	DPYD	ENST00000370192		IntronicSNV	FALSE	not protein-affecting
1:95499002:T/C:1	ALG14	ENST00000370205		IntronicSNV	FALSE	not protein-affecting
1:95329686:G/T:1	SLC44A3	ENST00000271227		IntronicSNV	FALSE	not protein-affecting
1:89295908:C/T:1	PKN2	ENST00000370521		IntronicSNV	FALSE	not protein-affecting
1:84437620:T/C:1	TTLL7	ENST00000260505		IntronicSNV	FALSE	not protein-affecting
1:84374607:G/C:1	TTLL7	ENST00000260505		IntronicSNV	FALSE	not protein-affecting
1:82197876:C/T:1	ADGRL2	ENST00000359929		IntronicSNV	FALSE	not protein-affecting
1:77511039:TTTTA/-:1	ST6GALNAC5	ENST00000477717		IntronicBlockSubstitution	FALSE	not protein-affecting
1:77487355:G/T:1	ST6GALNAC5	ENST00000477717		IntronicSNV	FALSE	not protein-affecting
1:76362437:G/T:1	MSH4	ENST00000263187		IntronicSNV	FALSE	not protein-affecting
1:76274857:C/T:1	MSH4	ENST00000263187		IntronicSNV	FALSE	not protein-affecting
1:75962386:A/C:1	SLC44A5	ENST00000370855		IntronicSNV	FALSE	not protein-affecting
1:75779652:A/T:1	SLC44A5	ENST00000370855		IntronicSNV	FALSE	not protein-affecting
1:75759514:C/A:1	SLC44A5	ENST00000370855		IntronicSNV	FALSE	not protein-affecting
1:75095448:T/C:1	ERICH3	ENST00000326665		IntronicSNV	FALSE	not protein-affecting
1:72596139:T/C:1	NEGR1	ENST00000357731		IntronicSNV	FALSE	not protein-affecting
1:72430845:G/T:1	NEGR1	ENST00000357731		IntronicSNV	FALSE	not protein-affecting
1:72316287:A/G:1	NEGR1	ENST00000357731		IntronicSNV	FALSE	not protein-affecting
1:72136310:C/G:1	NEGR1	ENST00000357731		IntronicSNV	FALSE	not protein-affecting
1:70559982:G/T:1	LRRC7	ENST00000035383		IntronicSNV	FALSE	not protein-affecting
1:70458279:G/T:1	LRRC7	ENST00000035383		IntronicSNV	FALSE	not protein-affecting
1:70307538:C/G:1	LRRC7	ENST00000035383		IntronicSNV	FALSE	not protein-affecting
1:6532037:C/G:1	PLEKHG5	ENST00000377748		IntronicSNV	FALSE	not protein-affecting
1:62722318:G/T:1	KANK4	ENST00000371153		IntronicSNV	FALSE	not protein-affecting
1:62357142:G/A:1	PATJ	ENST00000371158		IntronicSNV	FALSE	not protein-affecting
1:61818691:G/T:1	NFIA	ENST00000371189		IntronicSNV	FALSE	not protein-affecting
1:61548718:C/T:1	NFIA	ENST00000371189		IntronicSNV	FALSE	not protein-affecting
1:57667391:G/C:1	DAB1	ENST00000371236		IntronicSNV	FALSE	not protein-affecting
1:57134828:A/T:1	PRKAA2	ENST00000371244		IntronicSNV	FALSE	not protein-affecting
1:54769707:C/T:1	SSBP3	ENST00000371320		IntronicSNV	FALSE	not protein-affecting
1:54183202:C/T:1	GLIS1	ENST00000312233		IntronicSNV	FALSE	not protein-affecting
1:53528345:A/T:1	PODN	ENST00000312553		IntronicSNV	FALSE	not protein-affecting
1:52929592:A/C:1	TUT4	ENST00000257177		IntronicSNV	FALSE	not protein-affecting
1:52439808:C/A:1	RAB3B	ENST00000371655		IntronicSNV	FALSE	not protein-affecting
1:51973932:G/A:1	EPS15	ENST00000371733		IntronicSNV	FALSE	not protein-affecting
1:50393407:G/A:1	AGBL4	ENST00000371839		IntronicSNV	FALSE	not protein-affecting
1:50339894:G/T:1	AGBL4	ENST00000371839		IntronicSNV	FALSE	not protein-affecting
1:49965878:C/A:1	AGBL4	ENST00000371839		IntronicSNV	FALSE	not protein-affecting
1:49774860:C/A:1	AGBL4	ENST00000371839		IntronicSNV	FALSE	not protein-affecting
1:49389429:C/T:1	AGBL4	ENST00000371839		IntronicSNV	FALSE	not protein-affecting
1:49045024:C/A:1	AGBL4	ENST00000371839		IntronicSNV	FALSE	not protein-affecting
1:46551774:A/T:1	PIK3R3	ENST00000262741		IntronicSNV	FALSE	not protein-affecting
1:45625324:G/A:1	ZSWIM5	ENST00000359600		IntronicSNV	FALSE	not protein-affecting
1:44584791:T/G:1	KLF17	ENST00000372299		IntronicSNV	FALSE	not protein-affecting
1:44034896:C/A:1	PTPRF	ENST00000359947		IntronicSNV	FALSE	not protein-affecting
1:43084648:G/T:1	CCDC30	ENST00000428554		IntronicSNV	FALSE	not protein-affecting
1:43058683:G/A:1	CCDC30	ENST00000428554		IntronicSNV	FALSE	not protein-affecting
1:42935436:T/G:1	CCDC30	ENST00000428554		IntronicSNV	FALSE	not protein-affecting
1:42935435:G/T:1	CCDC30	ENST00000428554		IntronicSNV	FALSE	not protein-affecting
1:36610496:C/A:1	TRAPPC3	ENST00000373166		IntronicSNV	FALSE	not protein-affecting
1:36550023:C/A:1	TEKT2	ENST00000207457		IntronicSNV	FALSE	not protein-affecting
1:35800776:T/G:1	ZMYM4	ENST00000314607		IntronicSNV	FALSE	not protein-affecting
1:34551252:C/G:1	CSMD2	ENST00000373381		IntronicSNV	FALSE	not protein-affecting
1:34267508:C/T:1	CSMD2	ENST00000373381		IntronicSNV	FALSE	not protein-affecting
1:33980985:C/A:1	CSMD2	ENST00000373381		3-UTRSNV	FALSE	not protein-affecting
1:31904701:G/A:1	SERINC2	ENST00000373710		IntronicSNV	FALSE	not protein-affecting
1:3079453:G/C:1	PRDM16	ENST00000270722		IntronicSNV	FALSE	not protein-affecting
1:3018368:A/G:1	PRDM16	ENST00000270722		IntronicSNV	FALSE	not protein-affecting
1:28784684:A/T:1	PHACTR4	ENST00000373836		IntronicSNV	FALSE	not protein-affecting
1:28227913:G/T:1	RPA2	ENST00000373912		IntronicSNV	FALSE	not protein-affecting
1:28204170:G/T:1	THEMIS2	ENST00000373921		IntronicSNV	FALSE	not protein-affecting
1:26313719:T/C:1	PAFAH2	ENST00000374282		IntronicSNV	FALSE	not protein-affecting
1:2615426:T/C:1	TTC34	ENST00000401095		IntronicSNV	FALSE	not protein-affecting
1:2588851:T/C:1	TTC34	ENST00000401095		IntronicSNV	FALSE	not protein-affecting
1:249150486:C/T:1	ZNF692	ENST00000451251		SpliceDonorSNV	FALSE	Functional Impact score not available
1:248247744:G/T:1	OR2L13	ENST00000366478		IntronicSNV	FALSE	not protein-affecting
1:24770552:G/T:1	NIPAL3	ENST00000374399		IntronicSNV	FALSE	not protein-affecting
1:247608647:C/T:1	NLRP3	ENST00000336119		IntronicSNV	FALSE	not protein-affecting
1:246541990:C/A:1	SMYD3	ENST00000388985		IntronicSNV	FALSE	not protein-affecting
1:245326537:A/C:1	KIF26B	ENST00000407071		IntronicSNV	FALSE	not protein-affecting
1:243547320:G/C:1	SDCCAG8	ENST00000366541		IntronicSNV	FALSE	not protein-affecting
1:242615408:G/A:1	PLD5	ENST00000536534		IntronicSNV	FALSE	not protein-affecting
1:242467730:C/G:1	PLD5	ENST00000536534		IntronicSNV	FALSE	not protein-affecting
1:241309609:T/C:1	RGS7	ENST00000366565		IntronicSNV	FALSE	not protein-affecting
1:240391628:A/G:1	FMN2	ENST00000319653		IntronicSNV	FALSE	not protein-affecting
1:239851744:A/G:1	CHRM3	ENST00000255380		IntronicSNV	FALSE	not protein-affecting
1:237464513:A/C:1	RYR2	ENST00000366574		IntronicSNV	FALSE	not protein-affecting
1:237409755:G/T:1	RYR2	ENST00000366574		IntronicSNV	FALSE	not protein-affecting
1:236569218:T/C:1	EDARADD	ENST00000334232		IntronicSNV	FALSE	not protein-affecting
1:23418479:A/G:1	LUZP1	ENST00000302291	V759A	Missense	FALSE	Functional Impact score not available
1:234114931:C/A:1	SLC35F3	ENST00000366618		IntronicSNV	FALSE	not protein-affecting
1:228285265:G/A:1	ARF1	ENST00000541182		IntronicSNV	FALSE	not protein-affecting
1:228285238:G/C:1	ARF1	ENST00000541182		IntronicSNV	FALSE	not protein-affecting
1:226439978:T/C:1	LIN9	ENST00000328205		IntronicSNV	FALSE	not protein-affecting
1:217963223:A/-:1	SPATA17	ENST00000366933		IntronicSNV	FALSE	not protein-affecting
1:216273344:C/G:1	USH2A	ENST00000307340		IntronicSNV	FALSE	not protein-affecting
1:216237660:C/A:1	USH2A	ENST00000307340		IntronicSNV	FALSE	not protein-affecting
1:216186167:C/A:1	USH2A	ENST00000307340		IntronicSNV	FALSE	not protein-affecting
1:216163716:G/C:1	USH2A	ENST00000307340		IntronicSNV	FALSE	not protein-affecting
1:215741924:C/G:1	KCTD3	ENST00000259154		IntronicSNV	FALSE	not protein-affecting
1:215365656:G/A:1	KCNK2	ENST00000444842		IntronicSNV	FALSE	not protein-affecting
1:214633916:C/T:1	PTPN14	ENST00000366956		IntronicSNV	FALSE	not protein-affecting
1:214633883:C/T:1	PTPN14	ENST00000366956		IntronicSNV	FALSE	not protein-affecting
1:214633866:C/T:1	PTPN14	ENST00000366956		IntronicSNV	FALSE	not protein-affecting
1:213255653:G/T:1	RPS6KC1	ENST00000366960		IntronicSNV	FALSE	not protein-affecting
1:212573432:C/A:1	TMEM206	ENST00000535273		IntronicSNV	FALSE	not protein-affecting
1:212525308:C/T:1	PPP2R5A	ENST00000261461		IntronicSNV	FALSE	not protein-affecting
1:212525308:C/A:1	PPP2R5A	ENST00000261461		IntronicSNV	FALSE	not protein-affecting
1:21155580:G/A:1	EIF4G3	ENST00000374937		IntronicSNV	FALSE	not protein-affecting
1:21012286:C/T:1	KIF17	ENST00000247986		IntronicSNV	FALSE	not protein-affecting
1:20925224:C/G:1	CDA	ENST00000375071		IntronicSNV	FALSE	not protein-affecting
1:20442848:G/T:1	PLA2G2D	ENST00000375105	Q55K	Missense	FALSE	Functional Impact score not available
1:203126550:G/A:1	ADORA1	ENST00000367236		IntronicSNV	FALSE	not protein-affecting
1:202173473:C/A:1	LGR6	ENST00000367278		IntronicSNV	FALSE	not protein-affecting
1:202173472:A/T:1	LGR6	ENST00000367278		IntronicSNV	FALSE	not protein-affecting
1:201934533:A/T:1	TIMM17A	ENST00000367287		IntronicSNV	FALSE	not protein-affecting
1:201789963:G/A:1	NAV1	ENST00000367296		3-UTRSNV	FALSE	not protein-affecting
1:198132779:G/C:1	NEK7	ENST00000367385		IntronicSNV	FALSE	not protein-affecting
1:197389936:C/T:1	CRB1	ENST00000367400		IntronicSNV	FALSE	not protein-affecting
1:196371755:G/A:1	KCNT2	ENST00000294725		IntronicSNV	FALSE	not protein-affecting
1:190412352:G/T:1	BRINP3	ENST00000367462		IntronicSNV	FALSE	not protein-affecting
1:190146850:T/C:1	BRINP3	ENST00000367462		IntronicSNV	FALSE	not protein-affecting
1:190070349:T/A:1	BRINP3	ENST00000367462		IntronicSNV	FALSE	not protein-affecting
1:186931723:G/A:1	PLA2G4A	ENST00000367466		IntronicSNV	FALSE	not protein-affecting
1:185977582:T/C:1	HMCN1	ENST00000271588		IntronicSNV	FALSE	not protein-affecting
1:183272259:C/A:1	NMNAT2	ENST00000287713		IntronicSNV	FALSE	not protein-affecting
1:183228795:C/T:1	NMNAT2	ENST00000287713		IntronicSNV	FALSE	not protein-affecting
1:182893901:A/G:1	SHCBP1L	ENST00000367547		IntronicSNV	FALSE	not protein-affecting
1:182893897:A/G:1	SHCBP1L	ENST00000367547		IntronicSNV	FALSE	not protein-affecting
1:177095743:G/T:1	ASTN1	ENST00000361833		IntronicSNV	FALSE	not protein-affecting
1:176670185:C/T:1	PAPPA2	ENST00000367662		IntronicSNV	FALSE	not protein-affecting
1:176491859:C/A:1	PAPPA2	ENST00000367662		IntronicSNV	FALSE	not protein-affecting
1:175668376:G/T:1	TNR	ENST00000367674		IntronicSNV	FALSE	not protein-affecting
1:175563920:G/T:1	TNR	ENST00000367674		IntronicSNV	FALSE	not protein-affecting
1:175297690:G/A:1	TNR	ENST00000367674		IntronicSNV	FALSE	not protein-affecting
1:174773759:G/A:1	RABGAP1L	ENST00000251507		IntronicSNV	FALSE	not protein-affecting
1:174699742:C/A:1	RABGAP1L	ENST00000251507		IntronicSNV	FALSE	not protein-affecting
1:173925359:G/A:1	RC3H1	ENST00000367696		IntronicSNV	FALSE	not protein-affecting
1:172131240:T/C:1	DNM3	ENST00000358155		IntronicSNV	FALSE	not protein-affecting
1:172022887:C/A:1	DNM3	ENST00000358155		IntronicSNV	FALSE	not protein-affecting
1:171181602:C/T:1	FMO2	ENST00000441535		3-UTRSNV	FALSE	not protein-affecting
1:169667453:C/T:1	SELL	ENST00000236147		IntronicSNV	FALSE	not protein-affecting
1:169664897:C/A:1	SELL	ENST00000236147		IntronicSNV	FALSE	not protein-affecting
1:169422233:T/G:1	CCDC181	ENST00000545005		IntronicSNV	FALSE	not protein-affecting
1:168686926:G/T:1	DPT	ENST00000367817		IntronicSNV	FALSE	not protein-affecting
1:168153800:C/A:1	TIPRL	ENST00000367833		IntronicSNV	FALSE	not protein-affecting
1:16696578:A/G:1	SZRD1	ENST00000401088		IntronicSNV	FALSE	not protein-affecting
1:16263499:G/A:1	SPEN	ENST00000375759		IntronicSNV	FALSE	not protein-affecting
1:161743943:C/T:1	ATF6	ENST00000367942		IntronicSNV	FALSE	not protein-affecting
1:160376814:G/A:1	VANGL2	ENST00000368061		IntronicSNV	FALSE	not protein-affecting
1:16018753:A/T:1	PLEKHM2	ENST00000375799		IntronicSNV	FALSE	not protein-affecting
1:157730559:A/G:1	FCRL2	ENST00000361516		IntronicSNV	FALSE	not protein-affecting
1:156880904:T/C:1	PEAR1	ENST00000338302		IntronicSNV	FALSE	not protein-affecting
1:156051266:G/T:1	MEX3A	ENST00000532414		IntronicSNV	FALSE	not protein-affecting
1:155839976:T/C:1	SYT11	ENST00000368324		IntronicSNV	FALSE	not protein-affecting
1:155583591:G/A:1	MSTO1	ENST00000245564		IntronicSNV	FALSE	not protein-affecting
1:15508658:AAAT/-:1	TMEM51	ENST00000428417		IntronicBlockSubstitution	FALSE	not protein-affecting
1:154732448:T/C:1	KCNN3	ENST00000271915		IntronicSNV	FALSE	not protein-affecting
1:153821656:A/T:1	GATAD2B	ENST00000368655		IntronicSNV	FALSE	not protein-affecting
1:153656483:G/T:1	NPR1	ENST00000368680		IntronicSNV	FALSE	not protein-affecting
1:15319350:G/C:1	KAZN	ENST00000376030		IntronicSNV	FALSE	not protein-affecting
1:151857921:A/C:1	THEM4	ENST00000368814		IntronicSNV	FALSE	not protein-affecting
1:150962852:T/A:1	ANXA9	ENST00000368947		IntronicSNV	FALSE	not protein-affecting
1:149867054:A/C:1	BOLA1	ENST00000369153		IntronicSNV	FALSE	not protein-affecting
1:146642291:T/C:1	PRKAB2	ENST00000254101		IntronicSNV	FALSE	not protein-affecting
1:14134956:C/G:1	PRDM2	ENST00000235372		IntronicSNV	FALSE	not protein-affecting
1:12243729:C/T:1	TNFRSF1B	ENST00000376259		IntronicSNV	FALSE	not protein-affecting
1:120839240:C/T:1	FAM72B	ENST00000369390		5-UTRSNV	FALSE	not protein-affecting
1:120839239:G/T:1	FAM72B	ENST00000369390		5-UTRSNV	FALSE	not protein-affecting
1:120567428:G/C:1	NOTCH2	ENST00000256646		IntronicSNV	FALSE	not protein-affecting
1:120485589:G/A:1	NOTCH2	ENST00000256646		IntronicSNV	FALSE	not protein-affecting
1:11734729:G/A:1	MAD2L2	ENST00000235310		3-UTRSNV	FALSE	not protein-affecting
1:116265906:A/T:1	CASQ2	ENST00000261448		IntronicSNV	FALSE	not protein-affecting
1:107987408:C/T:1	NTNG1	ENST00000370068		IntronicSNV	FALSE	not protein-affecting
1:107943577:G/T:1	NTNG1	ENST00000370068		IntronicSNV	FALSE	not protein-affecting
1:103556307:C/T:1	COL11A1	ENST00000370096		IntronicSNV	FALSE	not protein-affecting
1:103380900:G/A:1	COL11A1	ENST00000370096		IntronicSNV	FALSE	not protein-affecting
1:103357559:G/A:1	COL11A1	ENST00000370096		IntronicSNV	FALSE	not protein-affecting
1:101412319:T/C:1	SLC30A7	ENST00000370112		IntronicSNV	FALSE	not protein-affecting
19:9948457:T/G:1	PIN1	ENST00000247970		IntronicSNV	FALSE	not protein-affecting
19:8668409:C/T:1	ADAMTS10	ENST00000270328		IntronicSNV	FALSE	not protein-affecting
19:8558038:C/A:1	PRAM1	ENST00000423345		IntronicSNV	FALSE	not protein-affecting
19:8195590:G/A:1	FBN3	ENST00000600128		IntronicSNV	FALSE	not protein-affecting
19:7011968:A/G:1	AC025278.1	ENST00000377296	D51G	Missense	FALSE	Functional Impact score not available
19:6931443:G/T:1	ADGRE1	ENST00000312053		IntronicSNV	FALSE	not protein-affecting
19:6698068:G/A:1	C3	ENST00000245907		IntronicSNV	FALSE	not protein-affecting
19:59083855:C/A:1	MZF1	ENST00000215057		IntronicSNV	FALSE	not protein-affecting
19:57931388:C/A:1	ZNF17	ENST00000601808	D176E	Missense	FALSE	Functional Impact score not available
19:56871204:T/C:1	ZSCAN5A	ENST00000587340		IntronicSNV	FALSE	not protein-affecting
19:56564520:G/T:1	NLRP5	ENST00000390649		IntronicSNV	FALSE	not protein-affecting
19:56553255:C/A:1	NLRP5	ENST00000390649		IntronicSNV	FALSE	not protein-affecting
19:56282474:G/A:1	RFPL4AL1	ENST00000341750		IntronicSNV	FALSE	not protein-affecting
19:56272469:G/A:1	RFPL4A	ENST00000434937		IntronicSNV	FALSE	not protein-affecting
19:54757608:G/A:1	LILRB5	ENST00000449561		IntronicSNV	FALSE	not protein-affecting
19:54394367:T/G:1	PRKCG	ENST00000263431		IntronicSNV	FALSE	not protein-affecting
19:53090025:T/C:1	ZNF701	ENST00000540331		3-UTRSNV	FALSE	not protein-affecting
19:50263680:C/A:1	TSKS	ENST00000246801		IntronicSNV	FALSE	not protein-affecting
19:49361153:C/T:1	PLEKHA4	ENST00000263265		IntronicSNV	FALSE	not protein-affecting
19:45360879:G/T:1	NECTIN2	ENST00000252483		IntronicSNV	FALSE	not protein-affecting
19:44587746:G/T:1	ZNF284	ENST00000421176		IntronicSNV	FALSE	not protein-affecting
19:43238266:G/T:1	PSG3	ENST00000327495		IntronicSNV	FALSE	not protein-affecting
19:4300699:G/T:1	TMIGD2	ENST00000301272		IntronicSNV	FALSE	not protein-affecting
19:39760718:C/T:1	IFNL2	ENST00000331982		3-UTRSNV	FALSE	not protein-affecting
19:38604464:C/A:1	SIPA1L3	ENST00000222345		IntronicSNV	FALSE	not protein-affecting
19:38553637:G/A:1	SIPA1L3	ENST00000222345		IntronicSNV	FALSE	not protein-affecting
19:37319857:G/T:1	ZNF790	ENST00000356725		IntronicSNV	FALSE	not protein-affecting
19:37105851:C/G:1	ZNF382	ENST00000292928		IntronicSNV	FALSE	not protein-affecting
19:36247481:C/G:1	HSPB6	ENST00000592984		IntronicSNV	FALSE	not protein-affecting
19:34225998:C/A:1	CHST8	ENST00000262622		IntronicSNV	FALSE	not protein-affecting
19:33644493:C/T:1	WDR88	ENST00000355868		IntronicSNV	FALSE	not protein-affecting
19:33236925:A/T:1	TDRD12	ENST00000421545		IntronicSNV	FALSE	not protein-affecting
19:32864809:T/A:1	ZNF507	ENST00000311921		IntronicSNV	FALSE	not protein-affecting
19:31784954:G/T:1	TSHZ3	ENST00000240587		IntronicSNV	FALSE	not protein-affecting
19:2867850:C/T:1	ZNF556	ENST00000307635		IntronicSNV	FALSE	not protein-affecting
19:23954144:C/T:1	RPSAP58	ENST00000496398		IntronicSNV	FALSE	not protein-affecting
19:23408494:G/A:1	ZNF724	ENST00000418100		IntronicSNV	FALSE	not protein-affecting
19:21700366:A/G:1	ZNF429	ENST00000358491		IntronicSNV	FALSE	not protein-affecting
19:21700338:A/G:1	ZNF429	ENST00000358491		IntronicSNV	FALSE	not protein-affecting
19:21700335:A/G:1	ZNF429	ENST00000358491		IntronicSNV	FALSE	not protein-affecting
19:21586664:T/C:1	ZNF493	ENST00000392288		IntronicSNV	FALSE	not protein-affecting
19:1979365:C/T:1	CSNK1G2	ENST00000255641	R272R	Synonymous	FALSE	not protein-affecting
19:17024381:A/T:1	CPAMD8	ENST00000443236		IntronicSNV	FALSE	not protein-affecting
19:16595485:C/A:1	CALR3	ENST00000269881		IntronicSNV	FALSE	not protein-affecting
19:15590136:G/T:1	PGLYRP2	ENST00000340880	S16*	Nonsense	FALSE	Functional Impact score not available
19:14705238:C/A:1	CLEC17A	ENST00000417570		IntronicSNV	FALSE	not protein-affecting
19:11550538:G/A:1	PRKCSH	ENST00000252455		IntronicSNV	FALSE	not protein-affecting
19:11333717:C/T:1	DOCK6	ENST00000294618	L1007L	Synonymous	FALSE	not protein-affecting
19:11017632:G/A:1	CARM1	ENST00000327064		IntronicSNV	FALSE	not protein-affecting
18:8815385:G/A:1	MTCL1	ENST00000359865		IntronicSNV	FALSE	not protein-affecting
18:8284877:G/T:1	PTPRM	ENST00000332175		IntronicSNV	FALSE	not protein-affecting
18:7951851:TT/-:1	PTPRM	ENST00000332175		IntronicBlockSubstitution	FALSE	not protein-affecting
18:77222770:T/C:1	NFATC1	ENST00000329101		IntronicSNV	FALSE	not protein-affecting
18:74526814:C/T:1	ZNF236-DT	ENST00000585258		IntronicSNV	FALSE	not protein-affecting
18:72622174:C/T:1	ZNF407	ENST00000299687		IntronicSNV	FALSE	not protein-affecting
18:7077176:C/G:1	LAMA1	ENST00000389658		IntronicSNV	FALSE	not protein-affecting
18:66566663:TA/-:1	CCDC102B	ENST00000360242		IntronicBlockSubstitution	FALSE	not protein-affecting
18:66543621:G/A:1	CCDC102B	ENST00000360242		IntronicSNV	FALSE	not protein-affecting
18:653699:G/C:1	TYMSOS	ENST00000323813		IntronicSNV	FALSE	not protein-affecting
18:6204352:G/T:1	L3MBTL4	ENST00000284898		IntronicSNV	FALSE	not protein-affecting
18:6131040:G/A:1	L3MBTL4	ENST00000284898		IntronicSNV	FALSE	not protein-affecting
18:60895065:G/A:1	BCL2	ENST00000398117		IntronicSNV	FALSE	not protein-affecting
18:60865606:T/C:1	BCL2	ENST00000398117		IntronicSNV	FALSE	not protein-affecting
18:60812669:G/A:1	BCL2	ENST00000398117		IntronicSNV	FALSE	not protein-affecting
18:59172774:G/T:1	CDH20	ENST00000262717		IntronicSNV	FALSE	not protein-affecting
18:5892199:G/T:1	TMEM200C	ENST00000581347		IntronicSNV	FALSE	not protein-affecting
18:56224878:G/A:1	ALPK2	ENST00000361673		IntronicSNV	FALSE	not protein-affecting
18:55362024:G/A:1	ATP8B1	ENST00000536015		IntronicSNV	FALSE	not protein-affecting
18:5445768:C/T:1	EPB41L3	ENST00000341928		IntronicSNV	FALSE	not protein-affecting
18:53206697:C/A:1	TCF4	ENST00000354452		IntronicSNV	FALSE	not protein-affecting
18:52607973:C/T:1	CCDC68	ENST00000591504		IntronicSNV	FALSE	not protein-affecting
18:50687884:G/A:1	DCC	ENST00000442544		IntronicSNV	FALSE	not protein-affecting
18:50386842:T/C:1	DCC	ENST00000442544		IntronicSNV	FALSE	not protein-affecting
18:49910274:A/C:1	DCC	ENST00000442544		IntronicSNV	FALSE	not protein-affecting
18:47551545:G/T:1	MYO5B	ENST00000285039		IntronicSNV	FALSE	not protein-affecting
18:46834540:T/C:1	DYM	ENST00000269445		IntronicSNV	FALSE	not protein-affecting
18:46671922:C/T:1	DYM	ENST00000269445		IntronicSNV	FALSE	not protein-affecting
18:44595441:G/T:1	KATNAL2	ENST00000245121		IntronicSNV	FALSE	not protein-affecting
18:4099309:A/G:1	DLGAP1	ENST00000315677		IntronicSNV	FALSE	not protein-affecting
18:4072216:G/A:1	DLGAP1	ENST00000315677		IntronicSNV	FALSE	not protein-affecting
18:4070712:A/G:1	DLGAP1	ENST00000315677		IntronicSNV	FALSE	not protein-affecting
18:3872329:G/C:1	DLGAP1	ENST00000315677		IntronicSNV	FALSE	not protein-affecting
18:35119439:C/A:1	CELF4	ENST00000361795		IntronicSNV	FALSE	not protein-affecting
18:35003018:C/T:1	CELF4	ENST00000361795		IntronicSNV	FALSE	not protein-affecting
18:34215048:G/A:1	FHOD3	ENST00000257209		IntronicSNV	FALSE	not protein-affecting
18:33895715:G/T:1	FHOD3	ENST00000257209		IntronicSNV	FALSE	not protein-affecting
18:31803050:C/A:1	NOL4	ENST00000261592	W56C	Missense	FALSE	Functional Impact score not available
18:31776842:C/A:1	NOL4	ENST00000261592		IntronicSNV	FALSE	not protein-affecting
18:31665216:A/G:1	NOL4	ENST00000261592		IntronicSNV	FALSE	not protein-affecting
18:31216266:G/A:1	ASXL3	ENST00000269197		IntronicSNV	FALSE	not protein-affecting
18:31004493:G/A:1	CCDC178	ENST00000383096		IntronicSNV	FALSE	not protein-affecting
18:2861518:T/G:1	EMILIN2	ENST00000254528		IntronicSNV	FALSE	not protein-affecting
18:25684575:T/C:1	CDH2	ENST00000269141		IntronicSNV	FALSE	not protein-affecting
18:25642709:G/A:1	CDH2	ENST00000269141		IntronicSNV	FALSE	not protein-affecting
18:23907668:G/T:1	TAF4B	ENST00000269142		IntronicSNV	FALSE	not protein-affecting
18:22930372:C/A:1	ZNF521	ENST00000361524		IntronicSNV	FALSE	not protein-affecting
18:21938984:C/A:1	OSBPL1A	ENST00000319481		IntronicSNV	FALSE	not protein-affecting
18:13636662:A/T:1	LDLRAD4	ENST00000361205		IntronicSNV	FALSE	not protein-affecting
18:13635969:A/T:1	LDLRAD4	ENST00000361205		IntronicSNV	FALSE	not protein-affecting
18:13356898:C/T:1	LDLRAD4	ENST00000361205		IntronicSNV	FALSE	not protein-affecting
18:13243616:C/T:1	LDLRAD4	ENST00000361205		IntronicSNV	FALSE	not protein-affecting
17:9821493:C/T:1	GAS7	ENST00000432992		IntronicSNV	FALSE	not protein-affecting
17:939908:C/T:1	ABR	ENST00000302538		IntronicSNV	FALSE	not protein-affecting
17:8973722:G/A:1	NTN1	ENST00000173229		IntronicSNV	FALSE	not protein-affecting
17:8866551:G/A:1	PIK3R5	ENST00000447110		IntronicSNV	FALSE	not protein-affecting
17:80896808:A/G:1	TBCD	ENST00000355528		IntronicSNV	FALSE	not protein-affecting
17:78762140:C/T:1	RPTOR	ENST00000306801		IntronicSNV	FALSE	not protein-affecting
17:77139932:C/A:1	RBFOX3	ENST00000415831		IntronicSNV	FALSE	not protein-affecting
17:77124690:C/T:1	RBFOX3	ENST00000415831		IntronicSNV	FALSE	not protein-affecting
17:77039099:G/A:1	C1QTNF1	ENST00000339142		IntronicSNV	FALSE	not protein-affecting
17:75282872:C/G:1	2009-09-01	ENST00000427177		IntronicSNV	FALSE	not protein-affecting
17:75171538:A/G:1	SEC14L1	ENST00000392476		IntronicSNV	FALSE	not protein-affecting
17:7357371:C/A:1	CHRNB1	ENST00000306071		IntronicSNV	FALSE	not protein-affecting
17:71372014:G/A:1	SDK2	ENST00000392650		IntronicSNV	FALSE	not protein-affecting
17:70961227:G/A:1	SLC39A11	ENST00000542342		IntronicSNV	FALSE	not protein-affecting
17:66391395:C/A:1	ARSG	ENST00000448504		IntronicSNV	FALSE	not protein-affecting
17:640109:G/T:1	FAM57A	ENST00000308278		IntronicSNV	FALSE	not protein-affecting
17:61665819:A/G:1	DCAF7	ENST00000310827		IntronicSNV	FALSE	not protein-affecting
17:61312466:A/G:1	TANC2	ENST00000424789		IntronicSNV	FALSE	not protein-affecting
17:61244186:C/T:1	TANC2	ENST00000424789		IntronicSNV	FALSE	not protein-affecting
17:59133563:G/C:1	BCAS3	ENST00000390652		IntronicSNV	FALSE	not protein-affecting
17:57442380:T/G:1	YPEL2	ENST00000312655		IntronicSNV	FALSE	not protein-affecting
17:55744159:C/A:1	MSI2	ENST00000284073		IntronicSNV	FALSE	not protein-affecting
17:555026:C/G:1	VPS53	ENST00000437048		IntronicSNV	FALSE	not protein-affecting
17:53171638:A/G:1	STXBP4	ENST00000376352		IntronicSNV	FALSE	not protein-affecting
17:515953:T/C:1	VPS53	ENST00000437048		IntronicSNV	FALSE	not protein-affecting
17:49904713:C/T:1	CA10	ENST00000451037		IntronicSNV	FALSE	not protein-affecting
17:49179656:T/A:1	SPAG9	ENST00000262013		IntronicSNV	FALSE	not protein-affecting
17:47894775:TCTG/-:1	KAT7	ENST00000259021		IntronicBlockSubstitution	FALSE	not protein-affecting
17:45214519:A/G:1	CDC27	ENST00000531206	W644R	Missense	FALSE	polymorphism
17:44875062:C/G:1	WNT3	ENST00000225512		IntronicSNV	FALSE	not protein-affecting
17:44875061:C/A:1	WNT3	ENST00000225512		IntronicSNV	FALSE	not protein-affecting
17:42892183:C/T:1	GJC1	ENST00000426548		IntronicSNV	FALSE	not protein-affecting
17:4144655:A/G:1	ANKFY1	ENST00000574367		IntronicSNV	FALSE	not protein-affecting
17:4092896:A/G:1	ANKFY1	ENST00000574367		IntronicSNV	FALSE	not protein-affecting
17:36952100:G/A:1	PIP4K2B	ENST00000269554		IntronicSNV	FALSE	not protein-affecting
17:35774028:CCT/-:1	TADA2A	ENST00000394395		IntronicBlockSubstitution	FALSE	not protein-affecting
17:34878348:A/G:1	MYO19	ENST00000431794		IntronicSNV	FALSE	not protein-affecting
17:30945844:G/T:1	MYO1D	ENST00000318217		IntronicSNV	FALSE	not protein-affecting
17:30945780:G/T:1	MYO1D	ENST00000318217		IntronicSNV	FALSE	not protein-affecting
17:30945777:C/T:1	MYO1D	ENST00000318217		IntronicSNV	FALSE	not protein-affecting
17:28770832:G/A:1	CPD	ENST00000225719	V796I	Missense	FALSE	Functional Impact score not available
17:27313958:C/A:1	SEZ6	ENST00000317338		IntronicSNV	FALSE	not protein-affecting
17:27059220:C/T:1	NEK8	ENST00000268766		IntronicSNV	FALSE	not protein-affecting
17:20931977:C/T:1	USP22	ENST00000261497	C61Y	Missense	FALSE	Functional Impact score not available
17:19607657:G/A:1	SLC47A2	ENST00000325411		IntronicSNV	FALSE	not protein-affecting
17:18038829:A/G:1	MYO15A	ENST00000205890		IntronicSNV	FALSE	not protein-affecting
17:18038784:T/G:1	MYO15A	ENST00000205890		IntronicSNV	FALSE	not protein-affecting
17:17155711:T/A:1	COPS3	ENST00000268717		IntronicSNV	FALSE	not protein-affecting
17:1540673:C/T:1	SCARF1	ENST00000263071		IntronicSNV	FALSE	not protein-affecting
17:12720421:G/C:1	ARHGAP44	ENST00000379672		IntronicSNV	FALSE	not protein-affecting
17:12671016:T/C:1	MYOCD	ENST00000425538		3-UTRSNV	FALSE	not protein-affecting
17:1189186:C/A:1	TRARG1	ENST00000333813		IntronicSNV	FALSE	not protein-affecting
17:11803480:G/T:1	DNAH9	ENST00000262442		IntronicSNV	FALSE	not protein-affecting
17:11425406:C/A:1	SHISA6	ENST00000441885		IntronicSNV	FALSE	not protein-affecting
17:11233951:C/A:1	SHISA6	ENST00000441885		IntronicSNV	FALSE	not protein-affecting
16:88996225:G/A:1	CBFA2T3	ENST00000268679		IntronicSNV	FALSE	not protein-affecting
16:88024527:C/T:1	BANP	ENST00000393207		IntronicSNV	FALSE	not protein-affecting
16:82036913:A/G:1	SDR42E1	ENST00000328945		IntronicSNV	FALSE	not protein-affecting
16:79151507:C/A:1	WWOX	ENST00000566780		IntronicSNV	FALSE	not protein-affecting
16:79143644:A/G:1	WWOX	ENST00000566780		IntronicSNV	FALSE	not protein-affecting
16:79140202:C/G:1	WWOX	ENST00000566780		IntronicSNV	FALSE	not protein-affecting
16:79021525:G/A:1	WWOX	ENST00000566780		IntronicSNV	FALSE	not protein-affecting
16:79015357:T/G:1	WWOX	ENST00000566780		IntronicSNV	FALSE	not protein-affecting
16:78906909:G/T:1	WWOX	ENST00000566780		IntronicSNV	FALSE	not protein-affecting
16:78901451:T/A:1	WWOX	ENST00000566780		IntronicSNV	FALSE	not protein-affecting
16:78901074:A/C:1	WWOX	ENST00000566780		IntronicSNV	FALSE	not protein-affecting
16:78900364:G/A:1	WWOX	ENST00000566780		IntronicSNV	FALSE	not protein-affecting
16:78871783:C/T:1	WWOX	ENST00000566780		IntronicSNV	FALSE	not protein-affecting
16:78858522:C/T:1	WWOX	ENST00000566780		IntronicSNV	FALSE	not protein-affecting
16:78858361:G/T:1	WWOX	ENST00000566780		IntronicSNV	FALSE	not protein-affecting
16:78845213:G/C:1	WWOX	ENST00000566780		IntronicSNV	FALSE	not protein-affecting
16:78845212:G/C:1	WWOX	ENST00000566780		IntronicSNV	FALSE	not protein-affecting
16:78834400:G/T:1	WWOX	ENST00000566780		IntronicSNV	FALSE	not protein-affecting
16:78798280:G/T:1	WWOX	ENST00000566780		IntronicSNV	FALSE	not protein-affecting
16:78700712:A/C:1	WWOX	ENST00000566780		IntronicSNV	FALSE	not protein-affecting
16:78688485:A/T:1	WWOX	ENST00000566780		IntronicSNV	FALSE	not protein-affecting
16:78659799:A/T:1	WWOX	ENST00000566780		IntronicSNV	FALSE	not protein-affecting
16:78659702:A/T:1	WWOX	ENST00000566780		IntronicSNV	FALSE	not protein-affecting
16:78644708:G/T:1	WWOX	ENST00000566780		IntronicSNV	FALSE	not protein-affecting
16:78643220:G/T:1	WWOX	ENST00000566780		IntronicSNV	FALSE	not protein-affecting
16:78641689:C/T:1	WWOX	ENST00000566780		IntronicSNV	FALSE	not protein-affecting
16:78640270:C/T:1	WWOX	ENST00000566780		IntronicSNV	FALSE	not protein-affecting
16:78630344:G/T:1	WWOX	ENST00000566780		IntronicSNV	FALSE	not protein-affecting
16:78627415:G/A:1	WWOX	ENST00000566780		IntronicSNV	FALSE	not protein-affecting
16:78622392:G/T:1	WWOX	ENST00000566780		IntronicSNV	FALSE	not protein-affecting
16:78615192:T/A:1	WWOX	ENST00000566780		IntronicSNV	FALSE	not protein-affecting
16:78579885:G/T:1	WWOX	ENST00000566780		IntronicSNV	FALSE	not protein-affecting
16:78571720:G/T:1	WWOX	ENST00000566780		IntronicSNV	FALSE	not protein-affecting
16:78561317:A/G:1	WWOX	ENST00000566780		IntronicSNV	FALSE	not protein-affecting
16:78561316:G/A:1	WWOX	ENST00000566780		IntronicSNV	FALSE	not protein-affecting
16:78560621:C/A:1	WWOX	ENST00000566780		IntronicSNV	FALSE	not protein-affecting
16:78487919:C/T:1	WWOX	ENST00000566780		IntronicSNV	FALSE	not protein-affecting
16:78487904:G/T:1	WWOX	ENST00000566780		IntronicSNV	FALSE	not protein-affecting
16:78064172:C/T:1	CLEC3A	ENST00000575655		IntronicSNV	FALSE	not protein-affecting
16:77885322:G/T:1	VAT1L	ENST00000302536		IntronicSNV	FALSE	not protein-affecting
16:7618577:C/T:1	RBFOX1	ENST00000311745		IntronicSNV	FALSE	not protein-affecting
16:72819908:C/A:1	ZFHX3	ENST00000268489		3-UTRSNV	FALSE	not protein-affecting
16:69862049:G/T:1	WWP2	ENST00000359154		IntronicSNV	FALSE	not protein-affecting
16:68126365:A/T:1	NFATC3	ENST00000346183		IntronicSNV	FALSE	not protein-affecting
16:67949115:T/A:1	PSKH1	ENST00000291041		IntronicSNV	FALSE	not protein-affecting
16:67254515:C/A:1	AC040160.1	ENST00000454102		IntronicSNV	FALSE	not protein-affecting
16:61998181:C/T:1	CDH8	ENST00000577390		IntronicSNV	FALSE	not protein-affecting
16:61848099:G/C:1	CDH8	ENST00000577390		IntronicSNV	FALSE	not protein-affecting
16:61832742:G/A:1	CDH8	ENST00000577390		IntronicSNV	FALSE	not protein-affecting
16:61759584:C/A:1	CDH8	ENST00000577390		IntronicSNV	FALSE	not protein-affecting
16:58544190:C/A:1	NDRG4	ENST00000394282		IntronicSNV	FALSE	not protein-affecting
16:57514655:T/C:1	DOK4	ENST00000340099		IntronicSNV	FALSE	not protein-affecting
16:57078268:G/T:1	NLRC5	ENST00000262510		IntronicSNV	FALSE	not protein-affecting
16:56374689:G/A:1	GNAO1	ENST00000262494		IntronicSNV	FALSE	not protein-affecting
16:56304960:C/G:1	GNAO1	ENST00000262494		IntronicSNV	FALSE	not protein-affecting
16:56289019:C/G:1	GNAO1	ENST00000262494		IntronicSNV	FALSE	not protein-affecting
16:55522356:C/G:1	MMP2	ENST00000219070		IntronicSNV	FALSE	not protein-affecting
16:54063835:C/T:1	FTO	ENST00000471389		IntronicSNV	FALSE	not protein-affecting
16:49628806:G/A:1	ZNF423	ENST00000561648		IntronicSNV	FALSE	not protein-affecting
16:49582348:C/A:1	ZNF423	ENST00000561648		IntronicSNV	FALSE	not protein-affecting
16:48322727:G/C:1	LONP2	ENST00000285737		IntronicSNV	FALSE	not protein-affecting
16:47549229:G/C:1	PHKB	ENST00000323584		IntronicSNV	FALSE	not protein-affecting
16:47359389:T/C:1	ITFG1	ENST00000320640		IntronicSNV	FALSE	not protein-affecting
16:47359388:G/C:1	ITFG1	ENST00000320640		IntronicSNV	FALSE	not protein-affecting
16:31322001:C/T:1	ITGAM	ENST00000544665		IntronicSNV	FALSE	not protein-affecting
16:28777093:T/A:1	NPIPB9	ENST00000550983		IntronicSNV	FALSE	not protein-affecting
16:287079:A/T:1	FAM234A	ENST00000399932		IntronicSNV	FALSE	not protein-affecting
16:27905006:T/C:1	GSG1L	ENST00000447459		IntronicSNV	FALSE	not protein-affecting
16:27885234:C/A:1	GSG1L	ENST00000447459		IntronicSNV	FALSE	not protein-affecting
16:27860022:G/T:1	GSG1L	ENST00000447459		IntronicSNV	FALSE	not protein-affecting
16:27665975:C/T:1	KIAA0556	ENST00000261588		IntronicSNV	FALSE	not protein-affecting
16:23884527:A/G:1	PRKCB	ENST00000303531		IntronicSNV	FALSE	not protein-affecting
16:20479063:G/T:1	ACSM2A	ENST00000573854		IntronicSNV	FALSE	not protein-affecting
16:20326117:G/C:1	GP2	ENST00000381362		IntronicSNV	FALSE	not protein-affecting
16:18919118:G/C:1	SMG1	ENST00000446231		IntronicSNV	FALSE	not protein-affecting
16:17214795:G/T:1	XYLT1	ENST00000261381		IntronicSNV	FALSE	not protein-affecting
16:15891674:A/T:1	MYH11	ENST00000396324		IntronicSNV	FALSE	not protein-affecting
16:15689954:T/A:1	MARF1	ENST00000396368		3-UTRSNV	FALSE	not protein-affecting
16:14599361:T/C:1	PARN	ENST00000437198		IntronicSNV	FALSE	not protein-affecting
16:10092833:T/A:1	GRIN2A	ENST00000396573		IntronicSNV	FALSE	not protein-affecting
16:10048606:C/T:1	GRIN2A	ENST00000396573		IntronicSNV	FALSE	not protein-affecting
15:99898929:A/G:1	LRRC28	ENST00000301981		IntronicSNV	FALSE	not protein-affecting
15:99758639:T/G:1	TTC23	ENST00000394132		IntronicSNV	FALSE	not protein-affecting
15:99439043:C/T:1	IGF1R	ENST00000268035		IntronicSNV	FALSE	not protein-affecting
15:99303147:G/A:1	IGF1R	ENST00000268035		IntronicSNV	FALSE	not protein-affecting
15:93508047:C/G:1	CHD2	ENST00000394196		IntronicSNV	FALSE	not protein-affecting
15:89861627:A/T:1	POLG	ENST00000268124		IntronicSNV	FALSE	not protein-affecting
15:88613600:A/C:1	NTRK3	ENST00000360948		IntronicSNV	FALSE	not protein-affecting
15:88425767:A/C:1	NTRK3	ENST00000360948		IntronicSNV	FALSE	not protein-affecting
15:86758027:C/A:1	AGBL1	ENST00000441037		IntronicSNV	FALSE	not protein-affecting
15:85950763:G/T:1	AKAP13	ENST00000361243		IntronicSNV	FALSE	not protein-affecting
15:85394116:C/T:1	ALPK3	ENST00000258888		IntronicSNV	FALSE	not protein-affecting
15:84562951:C/-:1	ADAMTSL3	ENST00000286744		IntronicSNV	FALSE	not protein-affecting
15:83865430:T/A:1	HDGFL3	ENST00000299633		IntronicSNV	FALSE	not protein-affecting
15:78897258:G/A:1	CHRNA3	ENST00000326828		IntronicSNV	FALSE	not protein-affecting
15:76941701:G/T:1	SCAPER	ENST00000563290		IntronicSNV	FALSE	not protein-affecting
15:76843969:G/T:1	SCAPER	ENST00000563290		IntronicSNV	FALSE	not protein-affecting
15:73563111:C/T:1	NEO1	ENST00000339362		IntronicSNV	FALSE	not protein-affecting
15:72420697:G/A:1	SENP8	ENST00000544411		IntronicSNV	FALSE	not protein-affecting
15:71906858:T/C:1	THSD4	ENST00000355327		IntronicSNV	FALSE	not protein-affecting
15:71203802:T/G:1	LRRC49	ENST00000260382		IntronicSNV	FALSE	not protein-affecting
15:69538296:T/G:1	GLCE	ENST00000261858		IntronicSNV	FALSE	not protein-affecting
15:68991792:C/T:1	CORO2B	ENST00000566799		IntronicSNV	FALSE	not protein-affecting
15:67425726:T/C:1	SMAD3	ENST00000327367		IntronicSNV	FALSE	not protein-affecting
15:66772206:G/T:1	MAP2K1	ENST00000307102		IntronicSNV	FALSE	not protein-affecting
15:64825877:T/G:1	ZNF609	ENST00000326648		IntronicSNV	FALSE	not protein-affecting
15:64696662:G/A:1	TRIP4	ENST00000261884		IntronicSNV	FALSE	not protein-affecting
15:64682321:A/G:1	TRIP4	ENST00000261884		IntronicSNV	FALSE	not protein-affecting
15:59152563:A/G:1	MINDY2	ENST00000559228		3-UTRSNV	FALSE	not protein-affecting
15:57543059:G/A:1	TCF12	ENST00000438423		IntronicSNV	FALSE	not protein-affecting
15:56705291:A/T:1	TEX9	ENST00000352903		IntronicSNV	FALSE	not protein-affecting
15:56507101:C/A:1	RFX7	ENST00000423270		IntronicSNV	FALSE	not protein-affecting
15:54808801:G/A:1	UNC13C	ENST00000260323		IntronicSNV	FALSE	not protein-affecting
15:54695442:G/T:1	UNC13C	ENST00000260323		IntronicSNV	FALSE	not protein-affecting
15:54488619:C/G:1	UNC13C	ENST00000260323		IntronicSNV	FALSE	not protein-affecting
15:54484153:G/T:1	UNC13C	ENST00000260323		IntronicSNV	FALSE	not protein-affecting
15:54373976:C/G:1	UNC13C	ENST00000260323		IntronicSNV	FALSE	not protein-affecting
15:53813497:C/T:1	WDR72	ENST00000396328		IntronicSNV	FALSE	not protein-affecting
15:51677466:G/C:1	GLDN	ENST00000335449		IntronicSNV	FALSE	not protein-affecting
15:51536388:G/A:1	CYP19A1	ENST00000396402		IntronicSNV	FALSE	not protein-affecting
15:50525650:G/T:1	SLC27A2	ENST00000267842		IntronicSNV	FALSE	not protein-affecting
15:49552410:C/-:1	GALK2	ENST00000560031		IntronicSNV	FALSE	not protein-affecting
15:48906033:G/A:1	FBN1	ENST00000316623		IntronicSNV	FALSE	not protein-affecting
15:48512805:G/T:1	SLC12A1	ENST00000396577		IntronicSNV	FALSE	not protein-affecting
15:48032525:G/T:1	SEMA6D	ENST00000316364		IntronicSNV	FALSE	not protein-affecting
15:44461956:C/T:1	FRMD5	ENST00000417257		IntronicSNV	FALSE	not protein-affecting
15:44340289:C/T:1	FRMD5	ENST00000417257		IntronicSNV	FALSE	not protein-affecting
15:43547754:G/T:1	TGM5	ENST00000220420		IntronicSNV	FALSE	not protein-affecting
15:41564332:C/T:1	CHP1	ENST00000334660		IntronicSNV	FALSE	not protein-affecting
15:40271867:A/C:1	EIF2AK4	ENST00000263791		IntronicSNV	FALSE	not protein-affecting
15:39955483:C/A:1	FSIP1	ENST00000350221		IntronicSNV	FALSE	not protein-affecting
15:39899442:G/A:1	FSIP1	ENST00000350221		IntronicSNV	FALSE	not protein-affecting
15:36875780:A/G:1	C15orf41	ENST00000566621		IntronicSNV	FALSE	not protein-affecting
15:33875829:T/C:1	RYR3	ENST00000389232		IntronicSNV	FALSE	not protein-affecting
15:33624138:C/T:1	RYR3	ENST00000389232		IntronicSNV	FALSE	not protein-affecting
15:32396107:G/T:1	CHRNA7	ENST00000454250		IntronicSNV	FALSE	not protein-affecting
15:31776229:G/A:1	OTUD7A	ENST00000307050	A683A	Synonymous	FALSE	not protein-affecting
15:29719127:T/C:1	FAM189A1	ENST00000261275		IntronicSNV	FALSE	not protein-affecting
15:28317932:A/T:1	OCA2	ENST00000354638		IntronicSNV	FALSE	not protein-affecting
15:27583823:G/A:1	GABRG3	ENST00000333743		IntronicSNV	FALSE	not protein-affecting
15:27383478:C/A:1	GABRG3	ENST00000333743		IntronicSNV	FALSE	not protein-affecting
15:26951954:G/T:1	GABRB3	ENST00000311550		IntronicSNV	FALSE	not protein-affecting
15:26940808:T/A:1	GABRB3	ENST00000311550		IntronicSNV	FALSE	not protein-affecting
15:26069643:G/T:1	ATP10A	ENST00000356865		IntronicSNV	FALSE	not protein-affecting
15:25610337:T/A:1	UBE3A	ENST00000397954		IntronicSNV	FALSE	not protein-affecting
15:23051439:G/A:1	NIPA1	ENST00000337435		IntronicSNV	FALSE	not protein-affecting
14:96766786:C/A:1	ATG2B	ENST00000359933		IntronicSNV	FALSE	not protein-affecting
14:96535595:T/C:1	C14orf132	ENST00000555004		IntronicSNV	FALSE	not protein-affecting
14:94044327:G/A:1	UNC79	ENST00000256339	G607E	Missense	FALSE	Functional Impact score not available
14:92282644:A/T:1	TC2N	ENST00000435962		IntronicSNV	FALSE	not protein-affecting
14:80322692:G/T:1	NRXN3	ENST00000554719		IntronicSNV	FALSE	not protein-affecting
14:80116350:A/G:1	NRXN3	ENST00000554719		IntronicSNV	FALSE	not protein-affecting
14:79579761:C/G:1	NRXN3	ENST00000554719		IntronicSNV	FALSE	not protein-affecting
14:79223584:C/A:1	NRXN3	ENST00000554719		IntronicSNV	FALSE	not protein-affecting
14:78956148:C/G:1	NRXN3	ENST00000554719		IntronicSNV	FALSE	not protein-affecting
14:78329809:A/G:1	ADCK1	ENST00000238561		IntronicSNV	FALSE	not protein-affecting
14:77979367:T/A:1	SPTLC2	ENST00000216484		IntronicSNV	FALSE	not protein-affecting
14:77979365:T/A:1	SPTLC2	ENST00000216484		IntronicSNV	FALSE	not protein-affecting
14:75364638:G/-:1	DLST	ENST00000334220		IntronicSNV	FALSE	not protein-affecting
14:75030937:T/A:1	LTBP2	ENST00000261978		IntronicSNV	FALSE	not protein-affecting
14:75030928:A/G:1	LTBP2	ENST00000261978		IntronicSNV	FALSE	not protein-affecting
14:72998693:G/A:1	RGS6	ENST00000553525		IntronicSNV	FALSE	not protein-affecting
14:70450378:C/A:1	SMOC1	ENST00000361956		IntronicSNV	FALSE	not protein-affecting
14:66081392:C/T:1	FUT8	ENST00000360689		IntronicSNV	FALSE	not protein-affecting
14:64473547:G/T:1	SYNE2	ENST00000358025		IntronicSNV	FALSE	not protein-affecting
14:62534304:C/A:1	SYT16	ENST00000430451		IntronicSNV	FALSE	not protein-affecting
14:60503458:G/A:1	LRRC9	ENST00000445360		IntronicSNV	FALSE	not protein-affecting
14:60401944:G/A:1	LRRC9	ENST00000445360		IntronicSNV	FALSE	not protein-affecting
14:60401094:G/A:1	LRRC9	ENST00000445360		IntronicSNV	FALSE	not protein-affecting
14:60263316:C/A:1	RTN1	ENST00000267484		IntronicSNV	FALSE	not protein-affecting
14:60189031:A/T:1	RTN1	ENST00000267484		IntronicSNV	FALSE	not protein-affecting
14:57704877:G/A:1	EXOC5	ENST00000413566		IntronicSNV	FALSE	not protein-affecting
14:57099662:A/G:1	TMEM260	ENST00000261556		IntronicSNV	FALSE	not protein-affecting
14:53578361:C/A:1	DDHD1	ENST00000323669		IntronicSNV	FALSE	not protein-affecting
14:53251186:C/G:1	GNPNAT1	ENST00000216410		IntronicSNV	FALSE	not protein-affecting
14:50891044:G/A:1	MAP4K5	ENST00000013125		IntronicSNV	FALSE	not protein-affecting
14:47927024:T/G:1	MDGA2	ENST00000399232		IntronicSNV	FALSE	not protein-affecting
14:45455455:T/C:1	TOGARAM1	ENST00000361577		IntronicSNV	FALSE	not protein-affecting
14:42977298:C/T:1	AL450442.1	ENST00000554042		IntronicSNV	FALSE	not protein-affecting
14:42338644:A/T:1	LRFN5	ENST00000298119		IntronicSNV	FALSE	not protein-affecting
14:42334349:C/A:1	LRFN5	ENST00000298119		IntronicSNV	FALSE	not protein-affecting
14:42333362:A/G:1	LRFN5	ENST00000298119		IntronicSNV	FALSE	not protein-affecting
14:38252132:C/T:1	TTC6	ENST00000553443		IntronicSNV	FALSE	not protein-affecting
14:37758737:C/T:1	MIPOL1	ENST00000327441		IntronicSNV	FALSE	not protein-affecting
14:37718504:GCATAGTCCT/-:1	MIPOL1	ENST00000327441		IntronicBlockSubstitution	FALSE	not protein-affecting
14:34084353:G/A:1	NPAS3	ENST00000356141		IntronicSNV	FALSE	not protein-affecting
14:33072152:C/G:1	AKAP6	ENST00000280979		IntronicSNV	FALSE	not protein-affecting
14:24461305:T/A:1	DHRS4L2	ENST00000335125		IntronicSNV	FALSE	not protein-affecting
13:97290484:G/T:1	HS6ST3	ENST00000376705		IntronicSNV	FALSE	not protein-affecting
13:97038730:C/T:1	HS6ST3	ENST00000376705		IntronicSNV	FALSE	not protein-affecting
13:95871155:G/A:1	ABCC4	ENST00000376887		IntronicSNV	FALSE	not protein-affecting
13:94410325:G/T:1	GPC6	ENST00000377047		IntronicSNV	FALSE	not protein-affecting
13:94342238:C/G:1	GPC6	ENST00000377047		IntronicSNV	FALSE	not protein-affecting
13:94035218:T/C:1	GPC6	ENST00000377047		IntronicSNV	FALSE	not protein-affecting
13:92779096:C/G:1	GPC5	ENST00000377067		IntronicSNV	FALSE	not protein-affecting
13:92473671:A/G:1	GPC5	ENST00000377067		IntronicSNV	FALSE	not protein-affecting
13:92274852:G/T:1	GPC5	ENST00000377067		IntronicSNV	FALSE	not protein-affecting
13:78474578:C/T:1	EDNRB	ENST00000377211		IntronicSNV	FALSE	not protein-affecting
13:76385347:T/C:1	LMO7	ENST00000465261		IntronicSNV	FALSE	not protein-affecting
13:73364624:C/A:1	PIBF1	ENST00000326291		IntronicSNV	FALSE	not protein-affecting
13:72045668:G/A:1	DACH1	ENST00000305425		IntronicSNV	FALSE	not protein-affecting
13:67435162:C/T:1	PCDH9	ENST00000544246		IntronicSNV	FALSE	not protein-affecting
13:67226868:G/T:1	PCDH9	ENST00000544246		IntronicSNV	FALSE	not protein-affecting
13:67094208:C/T:1	PCDH9	ENST00000544246		IntronicSNV	FALSE	not protein-affecting
13:61134473:T/C:1	TDRD3	ENST00000535286		IntronicSNV	FALSE	not protein-affecting
13:61076941:G/C:1	TDRD3	ENST00000535286		IntronicSNV	FALSE	not protein-affecting
13:61003813:C/A:1	TDRD3	ENST00000535286		IntronicSNV	FALSE	not protein-affecting
13:60316029:A/G:1	DIAPH3	ENST00000400324		IntronicSNV	FALSE	not protein-affecting
13:44719936:G/A:1	SMIM2	ENST00000400419		IntronicSNV	FALSE	not protein-affecting
13:44466272:A/G:1	LACC1	ENST00000441843		3-UTRSNV	FALSE	not protein-affecting
13:44288768:C/A:1	ENOX1	ENST00000261488		IntronicSNV	FALSE	not protein-affecting
13:39396898:C/G:1	FREM2	ENST00000280481		IntronicSNV	FALSE	not protein-affecting
13:39372115:C/G:1	FREM2	ENST00000280481		IntronicSNV	FALSE	not protein-affecting
13:39296277:C/G:1	FREM2	ENST00000280481		IntronicSNV	FALSE	not protein-affecting
13:38416467:G/A:1	TRPC4	ENST00000379681		IntronicSNV	FALSE	not protein-affecting
13:38213903:C/A:1	TRPC4	ENST00000379681		IntronicSNV	FALSE	not protein-affecting
13:37556357:T/C:1	ALG5	ENST00000239891		IntronicSNV	FALSE	not protein-affecting
13:37269781:T/C:1	SERTM1	ENST00000315190		3-UTRSNV	FALSE	not protein-affecting
13:36465792:T/A:1	DCLK1	ENST00000255448		IntronicSNV	FALSE	not protein-affecting
13:36128271:T/G:1	NBEA	ENST00000400445		IntronicSNV	FALSE	not protein-affecting
13:35911334:C/A:1	NBEA	ENST00000400445		IntronicSNV	FALSE	not protein-affecting
13:31135870:T/G:1	HMGB1	ENST00000405805		IntronicSNV	FALSE	not protein-affecting
13:29692753:G/T:1	MTUS2	ENST00000431530		IntronicSNV	FALSE	not protein-affecting
13:28986551:T/C:1	FLT1	ENST00000282397		IntronicSNV	FALSE	not protein-affecting
13:28831819:A/T:1	PAN3	ENST00000380958		IntronicSNV	FALSE	not protein-affecting
13:28751077:A/G:1	PAN3	ENST00000380958		IntronicSNV	FALSE	not protein-affecting
13:26039811:T/C:1	ATP8A2	ENST00000381655		IntronicSNV	FALSE	not protein-affecting
13:24764501:T/A:1	SPATA13	ENST00000382108		IntronicSNV	FALSE	not protein-affecting
13:22021391:G/A:1	ZDHHC20	ENST00000382466		IntronicSNV	FALSE	not protein-affecting
13:113840347:C/G:1	PCID2	ENST00000337344		IntronicSNV	FALSE	not protein-affecting
13:113840347:C/A:1	PCID2	ENST00000337344		IntronicSNV	FALSE	not protein-affecting
13:113643239:G/A:1	MCF2L	ENST00000535094		IntronicSNV	FALSE	not protein-affecting
13:113302243:C/T:1	C13orf35	ENST00000356049		IntronicSNV	FALSE	not protein-affecting
13:113085121:C/A:1	SPACA7	ENST00000283550		IntronicSNV	FALSE	not protein-affecting
13:112263379:G/T:1	AL359649.1	ENST00000375713		IntronicSNV	FALSE	not protein-affecting
13:110879770:C/A:1	COL4A1	ENST00000375820		IntronicSNV	FALSE	not protein-affecting
13:109770140:G/A:1	MYO16	ENST00000356711		IntronicSNV	FALSE	not protein-affecting
13:108193698:C/T:1	FAM155A	ENST00000375915		IntronicSNV	FALSE	not protein-affecting
13:108111893:T/C:1	FAM155A	ENST00000375915		IntronicSNV	FALSE	not protein-affecting
13:108095730:A/T:1	FAM155A	ENST00000375915		IntronicSNV	FALSE	not protein-affecting
13:108072419:A/C:1	FAM155A	ENST00000375915		IntronicSNV	FALSE	not protein-affecting
13:103514556:C/A:1	ERCC5	ENST00000355739	L353M	Missense	FALSE	Functional Impact score not available
13:102812033:G/T:1	FGF14	ENST00000376131		IntronicSNV	FALSE	not protein-affecting
13:102783117:G/T:1	FGF14	ENST00000376131		IntronicSNV	FALSE	not protein-affecting
13:102650705:A/T:1	FGF14	ENST00000376131		IntronicSNV	FALSE	not protein-affecting
13:102257758:G/C:1	ITGBL1	ENST00000376180		IntronicSNV	FALSE	not protein-affecting
13:101869052:C/A:1	NALCN	ENST00000251127		IntronicSNV	FALSE	not protein-affecting
13:100952566:CTA/-:1	PCCA	ENST00000376285		IntronicBlockSubstitution	FALSE	not protein-affecting
13:100897020:C/T:1	PCCA	ENST00000376285		IntronicSNV	FALSE	not protein-affecting
13:100433559:G/T:1	CLYBL	ENST00000376360		IntronicSNV	FALSE	not protein-affecting
12:99777435:G/T:1	ANKS1B	ENST00000547776		IntronicSNV	FALSE	not protein-affecting
12:99251182:C/A:1	ANKS1B	ENST00000547776		IntronicSNV	FALSE	not protein-affecting
12:96983092:C/A:1	CFAP54	ENST00000524981		IntronicSNV	FALSE	not protein-affecting
12:96732563:A/T:1	CDK17	ENST00000261211		IntronicSNV	FALSE	not protein-affecting
12:95680597:G/A:1	VEZT	ENST00000436874		IntronicSNV	FALSE	not protein-affecting
12:95680585:G/T:1	VEZT	ENST00000436874		IntronicSNV	FALSE	not protein-affecting
12:95680576:C/T:1	VEZT	ENST00000436874		IntronicSNV	FALSE	not protein-affecting
12:94820996:C/A:1	CEP83	ENST00000397809		IntronicSNV	FALSE	not protein-affecting
12:91571087:T/C:1	DCN	ENST00000052754		IntronicSNV	FALSE	not protein-affecting
12:9088543:G/T:1	PHC1	ENST00000251757		IntronicSNV	FALSE	not protein-affecting
12:88893648:G/C:1	KITLG	ENST00000228280		IntronicSNV	FALSE	not protein-affecting
12:85499673:C/A:1	LRRIQ1	ENST00000393217		IntronicSNV	FALSE	not protein-affecting
12:82132249:A/G:1	PPFIA2	ENST00000549396		IntronicSNV	FALSE	not protein-affecting
12:8040165:A/G:1	NANOGP1	ENST00000530989		IntronicSNV	FALSE	not protein-affecting
12:8016074:T/A:1	SLC2A14	ENST00000543909		IntronicSNV	FALSE	not protein-affecting
12:79604537:G/T:1	SYT1	ENST00000261205		IntronicSNV	FALSE	not protein-affecting
12:79354387:C/T:1	SYT1	ENST00000261205		IntronicSNV	FALSE	not protein-affecting
12:79266849:G/T:1	SYT1	ENST00000261205		IntronicSNV	FALSE	not protein-affecting
12:767886:G/A:1	NINJ2	ENST00000305108		IntronicSNV	FALSE	not protein-affecting
12:7479142:T/G:1	ACSM4	ENST00000399422		IntronicSNV	FALSE	not protein-affecting
12:736244:C/T:1	NINJ2	ENST00000305108		IntronicSNV	FALSE	not protein-affecting
12:73034660:C/T:1	TRHDE	ENST00000261180		IntronicSNV	FALSE	not protein-affecting
12:73016327:G/T:1	TRHDE	ENST00000261180		IntronicSNV	FALSE	not protein-affecting
12:73010364:A/G:1	TRHDE	ENST00000261180		IntronicSNV	FALSE	not protein-affecting
12:72812209:G/C:1	TRHDE	ENST00000261180		IntronicSNV	FALSE	not protein-affecting
12:71845877:C/T:1	LGR5	ENST00000266674		IntronicSNV	FALSE	not protein-affecting
12:71009341:A/T:1	PTPRB	ENST00000334414		IntronicSNV	FALSE	not protein-affecting
12:682772:C/A:1	NINJ2	ENST00000305108		IntronicSNV	FALSE	not protein-affecting
12:6623301:T/C:1	NCAPD2	ENST00000315579		IntronicSNV	FALSE	not protein-affecting
12:6609868:T/G:1	NCAPD2	ENST00000315579		IntronicSNV	FALSE	not protein-affecting
12:65777372:A/C:1	MSRB3	ENST00000355192		IntronicSNV	FALSE	not protein-affecting
12:64893336:G/T:1	TBK1	ENST00000331710		IntronicSNV	FALSE	not protein-affecting
12:64323359:T/C:1	SRGAP1	ENST00000355086		IntronicSNV	FALSE	not protein-affecting
12:62678674:G/C:1	USP15	ENST00000353364		IntronicSNV	FALSE	not protein-affecting
12:58339971:A/G:1	ATP23	ENST00000300145		IntronicSNV	FALSE	not protein-affecting
12:56996432:G/T:1	BAZ2A	ENST00000551812		IntronicSNV	FALSE	not protein-affecting
12:54678293:TATGTT/-:1	HNRNPA1	ENST00000340913		IntronicBlockSubstitution	FALSE	not protein-affecting
12:4624041:A/C:1	C12orf4	ENST00000261250		IntronicSNV	FALSE	not protein-affecting
12:45135283:C/T:1	NELL2	ENST00000437801		IntronicSNV	FALSE	not protein-affecting
12:44693058:C/T:1	TMEM117	ENST00000266534		IntronicSNV	FALSE	not protein-affecting
12:44670685:G/A:1	TMEM117	ENST00000266534		IntronicSNV	FALSE	not protein-affecting
12:44546603:T/A:1	TMEM117	ENST00000266534		IntronicSNV	FALSE	not protein-affecting
12:44292473:A/T:1	TMEM117	ENST00000266534		IntronicSNV	FALSE	not protein-affecting
12:43919588:G/T:1	ADAMTS20	ENST00000389420		IntronicSNV	FALSE	not protein-affecting
12:41374813:A/G:1	CNTN1	ENST00000551295	K636R	Missense	FALSE	Functional Impact score not available
12:40291436:G/C:1	SLC2A13	ENST00000280871		IntronicSNV	FALSE	not protein-affecting
12:40285045:G/T:1	SLC2A13	ENST00000280871		IntronicSNV	FALSE	not protein-affecting
12:39245054:G/T:1	CPNE8	ENST00000331366		IntronicSNV	FALSE	not protein-affecting
12:3755594:G/A:1	CRACR2A	ENST00000440314		IntronicSNV	FALSE	not protein-affecting
12:33563868:T/C:1	SYT10	ENST00000228567		IntronicSNV	FALSE	not protein-affecting
12:33010369:G/A:1	PKP2	ENST00000070846		IntronicSNV	FALSE	not protein-affecting
12:30843776:T/C:1	IPO8	ENST00000256079		IntronicSNV	FALSE	not protein-affecting
12:29936515:A/G:1	TMTC1	ENST00000539277	I57T	Missense	FALSE	polymorphism
12:29936501:C/T:1	TMTC1	ENST00000539277	D62N	Missense	FALSE	polymorphism
12:29527788:C/A:1	ERGIC2	ENST00000360150		IntronicSNV	FALSE	not protein-affecting
12:29406293:C/T:1	FAR2	ENST00000182377		IntronicSNV	FALSE	not protein-affecting
12:28520864:G/T:1	CCDC91	ENST00000545336		IntronicSNV	FALSE	not protein-affecting
12:27885297:A/G:1	MRPS35	ENST00000081029		IntronicSNV	FALSE	not protein-affecting
12:25649527:T/C:1	LMNTD1	ENST00000458174		IntronicSNV	FALSE	not protein-affecting
12:25327538:G/C:1	CASC1	ENST00000395987		IntronicSNV	FALSE	not protein-affecting
12:23947090:G/A:1	SOX5	ENST00000451604		IntronicSNV	FALSE	not protein-affecting
12:23924147:G/A:1	SOX5	ENST00000451604		IntronicSNV	FALSE	not protein-affecting
12:22419808:C/T:1	ST8SIA1	ENST00000396037		IntronicSNV	FALSE	not protein-affecting
12:22021311:C/T:1	ABCC9	ENST00000261200		IntronicSNV	FALSE	not protein-affecting
12:2184175:C/T:1	CACNA1C	ENST00000347598		IntronicSNV	FALSE	not protein-affecting
12:20827145:T/A:1	PDE3A	ENST00000359062		IntronicSNV	FALSE	not protein-affecting
12:18857417:A/G:1	PLCZ1	ENST00000266505		IntronicSNV	FALSE	not protein-affecting
12:18607530:CACTTTGC/-:1	PIK3C2G	ENST00000433979		IntronicBlockSubstitution	FALSE	not protein-affecting
12:132630212:T/C:1	NOC4L	ENST00000330579		SpliceDonorSNV	FALSE	Functional Impact score not available
12:13203961:C/A:1	FAM234B	ENST00000197268		IntronicSNV	FALSE	not protein-affecting
12:129869311:G/A:1	TMEM132D	ENST00000422113		IntronicSNV	FALSE	not protein-affecting
12:129826045:C/T:1	TMEM132D	ENST00000422113		IntronicSNV	FALSE	not protein-affecting
12:129807255:G/A:1	TMEM132D	ENST00000422113		IntronicSNV	FALSE	not protein-affecting
12:129724205:C/T:1	TMEM132D	ENST00000422113		IntronicSNV	FALSE	not protein-affecting
12:129463778:C/G:1	GLT1D1	ENST00000281703		IntronicSNV	FALSE	not protein-affecting
12:129457419:C/A:1	GLT1D1	ENST00000281703		IntronicSNV	FALSE	not protein-affecting
12:1292401:A/T:1	ERC1	ENST00000397203		IntronicSNV	FALSE	not protein-affecting
12:1292401:A/C:1	ERC1	ENST00000397203		IntronicSNV	FALSE	not protein-affecting
12:129125501:T/C:1	TMEM132C	ENST00000435159		IntronicSNV	FALSE	not protein-affecting
12:125851526:C/A:1	TMEM132B	ENST00000299308		IntronicSNV	FALSE	not protein-affecting
12:124948049:G/A:1	NCOR2	ENST00000405201		IntronicSNV	FALSE	not protein-affecting
12:124818475:C/T:1	NCOR2	ENST00000405201		IntronicSNV	FALSE	not protein-affecting
12:122491600:C/T:1	BCL7A	ENST00000538010		IntronicSNV	FALSE	not protein-affecting
12:118373438:C/T:1	KSR2	ENST00000339824		IntronicSNV	FALSE	not protein-affecting
12:117970434:T/G:1	KSR2	ENST00000339824		IntronicSNV	FALSE	not protein-affecting
12:116694313:C/A:1	MED13L	ENST00000281928		IntronicSNV	FALSE	not protein-affecting
12:113445196:G/A:1	OAS2	ENST00000342315		IntronicSNV	FALSE	not protein-affecting
12:113267064:G/C:1	RPH3A	ENST00000389385		IntronicSNV	FALSE	not protein-affecting
12:111933161:C/G:1	ATXN2	ENST00000377617		IntronicSNV	FALSE	not protein-affecting
12:110228894:C/G:1	TRPV4	ENST00000418703		IntronicSNV	FALSE	not protein-affecting
12:106993078:G/T:1	AC079385.1	ENST00000551505		IntronicSNV	FALSE	not protein-affecting
12:105119081:T/G:1	CHST11	ENST00000303694		IntronicSNV	FALSE	not protein-affecting
12:103834753:G/T:1	C12orf42	ENST00000378113		IntronicSNV	FALSE	not protein-affecting
12:102302662:C/A:1	DRAM1	ENST00000258534		IntronicSNV	FALSE	not protein-affecting
12:102290494:A/G:1	DRAM1	ENST00000258534		IntronicSNV	FALSE	not protein-affecting
12:102067634:C/A:1	MYBPC1	ENST00000361466		IntronicSNV	FALSE	not protein-affecting
12:102001485:A/C:1	MYBPC1	ENST00000361466		IntronicSNV	FALSE	not protein-affecting
12:101378622:A/C:1	ANO4	ENST00000392979		IntronicSNV	FALSE	not protein-affecting
12:101299747:C/A:1	ANO4	ENST00000392979		IntronicSNV	FALSE	not protein-affecting
12:101256833:C/A:1	ANO4	ENST00000392979		IntronicSNV	FALSE	not protein-affecting
11:99863545:C/T:1	CNTN5	ENST00000524871		IntronicSNV	FALSE	not protein-affecting
11:99855097:G/C:1	CNTN5	ENST00000524871		IntronicSNV	FALSE	not protein-affecting
11:99274237:C/A:1	CNTN5	ENST00000524871		IntronicSNV	FALSE	not protein-affecting
11:99024516:C/T:1	CNTN5	ENST00000524871		IntronicSNV	FALSE	not protein-affecting
11:9752535:G/A:1	SWAP70	ENST00000318950		IntronicSNV	FALSE	not protein-affecting
11:95909197:G/T:1	MAML2	ENST00000524717		IntronicSNV	FALSE	not protein-affecting
11:94528294:T/A:1	AMOTL1	ENST00000433060	V56E	Missense	FALSE	Functional Impact score not available
11:93819969:C/A:1	HEPHL1	ENST00000315765		IntronicSNV	FALSE	not protein-affecting
11:93161055:T/G:1	DEUP1	ENST00000298050		IntronicSNV	FALSE	not protein-affecting
11:93161048:T/C:1	DEUP1	ENST00000298050		IntronicSNV	FALSE	not protein-affecting
11:92425369:G/C:1	FAT3	ENST00000298047		IntronicSNV	FALSE	not protein-affecting
11:89014189:G/A:1	TYR	ENST00000263321		IntronicSNV	FALSE	not protein-affecting
11:88961166:G/T:1	TYR	ENST00000263321		IntronicSNV	FALSE	not protein-affecting
11:88749826:A/G:1	GRM5	ENST00000418177		IntronicSNV	FALSE	not protein-affecting
11:88556772:C/T:1	GRM5	ENST00000418177		IntronicSNV	FALSE	not protein-affecting
11:88510167:G/A:1	GRM5	ENST00000418177		IntronicSNV	FALSE	not protein-affecting
11:88339553:G/A:1	GRM5	ENST00000418177		IntronicSNV	FALSE	not protein-affecting
11:84352041:T/C:1	DLG2	ENST00000376104		IntronicSNV	FALSE	not protein-affecting
11:78579372:G/T:1	TENM4	ENST00000278550		IntronicSNV	FALSE	not protein-affecting
11:77666559:G/A:1	INTS4	ENST00000534064		IntronicSNV	FALSE	not protein-affecting
11:76903964:A/T:1	MYO7A	ENST00000409709		IntronicSNV	FALSE	not protein-affecting
11:75184128:G/A:1	GDPD5	ENST00000336898		IntronicSNV	FALSE	not protein-affecting
11:75160894:T/C:1	GDPD5	ENST00000336898		IntronicSNV	FALSE	not protein-affecting
11:74631172:A/G:1	XRRA1	ENST00000340360		IntronicSNV	FALSE	not protein-affecting
11:73765453:T/A:1	C2CD3	ENST00000313663		IntronicSNV	FALSE	not protein-affecting
11:7328693:C/A:1	SYT9	ENST00000318881		IntronicSNV	FALSE	not protein-affecting
11:72480473:T/C:1	STARD10	ENST00000334805		IntronicSNV	FALSE	not protein-affecting
11:71637993:G/T:1	AP002495.1	ENST00000528511		IntronicSNV	FALSE	not protein-affecting
11:70751355:G/A:1	SHANK2	ENST00000338508		IntronicSNV	FALSE	not protein-affecting
11:67167292:T/C:1	PPP1CA	ENST00000312989		IntronicSNV	FALSE	not protein-affecting
11:6231376:C/A:1	C11orf42	ENST00000316375	I123I	Synonymous	FALSE	not protein-affecting
11:60972369:T/G:1	PGA3	ENST00000325558		IntronicSNV	FALSE	not protein-affecting
11:5191901:G/C:1	OR52A1	ENST00000380367		IntronicSNV	FALSE	not protein-affecting
11:4936180:C/G:1	OR51G2	ENST00000322013	E238D	Missense	FALSE	Functional Impact score not available
11:45138721:C/T:1	PRDM11	ENST00000263765		IntronicSNV	FALSE	not protein-affecting
11:44293331:G/A:1	ALX4	ENST00000329255		IntronicSNV	FALSE	not protein-affecting
11:43451408:T/C:1	TTC17	ENST00000039989		IntronicSNV	FALSE	not protein-affecting
11:40278922:A/C:1	LRRC4C	ENST00000278198		IntronicSNV	FALSE	not protein-affecting
11:36459202:T/G:1	PRR5L	ENST00000378867		IntronicSNV	FALSE	not protein-affecting
11:36019121:A/T:1	LDLRAD3	ENST00000315571		IntronicSNV	FALSE	not protein-affecting
11:36015283:G/T:1	LDLRAD3	ENST00000315571		IntronicSNV	FALSE	not protein-affecting
11:35004059:T/C:1	PDHX	ENST00000227868		IntronicSNV	FALSE	not protein-affecting
11:34102511:C/A:1	CAPRIN1	ENST00000341394		IntronicSNV	FALSE	not protein-affecting
11:33326433:G/T:1	HIPK3	ENST00000303296		IntronicSNV	FALSE	not protein-affecting
11:30543581:C/T:1	MPPED2	ENST00000358117		IntronicSNV	FALSE	not protein-affecting
11:30518574:C/T:1	MPPED2	ENST00000358117		IntronicSNV	FALSE	not protein-affecting
11:28352191:A/C:1	METTL15	ENST00000407364	N343H	Missense	FALSE	Functional Impact score not available
11:28329980:TACTGGTTCACTCTTAAGGT/-:1	METTL15	ENST00000407364		IntronicBlockSubstitution	FALSE	not protein-affecting
11:26569640:A/T:1	ANO3	ENST00000256737		IntronicSNV	FALSE	not protein-affecting
11:26457862:G/T:1	ANO3	ENST00000256737		IntronicSNV	FALSE	not protein-affecting
11:24719362:C/G:1	LUZP2	ENST00000336930		IntronicSNV	FALSE	not protein-affecting
11:24552552:C/A:1	LUZP2	ENST00000336930		IntronicSNV	FALSE	not protein-affecting
11:21547137:T/C:1	NELL1	ENST00000357134		IntronicSNV	FALSE	not protein-affecting
11:21143617:G/T:1	NELL1	ENST00000357134		IntronicSNV	FALSE	not protein-affecting
11:21061644:C/A:1	NELL1	ENST00000357134		IntronicSNV	FALSE	not protein-affecting
11:20725227:C/T:1	NELL1	ENST00000357134		IntronicSNV	FALSE	not protein-affecting
11:20720845:C/A:1	NELL1	ENST00000357134		IntronicSNV	FALSE	not protein-affecting
11:20104754:T/C:1	NAV2	ENST00000396085		IntronicSNV	FALSE	not protein-affecting
11:19993777:G/A:1	NAV2	ENST00000396085		IntronicSNV	FALSE	not protein-affecting
11:19748470:C/G:1	NAV2	ENST00000396085		IntronicSNV	FALSE	not protein-affecting
11:18171724:G/T:1	AC090099.4	ENST00000527671		IntronicSNV	FALSE	not protein-affecting
11:17583593:A/T:1	OTOG	ENST00000399391		IntronicSNV	FALSE	not protein-affecting
11:17306761:T/A:1	NUCB2	ENST00000529010		IntronicSNV	FALSE	not protein-affecting
11:17306747:G/T:1	NUCB2	ENST00000529010		IntronicSNV	FALSE	not protein-affecting
11:16176425:A/C:1	SOX6	ENST00000396356		IntronicSNV	FALSE	not protein-affecting
11:14872397:C/T:1	PDE3B	ENST00000282096		IntronicSNV	FALSE	not protein-affecting
11:14598509:T/G:1	PSMA1	ENST00000418988		IntronicSNV	FALSE	not protein-affecting
11:13325367:G/C:1	ARNTL	ENST00000389707		IntronicSNV	FALSE	not protein-affecting
11:132199304:C/A:1	NTM	ENST00000425719		IntronicSNV	FALSE	not protein-affecting
11:132002234:T/A:1	NTM	ENST00000425719		IntronicSNV	FALSE	not protein-affecting
11:128893739:T/C:1	ARHGAP32	ENST00000310343		IntronicSNV	FALSE	not protein-affecting
11:128381641:A/G:1	ETS1	ENST00000392668		IntronicSNV	FALSE	not protein-affecting
11:126419814:C/A:1	KIRREL3	ENST00000525144		IntronicSNV	FALSE	not protein-affecting
11:125790810:C/T:1	DDX25	ENST00000263576		IntronicSNV	FALSE	not protein-affecting
11:120782241:C/T:1	GRIK4	ENST00000527524		IntronicSNV	FALSE	not protein-affecting
11:120734914:T/A:1	GRIK4	ENST00000527524		IntronicSNV	FALSE	not protein-affecting
11:120633974:C/T:1	GRIK4	ENST00000527524		IntronicSNV	FALSE	not protein-affecting
11:117658696:C/A:1	DSCAML1	ENST00000321322		IntronicSNV	FALSE	not protein-affecting
11:11487989:G/A:1	GALNT18	ENST00000227756		IntronicSNV	FALSE	not protein-affecting
11:113306983:A/T:1	DRD2	ENST00000362072		IntronicSNV	FALSE	not protein-affecting
11:1085247:A/G:1	MUC2	ENST00000441003		IntronicSNV	FALSE	not protein-affecting
11:107700528:T/C:1	SLC35F2	ENST00000525815		IntronicSNV	FALSE	not protein-affecting
11:106829113:T/C:1	GUCY1A2	ENST00000526355		IntronicSNV	FALSE	not protein-affecting
11:105827536:G/T:1	GRIA4	ENST00000282499		IntronicSNV	FALSE	not protein-affecting
10:99917105:T/A:1	R3HCC1L	ENST00000298999		IntronicSNV	FALSE	not protein-affecting
10:98423025:G/A:1	PIK3AP1	ENST00000339364		IntronicSNV	FALSE	not protein-affecting
10:93719922:C/A:1	BTAF1	ENST00000265990		IntronicSNV	FALSE	not protein-affecting
10:91219525:C/A:1	SLC16A12	ENST00000371790		IntronicSNV	FALSE	not protein-affecting
10:90244645:T/A:1	RNLS	ENST00000331772		IntronicSNV	FALSE	not protein-affecting
10:88482030:G/T:1	LDB3	ENST00000429277		IntronicSNV	FALSE	not protein-affecting
10:87953133:C/T:1	GRID1	ENST00000327946		IntronicSNV	FALSE	not protein-affecting
10:87617953:C/T:1	GRID1	ENST00000327946		IntronicSNV	FALSE	not protein-affecting
10:87514019:C/A:1	GRID1	ENST00000327946		IntronicSNV	FALSE	not protein-affecting
10:87369015:G/T:1	GRID1	ENST00000327946		IntronicSNV	FALSE	not protein-affecting
10:84730839:G/A:1	NRG3	ENST00000372141		IntronicSNV	FALSE	not protein-affecting
10:84678595:A/T:1	NRG3	ENST00000372141		IntronicSNV	FALSE	not protein-affecting
10:84654113:G/C:1	NRG3	ENST00000372141		IntronicSNV	FALSE	not protein-affecting
10:84586005:A/G:1	NRG3	ENST00000372141		IntronicSNV	FALSE	not protein-affecting
10:84358138:G/A:1	NRG3	ENST00000372141		IntronicSNV	FALSE	not protein-affecting
10:84347250:A/G:1	NRG3	ENST00000372141		IntronicSNV	FALSE	not protein-affecting
10:84346692:T/C:1	NRG3	ENST00000372141		IntronicSNV	FALSE	not protein-affecting
10:84254049:C/A:1	NRG3	ENST00000372141		IntronicSNV	FALSE	not protein-affecting
10:84054219:G/A:1	NRG3	ENST00000372141		IntronicSNV	FALSE	not protein-affecting
10:83877261:T/A:1	NRG3	ENST00000372141		IntronicSNV	FALSE	not protein-affecting
10:83754791:G/A:1	NRG3	ENST00000372141		IntronicSNV	FALSE	not protein-affecting
10:80934639:A/G:1	ZMIZ1	ENST00000334512		IntronicSNV	FALSE	not protein-affecting
10:78788928:A/G:1	KCNMA1	ENST00000404857		IntronicSNV	FALSE	not protein-affecting
10:78298258:G/A:1	LRMDA	ENST00000372499		IntronicSNV	FALSE	not protein-affecting
10:78228907:C/A:1	LRMDA	ENST00000372499		IntronicSNV	FALSE	not protein-affecting
10:77764297:G/A:1	LRMDA	ENST00000372499		IntronicSNV	FALSE	not protein-affecting
10:77637305:C/G:1	LRMDA	ENST00000372499		IntronicSNV	FALSE	not protein-affecting
10:75998704:C/G:1	ADK	ENST00000286621		IntronicSNV	FALSE	not protein-affecting
10:75203088:A/G:1	PPP3CB	ENST00000394829		IntronicSNV	FALSE	not protein-affecting
10:7419929:G/C:1	SFMBT2	ENST00000361972		IntronicSNV	FALSE	not protein-affecting
10:7396983:A/T:1	SFMBT2	ENST00000361972		IntronicSNV	FALSE	not protein-affecting
10:71686687:T/G:1	COL13A1	ENST00000398978		IntronicSNV	FALSE	not protein-affecting
10:71016389:G/A:1	HKDC1	ENST00000354624		IntronicSNV	FALSE	not protein-affecting
10:70408543:T/C:1	TET1	ENST00000373644		IntronicSNV	FALSE	not protein-affecting
10:69766336:C/T:1	HERC4	ENST00000395198		IntronicSNV	FALSE	not protein-affecting
10:69309867:C/A:1	CTNNA3	ENST00000433211		IntronicSNV	FALSE	not protein-affecting
10:68942108:C/T:1	CTNNA3	ENST00000433211		IntronicSNV	FALSE	not protein-affecting
10:68911588:G/A:1	CTNNA3	ENST00000433211		IntronicSNV	FALSE	not protein-affecting
10:68260494:C/A:1	CTNNA3	ENST00000433211		IntronicSNV	FALSE	not protein-affecting
10:68176028:T/A:1	CTNNA3	ENST00000433211		IntronicSNV	FALSE	not protein-affecting
10:68060922:G/A:1	CTNNA3	ENST00000433211		IntronicSNV	FALSE	not protein-affecting
10:64930710:G/A:1	JMJD1C	ENST00000399262		IntronicSNV	FALSE	not protein-affecting
10:64355832:A/C:1	ZNF365	ENST00000410046		IntronicSNV	FALSE	not protein-affecting
10:63747538:C/A:1	ARID5B	ENST00000279873		IntronicSNV	FALSE	not protein-affecting
10:63662456:G/A:1	ARID5B	ENST00000279873		IntronicSNV	FALSE	not protein-affecting
10:6344712:T/C:1	AL137145.2	ENST00000399868		IntronicSNV	FALSE	not protein-affecting
10:63200653:G/T:1	TMEM26	ENST00000399298		IntronicSNV	FALSE	not protein-affecting
10:62697180:A/T:1	RHOBTB1	ENST00000337910		IntronicSNV	FALSE	not protein-affecting
10:62629660:A/G:1	RHOBTB1	ENST00000337910		3-UTRSNV	FALSE	not protein-affecting
10:60494226:T/A:1	BICC1	ENST00000373886		IntronicSNV	FALSE	not protein-affecting
10:60493348:C/G:1	BICC1	ENST00000373886		IntronicSNV	FALSE	not protein-affecting
10:5835852:C/T:1	GDI2	ENST00000380191		IntronicSNV	FALSE	not protein-affecting
10:56397670:A/C:1	PCDH15	ENST00000361849		IntronicSNV	FALSE	not protein-affecting
10:56177746:C/T:1	PCDH15	ENST00000361849		IntronicSNV	FALSE	not protein-affecting
10:56075338:G/A:1	PCDH15	ENST00000361849		IntronicSNV	FALSE	not protein-affecting
10:56003929:A/C:1	PCDH15	ENST00000361849		IntronicSNV	FALSE	not protein-affecting
10:55614653:C/G:1	PCDH15	ENST00000361849		IntronicSNV	FALSE	not protein-affecting
10:55599713:A/C:1	PCDH15	ENST00000361849		IntronicSNV	FALSE	not protein-affecting
10:54036479:C/A:1	PRKG1	ENST00000373980		IntronicSNV	FALSE	not protein-affecting
10:53979731:C/T:1	PRKG1	ENST00000373980		IntronicSNV	FALSE	not protein-affecting
10:53570376:A/C:1	PRKG1	ENST00000373980		IntronicSNV	FALSE	not protein-affecting
10:53470902:G/A:1	PRKG1	ENST00000373980		IntronicSNV	FALSE	not protein-affecting
10:53387793:T/C:1	PRKG1	ENST00000373980		IntronicSNV	FALSE	not protein-affecting
10:51829176:C/A:1	WASHC2A	ENST00000282633		IntronicSNV	FALSE	not protein-affecting
10:50009360:C/A:1	WDFY4	ENST00000325239		IntronicSNV	FALSE	not protein-affecting
10:49420152:G/T:1	FRMPD2	ENST00000374201	Q486K	Missense	FALSE	Functional Impact score not available
10:47683516:G/A:1	ANTXRL	ENST00000447511		IntronicSNV	FALSE	not protein-affecting
10:42947857:T/C:1	CCNYL2	ENST00000426433		IntronicSNV	FALSE	not protein-affecting
10:38410678:C/A:1	ZNF37A	ENST00000351773		3-UTRSNV	FALSE	not protein-affecting
10:35743209:C/T:1	CCNY	ENST00000374704		IntronicSNV	FALSE	not protein-affecting
10:34480817:G/T:1	PARD3	ENST00000374789		IntronicSNV	FALSE	not protein-affecting
10:29159416:A/T:1	LINC01517	ENST00000375520		IntronicSNV	FALSE	not protein-affecting
10:28889191:C/T:1	WAC	ENST00000354911		IntronicSNV	FALSE	not protein-affecting
10:28551189:T/C:1	MPP7	ENST00000337532		IntronicSNV	FALSE	not protein-affecting
10:23498892:G/A:1	C10orf115	ENST00000399806		IntronicSNV	FALSE	not protein-affecting
10:22058878:G/C:1	DNAJC1	ENST00000376980		IntronicSNV	FALSE	not protein-affecting
10:21826272:G/A:1	MLLT10	ENST00000307729		IntronicSNV	FALSE	not protein-affecting
10:21813337:G/T:1	SKIDA1	ENST00000449193		IntronicSNV	FALSE	not protein-affecting
10:20513399:C/A:1	PLXDC2	ENST00000377252		IntronicSNV	FALSE	not protein-affecting
10:20336053:G/A:1	PLXDC2	ENST00000377252		IntronicSNV	FALSE	not protein-affecting
10:20192000:T/C:1	PLXDC2	ENST00000377252		IntronicSNV	FALSE	not protein-affecting
10:19649674:A/T:1	MALRD1	ENST00000377266		IntronicSNV	FALSE	not protein-affecting
10:19626802:C/T:1	MALRD1	ENST00000377266		IntronicSNV	FALSE	not protein-affecting
10:18248404:C/A:1	SLC39A12	ENST00000377369		IntronicSNV	FALSE	not protein-affecting
10:17402738:G/T:1	ST8SIA6	ENST00000377602		IntronicSNV	FALSE	not protein-affecting
10:17380667:C/G:1	ST8SIA6	ENST00000377602		IntronicSNV	FALSE	not protein-affecting
10:1660757:T/C:1	ADARB2	ENST00000381312		IntronicSNV	FALSE	not protein-affecting
10:16535863:T/A:1	PTER	ENST00000378000		IntronicSNV	FALSE	not protein-affecting
10:131747945:C/T:1	EBF3	ENST00000368648		IntronicSNV	FALSE	not protein-affecting
10:131666088:G/A:1	EBF3	ENST00000368648	D281D	Synonymous	FALSE	not protein-affecting
10:131287870:C/T:1	MGMT	ENST00000306010		IntronicSNV	FALSE	not protein-affecting
10:129774435:G/C:1	PTPRE	ENST00000254667		IntronicSNV	FALSE	not protein-affecting
10:127737357:C/A:1	ADAM12	ENST00000368679		IntronicSNV	FALSE	not protein-affecting
10:127593975:G/T:1	FANK1	ENST00000368693		IntronicSNV	FALSE	not protein-affecting
10:127585733:G/C:1	FANK1	ENST00000368693		IntronicSNV	FALSE	not protein-affecting
10:126236236:C/T:1	LHPP	ENST00000368842		IntronicSNV	FALSE	not protein-affecting
10:124627481:G/T:1	FAM24B	ENST00000368898		IntronicSNV	FALSE	not protein-affecting
10:123986117:AT/-:1	TACC2	ENST00000369005		IntronicBlockSubstitution	FALSE	not protein-affecting
10:123338056:C/G:1	FGFR2	ENST00000457416		IntronicSNV	FALSE	not protein-affecting
10:122271523:G/A:1	PLPP4	ENST00000398250		IntronicSNV	FALSE	not protein-affecting
10:121193536:T/C:1	GRK5	ENST00000392870		IntronicSNV	FALSE	not protein-affecting
10:120493421:C/T:1	CACUL1	ENST00000369151		IntronicSNV	FALSE	not protein-affecting
10:117013202:A/G:1	ATRNL1	ENST00000355044		IntronicSNV	FALSE	not protein-affecting
10:116983999:G/A:1	ATRNL1	ENST00000355044		IntronicSNV	FALSE	not protein-affecting
10:115974426:G/C:1	TDRD1	ENST00000251864		IntronicSNV	FALSE	not protein-affecting
10:114305989:T/C:1	VTI1A	ENST00000393077		IntronicSNV	FALSE	not protein-affecting
10:11375982:T/A:1	CELF2	ENST00000450189		3-UTRSNV	FALSE	not protein-affecting
10:11254198:G/T:1	CELF2	ENST00000450189		IntronicSNV	FALSE	not protein-affecting
10:111997280:G/A:1	MXI1	ENST00000332674		IntronicSNV	FALSE	not protein-affecting
10:11105680:A/C:1	CELF2	ENST00000450189		IntronicSNV	FALSE	not protein-affecting
10:108817429:A/G:1	SORCS1	ENST00000344440		IntronicSNV	FALSE	not protein-affecting
10:108478020:C/T:1	SORCS1	ENST00000344440		IntronicSNV	FALSE	not protein-affecting
10:106725636:C/A:1	SORCS3	ENST00000369701		IntronicSNV	FALSE	not protein-affecting
10:106675252:C/T:1	SORCS3	ENST00000369701		IntronicSNV	FALSE	not protein-affecting
10:105512420:T/A:1	SH3PXD2A	ENST00000355946		IntronicSNV	FALSE	not protein-affecting
10:105417409:C/G:1	SH3PXD2A	ENST00000355946		IntronicSNV	FALSE	not protein-affecting
10:105417305:C/T:1	SH3PXD2A	ENST00000355946		IntronicSNV	FALSE	not protein-affecting
10:105394014:G/C:1	SH3PXD2A	ENST00000355946		IntronicSNV	FALSE	not protein-affecting
10:100488689:C/T:1	HPSE2	ENST00000370552		IntronicSNV	FALSE	not protein-affecting
10:100483711:C/T:1	HPSE2	ENST00000370552		IntronicSNV	FALSE	not protein-affecting
10:100161215:G/A:1	PYROXD2	ENST00000370575		IntronicSNV	FALSE	not protein-affecting
X:99915245:T/C:1	SRPX2	ENST00000373004		IntronicSNV	FALSE	not protein-affecting
X:92942200:G/C:1	FAM133A	ENST00000538690		IntronicSNV	FALSE	not protein-affecting
X:91587069:T/C:1	PCDH11X	ENST00000373094		IntronicSNV	FALSE	not protein-affecting
X:91576474:C/-:1	PCDH11X	ENST00000373094		IntronicSNV	FALSE	not protein-affecting
X:91547530:C/T:1	PCDH11X	ENST00000373094		IntronicSNV	FALSE	not protein-affecting
X:8606675:G/T:1	ANOS1	ENST00000262648		IntronicSNV	FALSE	not protein-affecting
X:83673829:G/A:1	HDX	ENST00000297977		IntronicSNV	FALSE	not protein-affecting
X:79279318:G/C:1	TBX22	ENST00000373294		IntronicSNV	FALSE	not protein-affecting
X:76824218:C/T:1	ATRX	ENST00000373344		IntronicSNV	FALSE	not protein-affecting
X:70816626:G/A:1	GCNA	ENST00000373695		IntronicSNV	FALSE	not protein-affecting
X:70756892:C/T:1	OGT	ENST00000373719		IntronicSNV	FALSE	not protein-affecting
X:70670777:TATC/-:1	TAF1	ENST00000276072		IntronicBlockSubstitution	FALSE	not protein-affecting
X:67502967:G/C:1	OPHN1	ENST00000355520		IntronicSNV	FALSE	not protein-affecting
X:65849481:C/T:1	EDA2R	ENST00000450752		IntronicSNV	FALSE	not protein-affecting
X:65843496:C/A:1	EDA2R	ENST00000450752		IntronicSNV	FALSE	not protein-affecting
X:57147507:C/A:1	SPIN2B	ENST00000333933		IntronicSNV	FALSE	not protein-affecting
X:53332586:G/A:1	IQSEC2	ENST00000396435		IntronicSNV	FALSE	not protein-affecting
X:43588802:G/A:1	MAOA	ENST00000338702		IntronicSNV	FALSE	not protein-affecting
X:37611637:C/T:1	AF241726.2	ENST00000465127		IntronicSNV	FALSE	not protein-affecting
X:37345377:G/T:1	AF241726.2	ENST00000465127		IntronicSNV	FALSE	not protein-affecting
X:36295484:C/A:1	CXorf30	ENST00000378657		IntronicSNV	FALSE	not protein-affecting
X:33027611:A/G:1	DMD	ENST00000357033		IntronicSNV	FALSE	not protein-affecting
X:32974251:G/T:1	DMD	ENST00000357033		IntronicSNV	FALSE	not protein-affecting
X:32675763:G/T:1	DMD	ENST00000357033		IntronicSNV	FALSE	not protein-affecting
X:32675762:G/T:1	DMD	ENST00000357033		IntronicSNV	FALSE	not protein-affecting
X:32631954:T/C:1	DMD	ENST00000357033		IntronicSNV	FALSE	not protein-affecting
X:32445334:C/T:1	DMD	ENST00000357033		IntronicSNV	FALSE	not protein-affecting
X:32247757:C/T:1	DMD	ENST00000357033		IntronicSNV	FALSE	not protein-affecting
X:31804174:A/T:1	DMD	ENST00000357033		IntronicSNV	FALSE	not protein-affecting
X:30725491:C/G:1	GK	ENST00000378943		IntronicSNV	FALSE	not protein-affecting
X:29855823:A/G:1	IL1RAPL1	ENST00000378993		IntronicSNV	FALSE	not protein-affecting
X:29428359:C/A:1	IL1RAPL1	ENST00000378993		IntronicSNV	FALSE	not protein-affecting
X:28922376:A/C:1	IL1RAPL1	ENST00000378993		IntronicSNV	FALSE	not protein-affecting
X:28900736:G/C:1	IL1RAPL1	ENST00000378993		IntronicSNV	FALSE	not protein-affecting
X:27673042:T/A:1	DCAF8L2	ENST00000451261		IntronicSNV	FALSE	not protein-affecting
X:24541311:C/T:1	PDK3	ENST00000441463		IntronicSNV	FALSE	not protein-affecting
X:18350263:T/C:1	SCML2	ENST00000251900		IntronicSNV	FALSE	not protein-affecting
X:17452350:G/T:1	NHS	ENST00000380060		IntronicSNV	FALSE	not protein-affecting
X:16972558:A/T:1	REPS2	ENST00000357277		IntronicSNV	FALSE	not protein-affecting
X:16869003:C/A:1	RBBP7	ENST00000380084		IntronicSNV	FALSE	not protein-affecting
X:1625494:C/T:1	P2RY8	ENST00000381297		IntronicSNV	FALSE	not protein-affecting
X:150844652:G/A:1	PASD1	ENST00000370357		3-UTRSNV	FALSE	not protein-affecting
X:149599777:C/T:1	MAMLD1	ENST00000432680		IntronicSNV	FALSE	not protein-affecting
X:147744466:G/C:1	AFF2	ENST00000370460		IntronicSNV	FALSE	not protein-affecting
X:147652109:C/A:1	AFF2	ENST00000370460		IntronicSNV	FALSE	not protein-affecting
X:147652108:C/A:1	AFF2	ENST00000370460		IntronicSNV	FALSE	not protein-affecting
X:142720214:C/T:1	SLITRK4	ENST00000381779		IntronicSNV	FALSE	not protein-affecting
X:142720213:C/A:1	SLITRK4	ENST00000381779		IntronicSNV	FALSE	not protein-affecting
X:142712412:C/T:1	SLITRK4	ENST00000381779		3-UTRSNV	FALSE	not protein-affecting
X:140954106:T/A:1	MAGEC3	ENST00000298296		IntronicSNV	FALSE	not protein-affecting
X:138082883:G/A:1	FGF13	ENST00000370603		IntronicSNV	FALSE	not protein-affecting
X:138081902:C/T:1	FGF13	ENST00000370603		IntronicSNV	FALSE	not protein-affecting
X:137894926:C/T:1	FGF13	ENST00000370603		IntronicSNV	FALSE	not protein-affecting
X:13715826:G/T:1	RAB9A	ENST00000464506		IntronicSNV	FALSE	not protein-affecting
X:135120783:T/A:1	SLC9A6	ENST00000370695		IntronicSNV	FALSE	not protein-affecting
X:134430021:C/A:1	ZNF75D	ENST00000370766		IntronicSNV	FALSE	not protein-affecting
X:133727755:T/C:1	PLAC1	ENST00000359237		IntronicSNV	FALSE	not protein-affecting
X:132757382:C/T:1	GPC3	ENST00000370818		IntronicSNV	FALSE	not protein-affecting
X:129312771:G/A:1	RAB33A	ENST00000257017		IntronicSNV	FALSE	not protein-affecting
X:124093698:C/T:1	TENM1	ENST00000422452		IntronicSNV	FALSE	not protein-affecting
X:123112264:T/G:1	STAG2	ENST00000218089		IntronicSNV	FALSE	not protein-affecting
X:122528447:C/T:1	GRIA3	ENST00000264357		IntronicSNV	FALSE	not protein-affecting
X:119386985:G/T:1	ZBTB33	ENST00000326624		IntronicSNV	FALSE	not protein-affecting
X:119386984:G/T:1	ZBTB33	ENST00000326624		IntronicSNV	FALSE	not protein-affecting
X:11604142:G/A:1	ARHGAP6	ENST00000337414		IntronicSNV	FALSE	not protein-affecting
X:11525731:G/T:1	ARHGAP6	ENST00000337414		IntronicSNV	FALSE	not protein-affecting
X:113886801:G/A:1	HTR2C	ENST00000276198		IntronicSNV	FALSE	not protein-affecting
X:113856754:G/T:1	HTR2C	ENST00000276198		IntronicSNV	FALSE	not protein-affecting
X:111243136:G/A:1	TRPC5	ENST00000262839		IntronicSNV	FALSE	not protein-affecting
X:111167164:C/G:1	TRPC5	ENST00000262839		IntronicSNV	FALSE	not protein-affecting
X:106780257:G/A:1	FRMPD3	ENST00000276185		IntronicSNV	FALSE	not protein-affecting
X:105161129:G/A:1	NRK	ENST00000428173		IntronicSNV	FALSE	not protein-affecting
X:105072221:A/T:1	NRK	ENST00000428173		IntronicSNV	FALSE	not protein-affecting
X:104558598:G/T:1	IL1RAPL2	ENST00000372582		IntronicSNV	FALSE	not protein-affecting
X:104558597:G/T:1	IL1RAPL2	ENST00000372582		IntronicSNV	FALSE	not protein-affecting
X:103985268:C/G:1	IL1RAPL2	ENST00000372582		IntronicSNV	FALSE	not protein-affecting
X:103985267:C/A:1	IL1RAPL2	ENST00000372582		IntronicSNV	FALSE	not protein-affecting
X:100306903:C/A:1	TRMT2B	ENST00000372936		5-UTRSNV	FALSE	not protein-affecting
9:9996511:G/T:1	PTPRD	ENST00000381196		IntronicSNV	FALSE	not protein-affecting
9:97789196:C/A:1	C9orf3	ENST00000375315		IntronicSNV	FALSE	not protein-affecting
9:97789072:A/G:1	C9orf3	ENST00000375315		IntronicSNV	FALSE	not protein-affecting
9:97782261:A/G:1	C9orf3	ENST00000375315		IntronicSNV	FALSE	not protein-affecting
9:9739367:G/T:1	PTPRD	ENST00000381196		IntronicSNV	FALSE	not protein-affecting
9:9739366:G/T:1	PTPRD	ENST00000381196		IntronicSNV	FALSE	not protein-affecting
9:97331578:G/A:1	FBP2	ENST00000375337		IntronicSNV	FALSE	not protein-affecting
9:97181678:C/A:1	MFSD14B	ENST00000375344		IntronicSNV	FALSE	not protein-affecting
9:95638155:C/A:1	ZNF484	ENST00000375495		IntronicSNV	FALSE	not protein-affecting
9:94795115:G/A:1	SPTLC1	ENST00000262554		IntronicSNV	FALSE	not protein-affecting
9:94035917:T/A:1	AUH	ENST00000375731		IntronicSNV	FALSE	not protein-affecting
9:94025213:C/T:1	AUH	ENST00000375731		IntronicSNV	FALSE	not protein-affecting
9:94025212:C/G:1	AUH	ENST00000375731		IntronicSNV	FALSE	not protein-affecting
9:93992230:C/A:1	AUH	ENST00000375731		IntronicSNV	FALSE	not protein-affecting
9:93992229:C/A:1	AUH	ENST00000375731		IntronicSNV	FALSE	not protein-affecting
9:91729290:T/C:1	SHC3	ENST00000375835		IntronicSNV	FALSE	not protein-affecting
9:91054703:A/T:1	SPIN1	ENST00000375859		IntronicSNV	FALSE	not protein-affecting
9:88172565:C/T:1	AGTPBP1	ENST00000376083		IntronicSNV	FALSE	not protein-affecting
9:8785393:A/G:1	PTPRD	ENST00000381196		IntronicSNV	FALSE	not protein-affecting
9:86394108:T/A:1	GKAP1	ENST00000376371		IntronicSNV	FALSE	not protein-affecting
9:85648823:C/A:1	RASEF	ENST00000376447		IntronicSNV	FALSE	not protein-affecting
9:80520125:A/G:1	GNAQ	ENST00000286548		IntronicSNV	FALSE	not protein-affecting
9:79875415:G/T:1	VPS13A	ENST00000360280		IntronicSNV	FALSE	not protein-affecting
9:79866983:A/G:1	VPS13A	ENST00000360280		IntronicSNV	FALSE	not protein-affecting
9:79427382:G/T:1	PRUNE2	ENST00000376718		IntronicSNV	FALSE	not protein-affecting
9:79427381:G/A:1	PRUNE2	ENST00000376718		IntronicSNV	FALSE	not protein-affecting
9:79403969:G/T:1	PRUNE2	ENST00000376718		IntronicSNV	FALSE	not protein-affecting
9:78541853:A/T:1	PCSK5	ENST00000545128		IntronicSNV	FALSE	not protein-affecting
9:77706219:C/A:1	OSTF1	ENST00000346234		IntronicSNV	FALSE	not protein-affecting
9:77501325:C/A:1	TRPM6	ENST00000360774		IntronicSNV	FALSE	not protein-affecting
9:77383516:G/A:1	TRPM6	ENST00000360774		IntronicSNV	FALSE	not protein-affecting
9:77348067:G/A:1	TRPM6	ENST00000360774		IntronicSNV	FALSE	not protein-affecting
9:74302526:T/C:1	CEMIP2	ENST00000377044		IntronicSNV	FALSE	not protein-affecting
9:73628949:A/T:1	TRPM3	ENST00000377110		IntronicSNV	FALSE	not protein-affecting
9:73192744:A/G:1	TRPM3	ENST00000377110		IntronicSNV	FALSE	not protein-affecting
9:73173076:G/T:1	TRPM3	ENST00000377110		IntronicSNV	FALSE	not protein-affecting
9:72775453:C/G:1	MAMDC2	ENST00000377182		IntronicSNV	FALSE	not protein-affecting
9:7154423:G/A:1	KDM4C	ENST00000381309		IntronicSNV	FALSE	not protein-affecting
9:6894404:T/C:1	KDM4C	ENST00000381309		IntronicSNV	FALSE	not protein-affecting
9:6810684:C/A:1	KDM4C	ENST00000381309		IntronicSNV	FALSE	not protein-affecting
9:5796968:C/T:1	ERMP1	ENST00000339450		IntronicSNV	FALSE	not protein-affecting
9:5375045:T/C:1	PLGRKT	ENST00000223864		IntronicSNV	FALSE	not protein-affecting
9:40787769:A/G:1	ZNF658	ENST00000377626		IntronicSNV	FALSE	not protein-affecting
9:37533882:A/C:1	FBXO10	ENST00000432825		IntronicSNV	FALSE	not protein-affecting
9:37527880:T/A:1	FBXO10	ENST00000432825		IntronicSNV	FALSE	not protein-affecting
9:37228867:C/G:1	ZCCHC7	ENST00000336755		IntronicSNV	FALSE	not protein-affecting
9:36839671:G/A:1	PAX5	ENST00000358127		3-UTRSNV	FALSE	not protein-affecting
9:34306606:C/A:1	KIF24	ENST00000402558		IntronicSNV	FALSE	not protein-affecting
9:34306605:C/A:1	KIF24	ENST00000402558		IntronicSNV	FALSE	not protein-affecting
9:34108982:T/A:1	DCAF12	ENST00000361264		IntronicSNV	FALSE	not protein-affecting
9:33330982:G/T:1	NFX1	ENST00000379540		IntronicSNV	FALSE	not protein-affecting
9:33330981:G/A:1	NFX1	ENST00000379540		IntronicSNV	FALSE	not protein-affecting
9:28665785:C/A:1	LINGO2	ENST00000379992		IntronicSNV	FALSE	not protein-affecting
9:28665784:C/A:1	LINGO2	ENST00000379992		IntronicSNV	FALSE	not protein-affecting
9:28524708:G/A:1	LINGO2	ENST00000379992		IntronicSNV	FALSE	not protein-affecting
9:28330398:C/A:1	LINGO2	ENST00000379992		IntronicSNV	FALSE	not protein-affecting
9:28091407:C/T:1	LINGO2	ENST00000379992		IntronicSNV	FALSE	not protein-affecting
9:20797423:C/T:1	FOCAD	ENST00000380249		IntronicSNV	FALSE	not protein-affecting
9:18818272:C/G:1	ADAMTSL1	ENST00000380548		IntronicSNV	FALSE	not protein-affecting
9:18683368:G/T:1	ADAMTSL1	ENST00000380548		IntronicSNV	FALSE	not protein-affecting
9:17714531:C/T:1	SH3GL2	ENST00000380607		IntronicSNV	FALSE	not protein-affecting
9:17674279:T/A:1	SH3GL2	ENST00000380607		IntronicSNV	FALSE	not protein-affecting
9:17197218:C/T:1	CNTLN	ENST00000380647		IntronicSNV	FALSE	not protein-affecting
9:16493763:A/G:1	BNC2	ENST00000380672		IntronicSNV	FALSE	not protein-affecting
9:15293820:C/A:1	TTC39B	ENST00000512701		IntronicSNV	FALSE	not protein-affecting
9:139128258:C/A:1	QSOX2	ENST00000358701		IntronicSNV	FALSE	not protein-affecting
9:137984133:C/T:1	OLFM1	ENST00000252854		IntronicSNV	FALSE	not protein-affecting
9:137735938:G/T:1	COL5A1	ENST00000371817		3-UTRSNV	FALSE	not protein-affecting
9:136895495:G/A:1	BRD3	ENST00000303407		3-UTRSNV	FALSE	not protein-affecting
9:135865058:C/T:1	GFI1B	ENST00000339463		IntronicSNV	FALSE	not protein-affecting
9:135510922:C/T:1	DDX31	ENST00000372159		IntronicSNV	FALSE	not protein-affecting
9:134797916:C/A:1	MED27	ENST00000292035		IntronicSNV	FALSE	not protein-affecting
9:134797915:C/A:1	MED27	ENST00000292035		IntronicSNV	FALSE	not protein-affecting
9:134546082:C/T:1	RAPGEF1	ENST00000372190		IntronicSNV	FALSE	not protein-affecting
9:134546081:C/A:1	RAPGEF1	ENST00000372190		IntronicSNV	FALSE	not protein-affecting
9:134350648:G/T:1	PRRC2B	ENST00000357304	M1044I	Missense	FALSE	Functional Impact score not available
9:134102197:AC/-:1	NUP214	ENST00000359428		IntronicBlockSubstitution	FALSE	not protein-affecting
9:13273264:G/A:1	MPDZ	ENST00000541718		IntronicSNV	FALSE	not protein-affecting
9:130984894:G/T:1	DNM1	ENST00000372923		IntronicSNV	FALSE	not protein-affecting
9:130984893:G/T:1	DNM1	ENST00000372923		IntronicSNV	FALSE	not protein-affecting
9:130983006:GTGC/-:1	DNM1	ENST00000372923		IntronicBlockSubstitution	FALSE	not protein-affecting
9:130829533:C/A:1	NAIF1	ENST00000373078		5-UTRSNV	FALSE	not protein-affecting
9:130829532:C/A:1	NAIF1	ENST00000373078		5-UTRSNV	FALSE	not protein-affecting
9:130686446:G/C:1	PIP5KL1	ENST00000388747		IntronicSNV	FALSE	not protein-affecting
9:130514731:C/T:1	SH2D3C	ENST00000314830		IntronicSNV	FALSE	not protein-affecting
9:130167177:G/T:1	SLC2A8	ENST00000373371	V353L	Missense	FALSE	Functional Impact score not available
9:129729859:A/T:1	RALGPS1	ENST00000259351		IntronicSNV	FALSE	not protein-affecting
9:129237154:G/C:1	MVB12B	ENST00000361171		IntronicSNV	FALSE	not protein-affecting
9:129237153:G/T:1	MVB12B	ENST00000361171		IntronicSNV	FALSE	not protein-affecting
9:128661596:A/T:1	PBX3	ENST00000373489		IntronicSNV	FALSE	not protein-affecting
9:128049538:C/T:1	GAPVD1	ENST00000394105		IntronicSNV	FALSE	not protein-affecting
9:127748670:G/A:1	SCAI	ENST00000373549		IntronicSNV	FALSE	not protein-affecting
9:127498279:C/G:1	NR6A1	ENST00000487099		IntronicSNV	FALSE	not protein-affecting
9:125736834:G/T:1	RABGAP1	ENST00000373647		IntronicSNV	FALSE	not protein-affecting
9:125736833:G/A:1	RABGAP1	ENST00000373647		IntronicSNV	FALSE	not protein-affecting
9:125154520:G/A:1	PTGS1	ENST00000362012	A499A	Synonymous	FALSE	not protein-affecting
9:125140391:C/G:1	PTGS1	ENST00000362012		IntronicSNV	FALSE	not protein-affecting
9:123256868:C/A:1	CDK5RAP2	ENST00000349780		IntronicSNV	FALSE	not protein-affecting
9:123256867:C/A:1	CDK5RAP2	ENST00000349780		IntronicSNV	FALSE	not protein-affecting
9:121970433:G/T:1	DBC1	ENST00000373969		IntronicSNV	FALSE	not protein-affecting
9:120115145:A/G:1	ASTN2	ENST00000361209		IntronicSNV	FALSE	not protein-affecting
9:119876805:C/T:1	ASTN2	ENST00000361209		IntronicSNV	FALSE	not protein-affecting
9:119852517:C/A:1	ASTN2	ENST00000361209		IntronicSNV	FALSE	not protein-affecting
9:119773424:C/G:1	ASTN2	ENST00000361209		IntronicSNV	FALSE	not protein-affecting
9:119740568:G/A:1	ASTN2	ENST00000361209		IntronicSNV	FALSE	not protein-affecting
9:119650872:G/T:1	ASTN2	ENST00000361209		IntronicSNV	FALSE	not protein-affecting
9:119643159:G/T:1	ASTN2	ENST00000361209		IntronicSNV	FALSE	not protein-affecting
9:119382405:C/A:1	ASTN2	ENST00000361209		IntronicSNV	FALSE	not protein-affecting
9:119382404:C/A:1	ASTN2	ENST00000361209		IntronicSNV	FALSE	not protein-affecting
9:119262576:G/A:1	ASTN2	ENST00000361209		IntronicSNV	FALSE	not protein-affecting
9:119019670:C/T:1	PAPPA	ENST00000328252		IntronicSNV	FALSE	not protein-affecting
9:118920820:G/T:1	PAPPA	ENST00000328252		IntronicSNV	FALSE	not protein-affecting
9:116982629:G/A:1	COL27A1	ENST00000356083		IntronicSNV	FALSE	not protein-affecting
9:116693066:G/T:1	ZNF618	ENST00000288466		IntronicSNV	FALSE	not protein-affecting
9:116693065:G/T:1	ZNF618	ENST00000288466		IntronicSNV	FALSE	not protein-affecting
9:116284238:C/T:1	RGS3	ENST00000374140		IntronicSNV	FALSE	not protein-affecting
9:115591499:G/T:1	SNX30	ENST00000374232		IntronicSNV	FALSE	not protein-affecting
9:115545192:G/T:1	SNX30	ENST00000374232		IntronicSNV	FALSE	not protein-affecting
9:115545191:G/T:1	SNX30	ENST00000374232		IntronicSNV	FALSE	not protein-affecting
9:115095039:C/T:1	PTBP3	ENST00000334318		IntronicSNV	FALSE	not protein-affecting
9:113250153:G/T:1	SVEP1	ENST00000401783		IntronicSNV	FALSE	not protein-affecting
9:113250152:G/T:1	SVEP1	ENST00000401783		IntronicSNV	FALSE	not protein-affecting
9:113154043:G/T:1	SVEP1	ENST00000401783		IntronicSNV	FALSE	not protein-affecting
9:108286775:C/T:1	FSD1L	ENST00000481272		IntronicSNV	FALSE	not protein-affecting
9:108283796:TAC/-:1	FSD1L	ENST00000481272		IntronicBlockSubstitution	FALSE	not protein-affecting
9:10483772:A/T:1	PTPRD	ENST00000381196		IntronicSNV	FALSE	not protein-affecting
9:104405543:A/G:1	GRIN3A	ENST00000361820		IntronicSNV	FALSE	not protein-affecting
9:104282005:G/A:1	TMEM246	ENST00000374851		IntronicSNV	FALSE	not protein-affecting
9:10285533:G/T:1	PTPRD	ENST00000381196		IntronicSNV	FALSE	not protein-affecting
9:101150562:C/A:1	GABBR2	ENST00000259455		IntronicSNV	FALSE	not protein-affecting
9:10030345:A/T:1	PTPRD	ENST00000381196		IntronicSNV	FALSE	not protein-affecting
9:100208666:A/G:1	TDRD7	ENST00000355295		IntronicSNV	FALSE	not protein-affecting
8:98066860:A/T:1	CPQ	ENST00000220763		IntronicSNV	FALSE	not protein-affecting
8:97991589:C/A:1	CPQ	ENST00000220763		IntronicSNV	FALSE	not protein-affecting
8:97954858:G/T:1	CPQ	ENST00000220763		IntronicSNV	FALSE	not protein-affecting
8:97819445:C/A:1	CPQ	ENST00000220763		IntronicSNV	FALSE	not protein-affecting
8:97729282:T/A:1	CPQ	ENST00000220763		IntronicSNV	FALSE	not protein-affecting
8:97729277:A/G:1	CPQ	ENST00000220763		IntronicSNV	FALSE	not protein-affecting
8:97729276:T/C:1	CPQ	ENST00000220763		IntronicSNV	FALSE	not protein-affecting
8:9624381:G/T:1	TNKS	ENST00000310430		IntronicSNV	FALSE	not protein-affecting
8:9624380:G/T:1	TNKS	ENST00000310430		IntronicSNV	FALSE	not protein-affecting
8:95864725:G/T:1	INTS8	ENST00000523731		IntronicSNV	FALSE	not protein-affecting
8:94827388:TATTTTTGTGTAAGCCATGAAGTATTGTATACAG/-:1	TMEM67	ENST00000453321		IntronicBlockSubstitution	FALSE	not protein-affecting
8:93075293:T/C:1	RUNX1T1	ENST00000436581		IntronicSNV	FALSE	not protein-affecting
8:92304391:G/T:1	SLC26A7	ENST00000309536		IntronicSNV	FALSE	not protein-affecting
8:92190686:G/T:1	LRRC69	ENST00000448384		IntronicSNV	FALSE	not protein-affecting
8:92189055:C/T:1	LRRC69	ENST00000448384		IntronicSNV	FALSE	not protein-affecting
8:90980189:C/A:1	NBN	ENST00000265433		IntronicSNV	FALSE	not protein-affecting
8:90980188:C/A:1	NBN	ENST00000265433		IntronicSNV	FALSE	not protein-affecting
8:89235186:G/T:1	MMP16	ENST00000286614		IntronicSNV	FALSE	not protein-affecting
8:89136735:C/T:1	MMP16	ENST00000286614		IntronicSNV	FALSE	not protein-affecting
8:89109669:C/T:1	MMP16	ENST00000286614		IntronicSNV	FALSE	not protein-affecting
8:88217077:C/T:1	CNBD1	ENST00000518476		IntronicSNV	FALSE	not protein-affecting
8:87688498:C/A:1	CNGB3	ENST00000320005		IntronicSNV	FALSE	not protein-affecting
8:87618272:G/A:1	CNGB3	ENST00000320005		IntronicSNV	FALSE	not protein-affecting
8:85638630:G/T:1	RALYL	ENST00000517638		IntronicSNV	FALSE	not protein-affecting
8:85636229:G/T:1	RALYL	ENST00000517638		IntronicSNV	FALSE	not protein-affecting
8:85605771:G/T:1	RALYL	ENST00000517638		IntronicSNV	FALSE	not protein-affecting
8:81956272:G/T:1	PAG1	ENST00000220597		IntronicSNV	FALSE	not protein-affecting
8:81956271:G/T:1	PAG1	ENST00000220597		IntronicSNV	FALSE	not protein-affecting
8:80568132:T/C:1	STMN2	ENST00000518111		IntronicSNV	FALSE	not protein-affecting
8:80545130:G/A:1	STMN2	ENST00000518111		IntronicSNV	FALSE	not protein-affecting
8:77739832:C/T:1	ZFHX4	ENST00000521891		IntronicSNV	FALSE	not protein-affecting
8:75585542:C/A:1	MIR2052HG	ENST00000523118		IntronicSNV	FALSE	not protein-affecting
8:74360471:C/T:1	STAU2	ENST00000524300		IntronicSNV	FALSE	not protein-affecting
8:72371377:C/A:1	EYA1	ENST00000523987		IntronicSNV	FALSE	not protein-affecting
8:71280463:G/A:1	NCOA2	ENST00000452400		IntronicSNV	FALSE	not protein-affecting
8:70467795:G/A:1	SULF1	ENST00000260128		IntronicSNV	FALSE	not protein-affecting
8:69625840:G/T:1	C8orf34	ENST00000518698		IntronicSNV	FALSE	not protein-affecting
8:69625839:G/T:1	C8orf34	ENST00000518698		IntronicSNV	FALSE	not protein-affecting
8:69282864:C/A:1	C8orf34	ENST00000518698		IntronicSNV	FALSE	not protein-affecting
8:68956595:G/T:1	PREX2	ENST00000288368		IntronicSNV	FALSE	not protein-affecting
8:68956594:G/A:1	PREX2	ENST00000288368		IntronicSNV	FALSE	not protein-affecting
8:68901978:C/G:1	PREX2	ENST00000288368		IntronicSNV	FALSE	not protein-affecting
8:68870460:C/T:1	PREX2	ENST00000288368		IntronicSNV	FALSE	not protein-affecting
8:68162139:A/T:1	ARFGEF1	ENST00000262215		IntronicSNV	FALSE	not protein-affecting
8:65570345:C/G:1	CYP7B1	ENST00000310193		IntronicSNV	FALSE	not protein-affecting
8:65570344:C/A:1	CYP7B1	ENST00000310193		IntronicSNV	FALSE	not protein-affecting
8:65549522:C/T:1	CYP7B1	ENST00000310193		IntronicSNV	FALSE	not protein-affecting
8:63601304:C/G:1	NKAIN3	ENST00000523211		IntronicSNV	FALSE	not protein-affecting
8:63596914:C/A:1	NKAIN3	ENST00000523211		IntronicSNV	FALSE	not protein-affecting
8:63596913:C/A:1	NKAIN3	ENST00000523211		IntronicSNV	FALSE	not protein-affecting
8:62377786:G/A:1	CLVS1	ENST00000519846		IntronicSNV	FALSE	not protein-affecting
8:62365544:C/T:1	CLVS1	ENST00000519846		IntronicSNV	FALSE	not protein-affecting
8:61178332:G/A:1	CA8	ENST00000317995		IntronicSNV	FALSE	not protein-affecting
8:59906660:G/T:1	TOX	ENST00000361421		IntronicSNV	FALSE	not protein-affecting
8:59906659:G/T:1	TOX	ENST00000361421		IntronicSNV	FALSE	not protein-affecting
8:59838467:A/T:1	TOX	ENST00000361421		IntronicSNV	FALSE	not protein-affecting
8:59836472:A/G:1	TOX	ENST00000361421		IntronicSNV	FALSE	not protein-affecting
8:59794277:C/G:1	TOX	ENST00000361421		IntronicSNV	FALSE	not protein-affecting
8:59755416:C/T:1	TOX	ENST00000361421		IntronicSNV	FALSE	not protein-affecting
8:56723965:G/T:1	TGS1	ENST00000260129		IntronicSNV	FALSE	not protein-affecting
8:56429393:G/T:1	XKR4	ENST00000327381		IntronicSNV	FALSE	not protein-affecting
8:56374293:T/A:1	XKR4	ENST00000327381		IntronicSNV	FALSE	not protein-affecting
8:54991831:C/A:1	LYPLA1	ENST00000316963		IntronicSNV	FALSE	not protein-affecting
8:54908887:C/T:1	TCEA1	ENST00000521604		IntronicSNV	FALSE	not protein-affecting
8:54908886:C/A:1	TCEA1	ENST00000521604		IntronicSNV	FALSE	not protein-affecting
8:54843300:G/T:1	RGS20	ENST00000297313		IntronicSNV	FALSE	not protein-affecting
8:54843299:G/T:1	RGS20	ENST00000297313		IntronicSNV	FALSE	not protein-affecting
8:53450926:G/T:1	ALKAL1	ENST00000358543		IntronicSNV	FALSE	not protein-affecting
8:52376937:A/T:1	PXDNL	ENST00000356297		IntronicSNV	FALSE	not protein-affecting
8:52332435:C/T:1	PXDNL	ENST00000356297		IntronicSNV	FALSE	not protein-affecting
8:52301800:T/C:1	PXDNL	ENST00000356297		IntronicSNV	FALSE	not protein-affecting
8:52237839:C/T:1	PXDNL	ENST00000356297		IntronicSNV	FALSE	not protein-affecting
8:51538336:G/C:1	SNTG1	ENST00000522124		IntronicSNV	FALSE	not protein-affecting
8:51524952:AT/-:1	SNTG1	ENST00000522124		IntronicBlockSubstitution	FALSE	not protein-affecting
8:51434472:G/T:1	SNTG1	ENST00000522124		IntronicSNV	FALSE	not protein-affecting
8:51063992:C/T:1	SNTG1	ENST00000522124		IntronicSNV	FALSE	not protein-affecting
8:50941215:G/-:1	SNTG1	ENST00000522124		IntronicSNV	FALSE	not protein-affecting
8:50941118:G/A:1	SNTG1	ENST00000522124		IntronicSNV	FALSE	not protein-affecting
8:48650706:G/C:1	CEBPD	ENST00000408965		5-UTRSNV	FALSE	not protein-affecting
8:48322504:T/A:1	SPIDR	ENST00000297423		IntronicSNV	FALSE	not protein-affecting
8:4795706:C/T:1	CSMD1	ENST00000537824		IntronicSNV	FALSE	not protein-affecting
8:4778535:A/G:1	CSMD1	ENST00000537824		IntronicSNV	FALSE	not protein-affecting
8:4487608:C/T:1	CSMD1	ENST00000537824		IntronicSNV	FALSE	not protein-affecting
8:4259160:G/A:1	CSMD1	ENST00000537824		IntronicSNV	FALSE	not protein-affecting
8:42056551:C/A:1	PLAT	ENST00000220809		IntronicSNV	FALSE	not protein-affecting
8:42056550:C/A:1	PLAT	ENST00000220809		IntronicSNV	FALSE	not protein-affecting
8:41601868:G/A:1	ANK1	ENST00000265709		IntronicSNV	FALSE	not protein-affecting
8:41529923:C/T:1	ANK1	ENST00000265709	R1723Q	Missense	FALSE	Functional Impact score not available
8:41158480:C/A:1	SFRP1	ENST00000220772		IntronicSNV	FALSE	not protein-affecting
8:40755172:G/T:1	ZMAT4	ENST00000297737		IntronicSNV	FALSE	not protein-affecting
8:40658874:T/A:1	ZMAT4	ENST00000297737		IntronicSNV	FALSE	not protein-affecting
8:40553355:A/T:1	ZMAT4	ENST00000297737		IntronicSNV	FALSE	not protein-affecting
8:40496873:G/T:1	ZMAT4	ENST00000297737		IntronicSNV	FALSE	not protein-affecting
8:40496872:G/T:1	ZMAT4	ENST00000297737		IntronicSNV	FALSE	not protein-affecting
8:39654209:G/A:1	ADAM2	ENST00000265708		IntronicSNV	FALSE	not protein-affecting
8:3895106:G/T:1	CSMD1	ENST00000537824		IntronicSNV	FALSE	not protein-affecting
8:3895105:G/T:1	CSMD1	ENST00000537824		IntronicSNV	FALSE	not protein-affecting
8:3799382:C/A:1	CSMD1	ENST00000537824		IntronicSNV	FALSE	not protein-affecting
8:3799381:C/A:1	CSMD1	ENST00000537824		IntronicSNV	FALSE	not protein-affecting
8:37973680:G/T:1	ASH2L	ENST00000343823		IntronicSNV	FALSE	not protein-affecting
8:3768974:C/T:1	CSMD1	ENST00000537824		IntronicSNV	FALSE	not protein-affecting
8:37672847:G/C:1	ADGRA2	ENST00000412232		IntronicSNV	FALSE	not protein-affecting
8:36774717:G/C:1	KCNU1	ENST00000399881		IntronicSNV	FALSE	not protein-affecting
8:36764664:G/C:1	KCNU1	ENST00000399881		IntronicSNV	FALSE	not protein-affecting
8:36744849:G/T:1	KCNU1	ENST00000399881		IntronicSNV	FALSE	not protein-affecting
8:36744848:G/T:1	KCNU1	ENST00000399881		IntronicSNV	FALSE	not protein-affecting
8:36679785:G/A:1	KCNU1	ENST00000399881		IntronicSNV	FALSE	not protein-affecting
8:35530357:T/A:1	UNC5D	ENST00000404895		IntronicSNV	FALSE	not protein-affecting
8:35497266:C/G:1	UNC5D	ENST00000404895		IntronicSNV	FALSE	not protein-affecting
8:35478450:A/G:1	UNC5D	ENST00000404895		IntronicSNV	FALSE	not protein-affecting
8:35358900:G/A:1	UNC5D	ENST00000404895		IntronicSNV	FALSE	not protein-affecting
8:35327202:G/C:1	UNC5D	ENST00000404895		IntronicSNV	FALSE	not protein-affecting
8:35282609:C/T:1	UNC5D	ENST00000404895		IntronicSNV	FALSE	not protein-affecting
8:3335812:C/A:1	CSMD1	ENST00000537824		IntronicSNV	FALSE	not protein-affecting
8:3335811:C/A:1	CSMD1	ENST00000537824		IntronicSNV	FALSE	not protein-affecting
8:32445631:C/T:1	NRG1	ENST00000356819		IntronicSNV	FALSE	not protein-affecting
8:3166526:G/A:1	CSMD1	ENST00000537824		IntronicSNV	FALSE	not protein-affecting
8:3147881:T/C:1	CSMD1	ENST00000537824		IntronicSNV	FALSE	not protein-affecting
8:3093532:C/T:1	CSMD1	ENST00000537824		IntronicSNV	FALSE	not protein-affecting
8:30438028:T/G:1	GTF2E2	ENST00000355904		IntronicSNV	FALSE	not protein-affecting
8:28931817:C/A:1	KIF13B	ENST00000524189		IntronicSNV	FALSE	not protein-affecting
8:28808759:C/T:1	HMBOX1	ENST00000397358		IntronicSNV	FALSE	not protein-affecting
8:28028124:G/T:1	ELP3	ENST00000256398		IntronicSNV	FALSE	not protein-affecting
8:27922101:C/A:1	NUGGC	ENST00000413272	V287L	Missense	FALSE	Functional Impact score not available
8:27298027:A/G:1	PTK2B	ENST00000397501		IntronicSNV	FALSE	not protein-affecting
8:27107636:C/A:1	STMN4	ENST00000350889		IntronicSNV	FALSE	not protein-affecting
8:26669688:G/A:1	ADRA1A	ENST00000380586		IntronicSNV	FALSE	not protein-affecting
8:25898181:C/T:1	EBF2	ENST00000520164	R120H	Missense	FALSE	Functional Impact score not available
8:25834301:G/A:1	EBF2	ENST00000520164		IntronicSNV	FALSE	not protein-affecting
8:25216655:G/T:1	DOCK5	ENST00000276440		IntronicSNV	FALSE	not protein-affecting
8:25141551:G/T:1	DOCK5	ENST00000276440		IntronicSNV	FALSE	not protein-affecting
8:22779492:G/A:1	PEBP4	ENST00000256404		IntronicSNV	FALSE	not protein-affecting
8:22732197:C/T:1	PEBP4	ENST00000256404		IntronicSNV	FALSE	not protein-affecting
8:22681398:G/T:1	PEBP4	ENST00000256404		IntronicSNV	FALSE	not protein-affecting
8:22141070:C/T:1	PIWIL2	ENST00000356766		IntronicSNV	FALSE	not protein-affecting
8:21806719:T/G:1	XPO7	ENST00000252512		IntronicSNV	FALSE	not protein-affecting
8:20123033:A/T:1	LZTS1	ENST00000381569		IntronicSNV	FALSE	not protein-affecting
8:19706509:C/T:1	INTS10	ENST00000397977		IntronicSNV	FALSE	not protein-affecting
8:16943852:G/T:1	MICU3	ENST00000318063		IntronicSNV	FALSE	not protein-affecting
8:16943851:G/T:1	MICU3	ENST00000318063		IntronicSNV	FALSE	not protein-affecting
8:16897668:C/T:1	MICU3	ENST00000318063		IntronicSNV	FALSE	not protein-affecting
8:15457680:C/G:1	TUSC3	ENST00000503731		IntronicSNV	FALSE	not protein-affecting
8:15457679:C/A:1	TUSC3	ENST00000503731		IntronicSNV	FALSE	not protein-affecting
8:15452878:G/T:1	TUSC3	ENST00000503731		IntronicSNV	FALSE	not protein-affecting
8:15452877:G/T:1	TUSC3	ENST00000503731		IntronicSNV	FALSE	not protein-affecting
8:1519065:C/T:1	DLGAP2	ENST00000421627		IntronicSNV	FALSE	not protein-affecting
8:1515120:G/A:1	DLGAP2	ENST00000421627		IntronicSNV	FALSE	not protein-affecting
8:14943996:T/C:1	SGCZ	ENST00000382080		IntronicSNV	FALSE	not protein-affecting
8:14832928:G/T:1	SGCZ	ENST00000382080		IntronicSNV	FALSE	not protein-affecting
8:146017813:C/A:1	RPL8	ENST00000262584		5-UTRSNV	FALSE	not protein-affecting
8:145782691:G/C:1	ARHGAP39	ENST00000377307		IntronicSNV	FALSE	not protein-affecting
8:145216342:G/T:1	MROH1	ENST00000528919		IntronicSNV	FALSE	not protein-affecting
8:145064860:G/T:1	GRINA	ENST00000313269		IntronicSNV	FALSE	not protein-affecting
8:145064859:G/T:1	GRINA	ENST00000313269		IntronicSNV	FALSE	not protein-affecting
8:143848172:G/T:1	LYNX1	ENST00000335822		IntronicSNV	FALSE	not protein-affecting
8:143812817:T/A:1	THEM6	ENST00000336138		IntronicSNV	FALSE	not protein-affecting
8:143618370:G/A:1	ADGRB1	ENST00000517894	R1198H	Missense	FALSE	Functional Impact score not available
8:143358871:C/A:1	TSNARE1	ENST00000307180		IntronicSNV	FALSE	not protein-affecting
8:14273104:T/A:1	SGCZ	ENST00000382080		IntronicSNV	FALSE	not protein-affecting
8:142498910:C/T:1	FLJ43860	ENST00000599122		IntronicSNV	FALSE	not protein-affecting
8:142487967:G/T:1	FLJ43860	ENST00000599122	A425D	Missense	FALSE	Functional Impact score not available
8:142487966:G/T:1	FLJ43860	ENST00000599122	A425A	Synonymous	FALSE	not protein-affecting
8:14185893:C/A:1	SGCZ	ENST00000382080		IntronicSNV	FALSE	not protein-affecting
8:141826131:T/A:1	PTK2	ENST00000340930		IntronicSNV	FALSE	not protein-affecting
8:141338463:C/A:1	TRAPPC9	ENST00000389328		IntronicSNV	FALSE	not protein-affecting
8:141207253:G/T:1	TRAPPC9	ENST00000389328		IntronicSNV	FALSE	not protein-affecting
8:140989450:G/A:1	TRAPPC9	ENST00000389328		IntronicSNV	FALSE	not protein-affecting
8:140781390:C/A:1	TRAPPC9	ENST00000389328		IntronicSNV	FALSE	not protein-affecting
8:140693225:G/A:1	KCNK9	ENST00000522317		IntronicSNV	FALSE	not protein-affecting
8:140679262:G/T:1	KCNK9	ENST00000522317		IntronicSNV	FALSE	not protein-affecting
8:140673196:C/A:1	KCNK9	ENST00000522317		IntronicSNV	FALSE	not protein-affecting
8:140629893:C/A:1	KCNK9	ENST00000522317		IntronicSNV	FALSE	not protein-affecting
8:140629892:C/A:1	KCNK9	ENST00000522317		IntronicSNV	FALSE	not protein-affecting
8:139853047:G/T:1	COL22A1	ENST00000303045		IntronicSNV	FALSE	not protein-affecting
8:139853046:G/T:1	COL22A1	ENST00000303045		IntronicSNV	FALSE	not protein-affecting
8:139804862:C/A:1	COL22A1	ENST00000303045		IntronicSNV	FALSE	not protein-affecting
8:139804861:C/A:1	COL22A1	ENST00000303045		IntronicSNV	FALSE	not protein-affecting
8:139770465:C/A:1	COL22A1	ENST00000303045		IntronicSNV	FALSE	not protein-affecting
8:139770464:C/G:1	COL22A1	ENST00000303045		IntronicSNV	FALSE	not protein-affecting
8:139732629:C/T:1	COL22A1	ENST00000303045		IntronicSNV	FALSE	not protein-affecting
8:139653219:C/A:1	COL22A1	ENST00000303045		IntronicSNV	FALSE	not protein-affecting
8:13959426:G/A:1	SGCZ	ENST00000382080		IntronicSNV	FALSE	not protein-affecting
8:139158165:C/A:1	FAM135B	ENST00000395297		IntronicSNV	FALSE	not protein-affecting
8:139158164:C/A:1	FAM135B	ENST00000395297		IntronicSNV	FALSE	not protein-affecting
8:135559362:G/A:1	ZFAT	ENST00000377838		IntronicSNV	FALSE	not protein-affecting
8:134309582:C/A:1	NDRG1	ENST00000414097		5-UTRSNV	FALSE	not protein-affecting
8:134029153:G/A:1	TG	ENST00000220616		IntronicSNV	FALSE	not protein-affecting
8:134025226:G/T:1	TG	ENST00000220616		IntronicSNV	FALSE	not protein-affecting
8:133930706:C/T:1	TG	ENST00000220616		IntronicSNV	FALSE	not protein-affecting
8:133930705:C/A:1	TG	ENST00000220616		IntronicSNV	FALSE	not protein-affecting
8:133754578:G/A:1	TMEM71	ENST00000356838		IntronicSNV	FALSE	not protein-affecting
8:133145802:T/C:1	KCNQ3	ENST00000388996		IntronicSNV	FALSE	not protein-affecting
8:133101637:T/C:1	HHLA1	ENST00000434736		IntronicSNV	FALSE	not protein-affecting
8:132957576:A/T:1	EFR3A	ENST00000254624		IntronicSNV	FALSE	not protein-affecting
8:132916349:G/A:1	EFR3A	ENST00000254624		5-UTRSNV	FALSE	not protein-affecting
8:131972860:G/T:1	ADCY8	ENST00000286355		IntronicSNV	FALSE	not protein-affecting
8:131972859:G/A:1	ADCY8	ENST00000286355		IntronicSNV	FALSE	not protein-affecting
8:13155982:C/G:1	DLC1	ENST00000276297		IntronicSNV	FALSE	not protein-affecting
8:12990947:T/C:1	DLC1	ENST00000276297		IntronicSNV	FALSE	not protein-affecting
8:12884893:C/A:1	TRMT9B	ENST00000524591		3-UTRSNV	FALSE	not protein-affecting
8:126325394:A/G:1	NSMCE2	ENST00000287437		IntronicSNV	FALSE	not protein-affecting
8:126290577:G/T:1	NSMCE2	ENST00000287437		IntronicSNV	FALSE	not protein-affecting
8:126290576:G/T:1	NSMCE2	ENST00000287437		IntronicSNV	FALSE	not protein-affecting
8:126060798:C/G:1	WASHC5	ENST00000318410		IntronicSNV	FALSE	not protein-affecting
8:125352440:C/A:1	TMEM65	ENST00000297632		IntronicSNV	FALSE	not protein-affecting
8:123984868:C/A:1	ZHX2	ENST00000314393		IntronicSNV	FALSE	not protein-affecting
8:121820675:C/T:1	SNTB1	ENST00000395601		IntronicSNV	FALSE	not protein-affecting
8:121820674:C/A:1	SNTB1	ENST00000395601		IntronicSNV	FALSE	not protein-affecting
8:120599816:C/A:1	ENPP2	ENST00000259486		IntronicSNV	FALSE	not protein-affecting
8:120599815:C/A:1	ENPP2	ENST00000259486		IntronicSNV	FALSE	not protein-affecting
8:120583496:G/A:1	ENPP2	ENST00000259486		IntronicSNV	FALSE	not protein-affecting
8:119110330:A/C:1	EXT1	ENST00000378204		IntronicSNV	FALSE	not protein-affecting
8:118976862:G/T:1	EXT1	ENST00000378204		IntronicSNV	FALSE	not protein-affecting
8:118808457:C/T:1	EXT1	ENST00000378204		3-UTRSNV	FALSE	not protein-affecting
8:118808456:C/A:1	EXT1	ENST00000378204		3-UTRSNV	FALSE	not protein-affecting
8:117707598:C/A:1	EIF3H	ENST00000521861		IntronicSNV	FALSE	not protein-affecting
8:117707597:C/T:1	EIF3H	ENST00000521861		IntronicSNV	FALSE	not protein-affecting
8:114299134:G/T:1	CSMD3	ENST00000297405		IntronicSNV	FALSE	not protein-affecting
8:114299133:G/A:1	CSMD3	ENST00000297405		IntronicSNV	FALSE	not protein-affecting
8:113614662:G/C:1	CSMD3	ENST00000297405		IntronicSNV	FALSE	not protein-affecting
8:113433308:A/G:1	CSMD3	ENST00000297405		IntronicSNV	FALSE	not protein-affecting
8:113420879:C/T:1	CSMD3	ENST00000297405		IntronicSNV	FALSE	not protein-affecting
8:113350760:A/G:1	CSMD3	ENST00000297405		IntronicSNV	FALSE	not protein-affecting
8:109041384:C/A:1	RSPO2	ENST00000276659		IntronicSNV	FALSE	not protein-affecting
8:108975590:C/A:1	RSPO2	ENST00000276659		IntronicSNV	FALSE	not protein-affecting
8:108975589:C/A:1	RSPO2	ENST00000276659		IntronicSNV	FALSE	not protein-affecting
8:106384706:A/G:1	ZFPM2	ENST00000407775		IntronicSNV	FALSE	not protein-affecting
8:105786603:G/T:1	ZFPM2	ENST00000521923		IntronicSNV	FALSE	not protein-affecting
8:105786602:G/T:1	ZFPM2	ENST00000521923		IntronicSNV	FALSE	not protein-affecting
8:105588584:G/T:1	LRP12	ENST00000276654		IntronicSNV	FALSE	not protein-affecting
8:105450173:G/T:1	DPYS	ENST00000351513		IntronicSNV	FALSE	not protein-affecting
8:105450172:G/T:1	DPYS	ENST00000351513		IntronicSNV	FALSE	not protein-affecting
8:105042472:G/A:1	RIMS2	ENST00000406091		IntronicSNV	FALSE	not protein-affecting
8:105028689:G/A:1	RIMS2	ENST00000406091		IntronicSNV	FALSE	not protein-affecting
8:104894290:C/T:1	RIMS2	ENST00000406091		IntronicSNV	FALSE	not protein-affecting
8:104769244:A/T:1	RIMS2	ENST00000406091		IntronicSNV	FALSE	not protein-affecting
8:104574180:G/T:1	RIMS2	ENST00000406091		IntronicSNV	FALSE	not protein-affecting
8:104574179:G/T:1	RIMS2	ENST00000406091		IntronicSNV	FALSE	not protein-affecting
8:103569706:C/A:1	ODF1	ENST00000285402		IntronicSNV	FALSE	not protein-affecting
8:102946752:G/C:1	NCALD	ENST00000395923		IntronicSNV	FALSE	not protein-affecting
8:101632340:G/A:1	SNX31	ENST00000311812		IntronicSNV	FALSE	not protein-affecting
8:10089179:G/A:1	MSRA	ENST00000317173		IntronicSNV	FALSE	not protein-affecting
7:98991027:G/T:1	ARPC1B	ENST00000451682		IntronicSNV	FALSE	not protein-affecting
7:98586950:G/A:1	TRRAP	ENST00000355540		IntronicSNV	FALSE	not protein-affecting
7:96128859:G/T:1	SEM1	ENST00000356686		IntronicSNV	FALSE	not protein-affecting
7:95900180:C/A:1	SLC25A13	ENST00000416240		IntronicSNV	FALSE	not protein-affecting
7:94613642:G/T:1	PPP1R9A	ENST00000433360		IntronicSNV	FALSE	not protein-affecting
7:94613641:G/T:1	PPP1R9A	ENST00000433360		IntronicSNV	FALSE	not protein-affecting
7:94266238:G/A:1	SGCE	ENST00000445866		IntronicSNV	FALSE	not protein-affecting
7:90553536:G/-:1	CDK14	ENST00000265741		IntronicSNV	FALSE	not protein-affecting
7:90471298:A/T:1	CDK14	ENST00000265741		IntronicSNV	FALSE	not protein-affecting
7:90467100:A/G:1	CDK14	ENST00000265741		IntronicSNV	FALSE	not protein-affecting
7:88898185:A/T:1	ZNF804B	ENST00000333190		IntronicSNV	FALSE	not protein-affecting
7:88845347:G/T:1	ZNF804B	ENST00000333190		IntronicSNV	FALSE	not protein-affecting
7:88757362:A/T:1	ZNF804B	ENST00000333190		IntronicSNV	FALSE	not protein-affecting
7:87709389:C/A:1	ADAM22	ENST00000265727		IntronicSNV	FALSE	not protein-affecting
7:87709388:C/A:1	ADAM22	ENST00000265727		IntronicSNV	FALSE	not protein-affecting
7:87195113:G/A:1	ABCB1	ENST00000265724		IntronicSNV	FALSE	not protein-affecting
7:86791820:G/A:1	DMTF1	ENST00000394703		IntronicSNV	FALSE	not protein-affecting
7:86483407:G/C:1	GRM3	ENST00000361669		IntronicSNV	FALSE	not protein-affecting
7:86393378:C/A:1	GRM3	ENST00000361669		IntronicSNV	FALSE	not protein-affecting
7:86393377:C/A:1	GRM3	ENST00000361669		IntronicSNV	FALSE	not protein-affecting
7:8636077:C/A:1	NXPH1	ENST00000405863		IntronicSNV	FALSE	not protein-affecting
7:8636076:C/T:1	NXPH1	ENST00000405863		IntronicSNV	FALSE	not protein-affecting
7:8621451:G/T:1	NXPH1	ENST00000405863		IntronicSNV	FALSE	not protein-affecting
7:8575884:G/T:1	NXPH1	ENST00000405863		IntronicSNV	FALSE	not protein-affecting
7:83241449:C/T:1	SEMA3E	ENST00000307792		IntronicSNV	FALSE	not protein-affecting
7:81932470:C/T:1	CACNA2D1	ENST00000356860		IntronicSNV	FALSE	not protein-affecting
7:81932458:C/T:1	CACNA2D1	ENST00000356860		IntronicSNV	FALSE	not protein-affecting
7:80811507:C/A:1	AC005008.2	ENST00000431501		IntronicSNV	FALSE	not protein-affecting
7:79032759:T/A:1	MAGI2	ENST00000354212		IntronicSNV	FALSE	not protein-affecting
7:78466517:G/A:1	MAGI2	ENST00000354212		IntronicSNV	FALSE	not protein-affecting
7:78334585:G/T:1	MAGI2	ENST00000354212		IntronicSNV	FALSE	not protein-affecting
7:77982929:C/T:1	MAGI2	ENST00000354212		IntronicSNV	FALSE	not protein-affecting
7:77956242:T/A:1	MAGI2	ENST00000354212		IntronicSNV	FALSE	not protein-affecting
7:77901934:G/T:1	MAGI2	ENST00000354212		IntronicSNV	FALSE	not protein-affecting
7:77901933:G/A:1	MAGI2	ENST00000354212		IntronicSNV	FALSE	not protein-affecting
7:76979393:T/C:1	GSAP	ENST00000257626		IntronicSNV	FALSE	not protein-affecting
7:76979387:A/C:1	GSAP	ENST00000257626		IntronicSNV	FALSE	not protein-affecting
7:76974140:T/C:1	GSAP	ENST00000257626		IntronicSNV	FALSE	not protein-affecting
7:76793172:T/C:1	CCDC146	ENST00000285871		IntronicSNV	FALSE	not protein-affecting
7:76185729:C/T:1	UPK3B	ENST00000419923		IntronicSNV	FALSE	not protein-affecting
7:76180276:G/T:1	UPK3B	ENST00000419923		IntronicSNV	FALSE	not protein-affecting
7:76062520:G/T:1	ZP3	ENST00000394857		IntronicSNV	FALSE	not protein-affecting
7:76062519:G/T:1	ZP3	ENST00000394857		IntronicSNV	FALSE	not protein-affecting
7:75692023:G/T:1	MDH2	ENST00000315758		IntronicSNV	FALSE	not protein-affecting
7:75279999:C/A:1	HIP1	ENST00000336926		IntronicSNV	FALSE	not protein-affecting
7:73956237:A/G:1	GTF2IRD1	ENST00000455841		IntronicSNV	FALSE	not protein-affecting
7:72766264:C/A:1	FKBP6	ENST00000252037		IntronicSNV	FALSE	not protein-affecting
7:71284990:C/A:1	CALN1	ENST00000395275		IntronicSNV	FALSE	not protein-affecting
7:71088711:G/A:1	GALNT17	ENST00000333538		IntronicSNV	FALSE	not protein-affecting
7:71007402:A/G:1	GALNT17	ENST00000333538		IntronicSNV	FALSE	not protein-affecting
7:70982412:C/A:1	GALNT17	ENST00000333538		IntronicSNV	FALSE	not protein-affecting
7:70911243:T/A:1	GALNT17	ENST00000333538		IntronicSNV	FALSE	not protein-affecting
7:70829124:C/T:1	GALNT17	ENST00000333538		IntronicSNV	FALSE	not protein-affecting
7:70733536:AATAAATAAATA/-:1	GALNT17	ENST00000333538		IntronicBlockSubstitution	FALSE	not protein-affecting
7:70049044:G/C:1	AUTS2	ENST00000342771		IntronicSNV	FALSE	not protein-affecting
7:69580663:C/T:1	AUTS2	ENST00000342771		IntronicSNV	FALSE	not protein-affecting
7:69471426:C/T:1	AUTS2	ENST00000342771		IntronicSNV	FALSE	not protein-affecting
7:65574832:C/A:1	AC068533.4	ENST00000450043		IntronicSNV	FALSE	not protein-affecting
7:6510776:A/T:1	KDELR2	ENST00000258739		IntronicSNV	FALSE	not protein-affecting
7:628105:A/G:1	PRKAR1B	ENST00000406797		IntronicSNV	FALSE	not protein-affecting
7:5944177:T/A:1	CCZ1	ENST00000325974		IntronicSNV	FALSE	not protein-affecting
7:5940867:G/A:1	CCZ1	ENST00000325974		IntronicSNV	FALSE	not protein-affecting
7:5750737:C/A:1	RNF216	ENST00000389902		IntronicSNV	FALSE	not protein-affecting
7:55957232:G/T:1	AC092647.5	ENST00000426595		IntronicSNV	FALSE	not protein-affecting
7:55957231:G/T:1	AC092647.5	ENST00000426595		IntronicSNV	FALSE	not protein-affecting
7:55604795:C/A:1	VOPP1	ENST00000285279		IntronicSNV	FALSE	not protein-affecting
7:55471242:G/T:1	LANCL2	ENST00000254770		IntronicSNV	FALSE	not protein-affecting
7:50758372:C/T:1	GRB10	ENST00000398812		IntronicSNV	FALSE	not protein-affecting
7:50444981:C/T:1	IKZF1	ENST00000331340		IntronicSNV	FALSE	not protein-affecting
7:50168229:C/A:1	SPATA48	ENST00000297001		IntronicSNV	FALSE	not protein-affecting
7:50059600:C/G:1	ZPBP	ENST00000046087		IntronicSNV	FALSE	not protein-affecting
7:49915673:G/T:1	VWC2	ENST00000340652		IntronicSNV	FALSE	not protein-affecting
7:49915672:G/A:1	VWC2	ENST00000340652		IntronicSNV	FALSE	not protein-affecting
7:49863168:G/A:1	VWC2	ENST00000340652		IntronicSNV	FALSE	not protein-affecting
7:48515055:A/T:1	ABCA13	ENST00000435803		IntronicSNV	FALSE	not protein-affecting
7:48509299:C/T:1	ABCA13	ENST00000435803		IntronicSNV	FALSE	not protein-affecting
7:48468700:GTTACAGC/-:1	ABCA13	ENST00000435803		IntronicBlockSubstitution	FALSE	not protein-affecting
7:48328949:A/C:1	ABCA13	ENST00000435803		IntronicSNV	FALSE	not protein-affecting
7:48293524:G/A:1	ABCA13	ENST00000435803		IntronicSNV	FALSE	not protein-affecting
7:47536247:C/A:1	TNS3	ENST00000398879		IntronicSNV	FALSE	not protein-affecting
7:45753899:C/A:1	ADCY1	ENST00000297323		3-UTRSNV	FALSE	not protein-affecting
7:45753898:C/A:1	ADCY1	ENST00000297323		3-UTRSNV	FALSE	not protein-affecting
7:45698765:C/A:1	ADCY1	ENST00000297323		IntronicSNV	FALSE	not protein-affecting
7:44329620:C/A:1	CAMK2B	ENST00000395749		IntronicSNV	FALSE	not protein-affecting
7:44329619:C/A:1	CAMK2B	ENST00000395749		IntronicSNV	FALSE	not protein-affecting
7:44294923:G/T:1	CAMK2B	ENST00000395749		IntronicSNV	FALSE	not protein-affecting
7:43990216:C/T:1	UBE2D4	ENST00000222402	S108L	Missense	FALSE	Functional Impact score not available
7:43301908:G/A:1	HECW1	ENST00000395891		IntronicSNV	FALSE	not protein-affecting
7:43070153:C/T:1	AC005537.2	ENST00000456114		IntronicSNV	FALSE	not protein-affecting
7:4219055:C/T:1	SDK1	ENST00000404826		IntronicSNV	FALSE	not protein-affecting
7:42121357:C/A:1	GLI3	ENST00000395925		IntronicSNV	FALSE	not protein-affecting
7:42013090:A/G:1	GLI3	ENST00000395925		IntronicSNV	FALSE	not protein-affecting
7:41739715:C/G:1	INHBA	ENST00000242208	A86A	Synonymous	FALSE	not protein-affecting
7:40382534:G/A:1	C7orf10	ENST00000309930		IntronicSNV	FALSE	not protein-affecting
7:40321992:G/A:1	C7orf10	ENST00000309930		IntronicSNV	FALSE	not protein-affecting
7:39684025:G/T:1	RALA	ENST00000005257		IntronicSNV	FALSE	not protein-affecting
7:39087130:C/A:1	POU6F2	ENST00000403058		IntronicSNV	FALSE	not protein-affecting
7:38905265:T/C:1	VPS41	ENST00000310301		IntronicSNV	FALSE	not protein-affecting
7:3860776:C/A:1	SDK1	ENST00000404826		IntronicSNV	FALSE	not protein-affecting
7:38466416:C/A:1	AMPH	ENST00000356264		IntronicSNV	FALSE	not protein-affecting
7:37738078:C/T:1	GPR141	ENST00000447769		IntronicSNV	FALSE	not protein-affecting
7:37463464:C/A:1	ELMO1	ENST00000310758		IntronicSNV	FALSE	not protein-affecting
7:37463463:C/A:1	ELMO1	ENST00000310758		IntronicSNV	FALSE	not protein-affecting
7:37403133:C/A:1	ELMO1	ENST00000310758		IntronicSNV	FALSE	not protein-affecting
7:37403132:C/A:1	ELMO1	ENST00000310758		IntronicSNV	FALSE	not protein-affecting
7:37399636:C/T:1	ELMO1	ENST00000310758		IntronicSNV	FALSE	not protein-affecting
7:37303520:A/C:1	ELMO1	ENST00000310758		IntronicSNV	FALSE	not protein-affecting
7:37254446:C/A:1	ELMO1	ENST00000310758		IntronicSNV	FALSE	not protein-affecting
7:3636678:G/T:1	SDK1	ENST00000404826		IntronicSNV	FALSE	not protein-affecting
7:35282706:C/T:1	TBX20	ENST00000408931		IntronicSNV	FALSE	not protein-affecting
7:34688707:C/A:1	AC005493.1	ENST00000399077		IntronicSNV	FALSE	not protein-affecting
7:34000887:G/T:1	BMPER	ENST00000297161		IntronicSNV	FALSE	not protein-affecting
7:33186621:C/G:1	BBS9	ENST00000242067		IntronicSNV	FALSE	not protein-affecting
7:33100952:A/C:1	NT5C3A	ENST00000242210		IntronicSNV	FALSE	not protein-affecting
7:32172570:G/C:1	PDE1C	ENST00000396193		IntronicSNV	FALSE	not protein-affecting
7:32021821:G/A:1	PDE1C	ENST00000396193		IntronicSNV	FALSE	not protein-affecting
7:31933519:C/G:1	PDE1C	ENST00000396193		IntronicSNV	FALSE	not protein-affecting
7:31647853:C/A:1	ITPRID1	ENST00000407970		IntronicSNV	FALSE	not protein-affecting
7:30694531:G/T:1	CRHR2	ENST00000348438		IntronicSNV	FALSE	not protein-affecting
7:30694530:G/T:1	CRHR2	ENST00000348438		IntronicSNV	FALSE	not protein-affecting
7:3048313:A/G:1	CARD11	ENST00000396946		IntronicSNV	FALSE	not protein-affecting
7:2953949:C/A:1	CARD11	ENST00000396946		IntronicSNV	FALSE	not protein-affecting
7:28603388:C/T:1	CREB5	ENST00000357727		IntronicSNV	FALSE	not protein-affecting
7:28603387:C/A:1	CREB5	ENST00000357727		IntronicSNV	FALSE	not protein-affecting
7:28506666:C/T:1	CREB5	ENST00000357727		IntronicSNV	FALSE	not protein-affecting
7:28152196:C/A:1	JAZF1	ENST00000283928		IntronicSNV	FALSE	not protein-affecting
7:26578292:C/T:1	KIAA0087	ENST00000242109		5-UTRSNV	FALSE	not protein-affecting
7:2645822:G/T:1	IQCE	ENST00000402050		IntronicSNV	FALSE	not protein-affecting
7:2417653:C/G:1	EIF3B	ENST00000360876		IntronicSNV	FALSE	not protein-affecting
7:23417796:C/T:1	IGF2BP3	ENST00000258729		IntronicSNV	FALSE	not protein-affecting
7:23202360:G/T:1	KLHL7	ENST00000339077		IntronicSNV	FALSE	not protein-affecting
7:23202359:G/A:1	KLHL7	ENST00000339077		IntronicSNV	FALSE	not protein-affecting
7:2309767:G/A:1	SNX8	ENST00000222990		IntronicSNV	FALSE	not protein-affecting
7:22999453:A/C:1	FAM126A	ENST00000432176		IntronicSNV	FALSE	not protein-affecting
7:21765260:C/G:1	DNAH11	ENST00000328843		IntronicSNV	FALSE	not protein-affecting
7:21630038:C/A:1	DNAH11	ENST00000328843		IntronicSNV	FALSE	not protein-affecting
7:20421604:T/C:1	ITGB8	ENST00000222573		IntronicSNV	FALSE	not protein-affecting
7:20410214:A/T:1	ITGB8	ENST00000222573		IntronicSNV	FALSE	not protein-affecting
7:2040069:C/A:1	MAD1L1	ENST00000406869		IntronicSNV	FALSE	not protein-affecting
7:1963596:C/A:1	MAD1L1	ENST00000406869		IntronicSNV	FALSE	not protein-affecting
7:1963595:C/A:1	MAD1L1	ENST00000406869		IntronicSNV	FALSE	not protein-affecting
7:18963391:G/A:1	HDAC9	ENST00000441542		IntronicSNV	FALSE	not protein-affecting
7:18665427:C/T:1	HDAC9	ENST00000441542		IntronicSNV	FALSE	not protein-affecting
7:17936285:C/A:1	SNX13	ENST00000428135		IntronicSNV	FALSE	not protein-affecting
7:16695339:C/A:1	BZW2	ENST00000433922		IntronicSNV	FALSE	not protein-affecting
7:1591610:G/T:1	TMEM184A	ENST00000297477		IntronicSNV	FALSE	not protein-affecting
7:158912624:C/T:1	VIPR2	ENST00000262178		IntronicSNV	FALSE	not protein-affecting
7:157720471:C/A:1	PTPRN2	ENST00000389418		IntronicSNV	FALSE	not protein-affecting
7:157720470:C/A:1	PTPRN2	ENST00000389418		IntronicSNV	FALSE	not protein-affecting
7:157534888:C/A:1	PTPRN2	ENST00000389418		IntronicSNV	FALSE	not protein-affecting
7:15520420:G/A:1	AGMO	ENST00000342526		IntronicSNV	FALSE	not protein-affecting
7:15520414:G/A:1	AGMO	ENST00000342526		IntronicSNV	FALSE	not protein-affecting
7:15507964:C/T:1	AGMO	ENST00000342526		IntronicSNV	FALSE	not protein-affecting
7:154624448:G/A:1	DPP6	ENST00000377770		IntronicSNV	FALSE	not protein-affecting
7:154529656:C/G:1	DPP6	ENST00000377770		IntronicSNV	FALSE	not protein-affecting
7:15452003:G/A:1	AGMO	ENST00000342526		IntronicSNV	FALSE	not protein-affecting
7:154504744:G/A:1	DPP6	ENST00000377770		IntronicSNV	FALSE	not protein-affecting
7:154504743:G/T:1	DPP6	ENST00000377770		IntronicSNV	FALSE	not protein-affecting
7:15294193:C/T:1	AGMO	ENST00000342526		IntronicSNV	FALSE	not protein-affecting
7:147500427:C/A:1	CNTNAP2	ENST00000361727		IntronicSNV	FALSE	not protein-affecting
7:147491778:A/T:1	CNTNAP2	ENST00000361727		IntronicSNV	FALSE	not protein-affecting
7:147231893:C/A:1	CNTNAP2	ENST00000361727		IntronicSNV	FALSE	not protein-affecting
7:14712282:C/A:1	DGKB	ENST00000403951		IntronicSNV	FALSE	not protein-affecting
7:14712281:C/A:1	DGKB	ENST00000403951		IntronicSNV	FALSE	not protein-affecting
7:146949700:T/-:1	CNTNAP2	ENST00000361727		IntronicSNV	FALSE	not protein-affecting
7:146860004:C/A:1	CNTNAP2	ENST00000361727		IntronicSNV	FALSE	not protein-affecting
7:146810465:T/C:1	CNTNAP2	ENST00000361727		IntronicSNV	FALSE	not protein-affecting
7:146625409:A/C:1	CNTNAP2	ENST00000361727		IntronicSNV	FALSE	not protein-affecting
7:14542260:A/T:1	DGKB	ENST00000403951		IntronicSNV	FALSE	not protein-affecting
7:14441048:C/A:1	DGKB	ENST00000403951		IntronicSNV	FALSE	not protein-affecting
7:14441047:C/A:1	DGKB	ENST00000403951		IntronicSNV	FALSE	not protein-affecting
7:14345091:G/T:1	DGKB	ENST00000403951		IntronicSNV	FALSE	not protein-affecting
7:14345090:G/T:1	DGKB	ENST00000403951		IntronicSNV	FALSE	not protein-affecting
7:143081012:C/A:1	ZYX	ENST00000322764		IntronicSNV	FALSE	not protein-affecting
7:14211220:T/G:1	DGKB	ENST00000403951		IntronicSNV	FALSE	not protein-affecting
7:140882657:G/A:1	TMEM178B	ENST00000565468		IntronicSNV	FALSE	not protein-affecting
7:137511091:G/A:1	DGKI	ENST00000288490		IntronicSNV	FALSE	not protein-affecting
7:137002871:C/T:1	PTN	ENST00000348225		IntronicSNV	FALSE	not protein-affecting
7:136679645:G/T:1	CHRM2	ENST00000445907		IntronicSNV	FALSE	not protein-affecting
7:136679644:G/T:1	CHRM2	ENST00000445907		IntronicSNV	FALSE	not protein-affecting
7:135108235:C/A:1	CNOT4	ENST00000541284		IntronicSNV	FALSE	not protein-affecting
7:134809874:T/A:1	AGBL3	ENST00000436302		IntronicSNV	FALSE	not protein-affecting
7:133487703:G/T:1	EXOC4	ENST00000253861		IntronicSNV	FALSE	not protein-affecting
7:133487702:G/T:1	EXOC4	ENST00000253861		IntronicSNV	FALSE	not protein-affecting
7:133064898:C/T:1	EXOC4	ENST00000253861		IntronicSNV	FALSE	not protein-affecting
7:132522684:C/A:1	CHCHD3	ENST00000262570		IntronicSNV	FALSE	not protein-affecting
7:132472766:T/A:1	CHCHD3	ENST00000262570		IntronicSNV	FALSE	not protein-affecting
7:132237239:C/A:1	PLXNA4	ENST00000359827		IntronicSNV	FALSE	not protein-affecting
7:132237238:C/A:1	PLXNA4	ENST00000359827		IntronicSNV	FALSE	not protein-affecting
7:132199197:G/T:1	PLXNA4	ENST00000359827		IntronicSNV	FALSE	not protein-affecting
7:132199196:G/T:1	PLXNA4	ENST00000359827		IntronicSNV	FALSE	not protein-affecting
7:129928297:C/A:1	CPA2	ENST00000222481		IntronicSNV	FALSE	not protein-affecting
7:128838459:A/G:1	SMO	ENST00000249373		IntronicSNV	FALSE	not protein-affecting
7:127710802:G/A:1	SND1	ENST00000354725		IntronicSNV	FALSE	not protein-affecting
7:127417094:T/C:1	SND1	ENST00000354725		IntronicSNV	FALSE	not protein-affecting
7:126745746:T/C:1	GRM8	ENST00000339582		IntronicSNV	FALSE	not protein-affecting
7:12666135:C/A:1	SCIN	ENST00000297029		IntronicSNV	FALSE	not protein-affecting
7:126347316:C/T:1	GRM8	ENST00000339582		IntronicSNV	FALSE	not protein-affecting
7:126299095:G/A:1	GRM8	ENST00000339582		IntronicSNV	FALSE	not protein-affecting
7:123386980:A/C:1	WASL	ENST00000223023		IntronicSNV	FALSE	not protein-affecting
7:122245312:C/T:1	CADPS2	ENST00000449022		IntronicSNV	FALSE	not protein-affecting
7:122134034:G/A:1	CADPS2	ENST00000449022		IntronicSNV	FALSE	not protein-affecting
7:120147616:C/A:1	KCND2	ENST00000331113		IntronicSNV	FALSE	not protein-affecting
7:120147615:C/A:1	KCND2	ENST00000331113		IntronicSNV	FALSE	not protein-affecting
7:117459419:T/A:1	CTTNBP2	ENST00000160373		IntronicSNV	FALSE	not protein-affecting
7:117384077:A/T:1	CTTNBP2	ENST00000160373		IntronicSNV	FALSE	not protein-affecting
7:116924824:C/A:1	WNT2	ENST00000265441		IntronicSNV	FALSE	not protein-affecting
7:116543679:G/T:1	CAPZA2	ENST00000361183		IntronicSNV	FALSE	not protein-affecting
7:116543678:G/T:1	CAPZA2	ENST00000361183		IntronicSNV	FALSE	not protein-affecting
7:11613577:G/T:1	THSD7A	ENST00000423059		IntronicSNV	FALSE	not protein-affecting
7:11613576:G/T:1	THSD7A	ENST00000423059		IntronicSNV	FALSE	not protein-affecting
7:111812020:G/A:1	DOCK4	ENST00000437633		IntronicSNV	FALSE	not protein-affecting
7:111611571:C/T:1	DOCK4	ENST00000437633		IntronicSNV	FALSE	not protein-affecting
7:110310760:A/C:1	IMMP2L	ENST00000405709		IntronicSNV	FALSE	not protein-affecting
7:107614926:C/T:1	LAMB1	ENST00000222399		IntronicSNV	FALSE	not protein-affecting
7:107614925:C/A:1	LAMB1	ENST00000222399		IntronicSNV	FALSE	not protein-affecting
7:107431702:G/A:1	SLC26A3	ENST00000340010		IntronicSNV	FALSE	not protein-affecting
7:107142981:C/A:1	COG5	ENST00000297135		IntronicSNV	FALSE	not protein-affecting
7:107142980:C/A:1	COG5	ENST00000297135		IntronicSNV	FALSE	not protein-affecting
7:107129749:A/G:1	COG5	ENST00000297135		IntronicSNV	FALSE	not protein-affecting
7:105631180:A/G:1	CDHR3	ENST00000317716		IntronicSNV	FALSE	not protein-affecting
7:1048482:C/T:1	C7orf50	ENST00000397098		IntronicSNV	FALSE	not protein-affecting
7:103418262:C/A:1	RELN	ENST00000428762		IntronicSNV	FALSE	not protein-affecting
7:103418261:C/A:1	RELN	ENST00000428762		IntronicSNV	FALSE	not protein-affecting
7:103193592:T/C:1	RELN	ENST00000428762		IntronicSNV	FALSE	not protein-affecting
7:101530168:G/T:1	CUX1	ENST00000360264		IntronicSNV	FALSE	not protein-affecting
7:100172549:C/G:1	LRCH4	ENST00000310300		3-UTRSNV	FALSE	not protein-affecting
6:99750553:T/A:1	FAXC	ENST00000389677		IntronicSNV	FALSE	not protein-affecting
6:9909234:G/A:1	OFCC1	ENST00000460363		IntronicSNV	FALSE	not protein-affecting
6:90852425:G/C:1	BACH2	ENST00000257749		IntronicSNV	FALSE	not protein-affecting
6:90852402:T/A:1	BACH2	ENST00000257749		IntronicSNV	FALSE	not protein-affecting
6:90753590:C/A:1	BACH2	ENST00000257749		IntronicSNV	FALSE	not protein-affecting
6:90735982:A/G:1	BACH2	ENST00000257749		IntronicSNV	FALSE	not protein-affecting
6:89972410:G/A:1	GABRR2	ENST00000402938		IntronicSNV	FALSE	not protein-affecting
6:88774897:C/T:1	SPACA1	ENST00000237201		IntronicSNV	FALSE	not protein-affecting
6:84765550:A/G:1	MRAP2	ENST00000257776		IntronicSNV	FALSE	not protein-affecting
6:84399457:C/A:1	SNAP91	ENST00000439399		IntronicSNV	FALSE	not protein-affecting
6:84399456:C/A:1	SNAP91	ENST00000439399		IntronicSNV	FALSE	not protein-affecting
6:80349716:T/C:1	SH3BGRL2	ENST00000369838		IntronicSNV	FALSE	not protein-affecting
6:76571814:A/G:1	MYO6	ENST00000369977		IntronicSNV	FALSE	not protein-affecting
6:74203996:G/T:1	MTO1	ENST00000415954		IntronicSNV	FALSE	not protein-affecting
6:74203995:G/C:1	MTO1	ENST00000415954		IntronicSNV	FALSE	not protein-affecting
6:72922399:C/T:1	RIMS1	ENST00000521978		IntronicSNV	FALSE	not protein-affecting
6:72825841:G/T:1	RIMS1	ENST00000521978		IntronicSNV	FALSE	not protein-affecting
6:72798164:G/A:1	RIMS1	ENST00000521978		IntronicSNV	FALSE	not protein-affecting
6:72715561:C/A:1	RIMS1	ENST00000521978		IntronicSNV	FALSE	not protein-affecting
6:70731667:G/T:1	COL19A1	ENST00000322773		IntronicSNV	FALSE	not protein-affecting
6:70700810:G/T:1	COL19A1	ENST00000322773		IntronicSNV	FALSE	not protein-affecting
6:70700809:G/T:1	COL19A1	ENST00000322773		IntronicSNV	FALSE	not protein-affecting
6:66287816:G/A:1	EYS	ENST00000503581		IntronicSNV	FALSE	not protein-affecting
6:66281040:T/G:1	EYS	ENST00000503581		IntronicSNV	FALSE	not protein-affecting
6:6625910:G/T:1	LY86	ENST00000379953		IntronicSNV	FALSE	not protein-affecting
6:66012655:G/A:1	EYS	ENST00000503581		IntronicSNV	FALSE	not protein-affecting
6:65935335:A/C:1	EYS	ENST00000503581		IntronicSNV	FALSE	not protein-affecting
6:65935334:C/A:1	EYS	ENST00000503581		IntronicSNV	FALSE	not protein-affecting
6:65686522:T/A:1	EYS	ENST00000503581		IntronicSNV	FALSE	not protein-affecting
6:65508848:C/T:1	EYS	ENST00000503581		IntronicSNV	FALSE	not protein-affecting
6:65454230:A/G:1	EYS	ENST00000503581		IntronicSNV	FALSE	not protein-affecting
6:65343562:C/T:1	EYS	ENST00000503581		IntronicSNV	FALSE	not protein-affecting
6:65270905:C/A:1	EYS	ENST00000503581		IntronicSNV	FALSE	not protein-affecting
6:65046169:G/C:1	EYS	ENST00000503581		IntronicSNV	FALSE	not protein-affecting
6:64850504:C/T:1	EYS	ENST00000503581		IntronicSNV	FALSE	not protein-affecting
6:64698641:G/T:1	EYS	ENST00000503581		IntronicSNV	FALSE	not protein-affecting
6:64698640:G/A:1	EYS	ENST00000503581		IntronicSNV	FALSE	not protein-affecting
6:64515875:G/A:1	EYS	ENST00000503581		IntronicSNV	FALSE	not protein-affecting
6:64350051:G/T:1	PHF3	ENST00000262043		IntronicSNV	FALSE	not protein-affecting
6:62840327:G/C:1	KHDRBS2	ENST00000281156		IntronicSNV	FALSE	not protein-affecting
6:62840157:G/A:1	KHDRBS2	ENST00000281156		IntronicSNV	FALSE	not protein-affecting
6:62840081:G/A:1	KHDRBS2	ENST00000281156		IntronicSNV	FALSE	not protein-affecting
6:62839703:G/C:1	KHDRBS2	ENST00000281156		IntronicSNV	FALSE	not protein-affecting
6:62839295:G/A:1	KHDRBS2	ENST00000281156		IntronicSNV	FALSE	not protein-affecting
6:62839236:G/C:1	KHDRBS2	ENST00000281156		IntronicSNV	FALSE	not protein-affecting
6:62839162:G/C:1	KHDRBS2	ENST00000281156		IntronicSNV	FALSE	not protein-affecting
6:62839086:G/A:1	KHDRBS2	ENST00000281156		IntronicSNV	FALSE	not protein-affecting
6:62838912:G/A:1	KHDRBS2	ENST00000281156		IntronicSNV	FALSE	not protein-affecting
6:62665429:G/T:1	KHDRBS2	ENST00000281156		IntronicSNV	FALSE	not protein-affecting
6:62616448:C/A:1	KHDRBS2	ENST00000281156		IntronicSNV	FALSE	not protein-affecting
6:62613652:C/T:1	KHDRBS2	ENST00000281156		IntronicSNV	FALSE	not protein-affecting
6:62608294:T/C:1	KHDRBS2	ENST00000281156		IntronicSNV	FALSE	not protein-affecting
6:62444623:G/A:1	KHDRBS2	ENST00000281156		IntronicSNV	FALSE	not protein-affecting
6:55728079:G/A:1	BMP5	ENST00000370830		IntronicSNV	FALSE	not protein-affecting
6:55669879:G/A:1	BMP5	ENST00000370830		IntronicSNV	FALSE	not protein-affecting
6:55669878:G/T:1	BMP5	ENST00000370830		IntronicSNV	FALSE	not protein-affecting
6:55380608:C/T:1	HMGCLL1	ENST00000398661		IntronicSNV	FALSE	not protein-affecting
6:55330281:G/T:1	HMGCLL1	ENST00000398661		IntronicSNV	FALSE	not protein-affecting
6:55330280:G/A:1	HMGCLL1	ENST00000398661		IntronicSNV	FALSE	not protein-affecting
6:53002597:C/T:1	GCM1	ENST00000259803		IntronicSNV	FALSE	not protein-affecting
6:52386556:A/T:1	TRAM2	ENST00000182527		IntronicSNV	FALSE	not protein-affecting
6:51870190:C/A:1	PKHD1	ENST00000371117		IntronicSNV	FALSE	not protein-affecting
6:502055:C/G:1	EXOC2	ENST00000230449		IntronicSNV	FALSE	not protein-affecting
6:48017955:G/A:1	PTCHD4	ENST00000339488		IntronicSNV	FALSE	not protein-affecting
6:47895498:A/T:1	PTCHD4	ENST00000339488		IntronicSNV	FALSE	not protein-affecting
6:47765376:C/T:1	OPN5	ENST00000371211		IntronicSNV	FALSE	not protein-affecting
6:47511766:A/G:1	CD2AP	ENST00000359314		IntronicSNV	FALSE	not protein-affecting
6:44122797:C/T:1	TMEM63B	ENST00000259746		3-UTRSNV	FALSE	not protein-affecting
6:43748090:G/A:1	VEGFA	ENST00000372055		IntronicSNV	FALSE	not protein-affecting
6:43061588:G/T:1	PTK7	ENST00000230419		IntronicSNV	FALSE	not protein-affecting
6:41822362:A/T:1	USP49	ENST00000373006		IntronicSNV	FALSE	not protein-affecting
6:40450757:G/A:1	LRFN2	ENST00000338305		IntronicSNV	FALSE	not protein-affecting
6:40422511:C/A:1	LRFN2	ENST00000338305		IntronicSNV	FALSE	not protein-affecting
6:40410284:G/T:1	LRFN2	ENST00000338305		IntronicSNV	FALSE	not protein-affecting
6:40410283:G/T:1	LRFN2	ENST00000338305		IntronicSNV	FALSE	not protein-affecting
6:40404115:G/T:1	LRFN2	ENST00000338305		IntronicSNV	FALSE	not protein-affecting
6:39816971:G/A:1	DAAM2	ENST00000398904		IntronicSNV	FALSE	not protein-affecting
6:38061404:G/C:1	ZFAND3	ENST00000287218		IntronicSNV	FALSE	not protein-affecting
6:37958689:T/A:1	ZFAND3	ENST00000287218		IntronicSNV	FALSE	not protein-affecting
6:37614134:C/T:1	MDGA1	ENST00000434837	A688A	Synonymous	FALSE	not protein-affecting
6:36777870:G/T:1	CPNE5	ENST00000244751		IntronicSNV	FALSE	not protein-affecting
6:34093844:G/A:1	GRM4	ENST00000374181		IntronicSNV	FALSE	not protein-affecting
6:33621971:G/T:1	ITPR3	ENST00000374316		IntronicSNV	FALSE	not protein-affecting
6:33621970:G/T:1	ITPR3	ENST00000374316		IntronicSNV	FALSE	not protein-affecting
6:32182102:G/A:1	NOTCH4	ENST00000375023		IntronicSNV	FALSE	not protein-affecting
6:32182101:G/T:1	NOTCH4	ENST00000375023		IntronicSNV	FALSE	not protein-affecting
6:32008294:G/T:1	CYP21A2	ENST00000418967	A351S	Missense	FALSE	Functional Impact score not available
6:31921825:C/T:1	NELFE	ENST00000375429		IntronicSNV	FALSE	not protein-affecting
6:31845407:G/A:1	SLC44A4	ENST00000229729		IntronicSNV	FALSE	not protein-affecting
6:29420436:G/T:1	OR11A1	ENST00000377149		IntronicSNV	FALSE	not protein-affecting
6:2666676:G/A:1	MYLK4	ENST00000274643		3-UTRSNV	FALSE	not protein-affecting
6:26390510:G/T:1	BTN2A2	ENST00000356709		IntronicSNV	FALSE	not protein-affecting
6:26390509:G/T:1	BTN2A2	ENST00000356709		IntronicSNV	FALSE	not protein-affecting
6:26216791:G/A:1	HIST1H2BG	ENST00000244601	G27G	Synonymous	FALSE	not protein-affecting
6:25091582:C/A:1	CMAHP	ENST00000377989		IntronicSNV	FALSE	not protein-affecting
6:25091581:C/A:1	CMAHP	ENST00000377989		IntronicSNV	FALSE	not protein-affecting
6:24580466:G/T:1	KIAA0319	ENST00000378214		IntronicSNV	FALSE	not protein-affecting
6:24580465:G/T:1	KIAA0319	ENST00000378214		IntronicSNV	FALSE	not protein-affecting
6:21224129:G/T:1	CDKAL1	ENST00000274695		IntronicSNV	FALSE	not protein-affecting
6:1735482:C/T:1	GMDS	ENST00000380815		IntronicSNV	FALSE	not protein-affecting
6:1735481:C/A:1	GMDS	ENST00000380815		IntronicSNV	FALSE	not protein-affecting
6:166907437:G/T:1	RPS6KA2	ENST00000503859		IntronicSNV	FALSE	not protein-affecting
6:166580662:G/A:1	TBXT	ENST00000296946		IntronicSNV	FALSE	not protein-affecting
6:165857237:T/A:1	PDE10A	ENST00000539869		IntronicSNV	FALSE	not protein-affecting
6:165705840:G/T:1	C6orf118	ENST00000230301		IntronicSNV	FALSE	not protein-affecting
6:163577075:G/A:1	PACRG	ENST00000337019		IntronicSNV	FALSE	not protein-affecting
6:163170288:A/G:1	PACRG	ENST00000337019		IntronicSNV	FALSE	not protein-affecting
6:162409015:C/A:1	PRKN	ENST00000366898		IntronicSNV	FALSE	not protein-affecting
6:162298135:C/A:1	PRKN	ENST00000366898		IntronicSNV	FALSE	not protein-affecting
6:162122947:G/T:1	PRKN	ENST00000366898		IntronicSNV	FALSE	not protein-affecting
6:160328418:G/A:1	MAS1	ENST00000252660	R144H	Missense	FALSE	Functional Impact score not available
6:160160674:A/G:1	WTAP	ENST00000358372		IntronicSNV	FALSE	not protein-affecting
6:159235117:C/T:1	EZR	ENST00000367075		IntronicSNV	FALSE	not protein-affecting
6:158447073:G/A:1	SYNJ2	ENST00000355585		IntronicSNV	FALSE	not protein-affecting
6:157150023:G/T:1	ARID1B	ENST00000346085		IntronicSNV	FALSE	not protein-affecting
6:157150022:G/A:1	ARID1B	ENST00000346085		IntronicSNV	FALSE	not protein-affecting
6:153619675:C/T:1	AL590867.1	ENST00000392385		IntronicSNV	FALSE	not protein-affecting
6:153035445:T/C:1	MYCT1	ENST00000367245		IntronicSNV	FALSE	not protein-affecting
6:152811433:C/A:1	SYNE1	ENST00000367255		IntronicSNV	FALSE	not protein-affecting
6:152736043:C/G:1	SYNE1	ENST00000367255		IntronicSNV	FALSE	not protein-affecting
6:152386913:C/A:1	ESR1	ENST00000440973		IntronicSNV	FALSE	not protein-affecting
6:150285633:C/A:1	ULBP1	ENST00000229708		IntronicSNV	FALSE	not protein-affecting
6:150285632:C/A:1	ULBP1	ENST00000229708		IntronicSNV	FALSE	not protein-affecting
6:149863649:C/A:1	PPIL4	ENST00000253329		IntronicSNV	FALSE	not protein-affecting
6:149863648:C/A:1	PPIL4	ENST00000253329		IntronicSNV	FALSE	not protein-affecting
6:149378139:G/A:1	UST	ENST00000367463		IntronicSNV	FALSE	not protein-affecting
6:148790030:G/T:1	SASH1	ENST00000367467		IntronicSNV	FALSE	not protein-affecting
6:148790029:G/T:1	SASH1	ENST00000367467		IntronicSNV	FALSE	not protein-affecting
6:146709103:G/C:1	GRM1	ENST00000361719		IntronicSNV	FALSE	not protein-affecting
6:146546368:C/G:1	GRM1	ENST00000361719		IntronicSNV	FALSE	not protein-affecting
6:146398843:A/C:1	GRM1	ENST00000361719		IntronicSNV	FALSE	not protein-affecting
6:139189739:G/A:1	ECT2L	ENST00000423192		IntronicSNV	FALSE	not protein-affecting
6:136515691:G/A:1	PDE7B	ENST00000308191		3-UTRSNV	FALSE	not protein-affecting
6:135259012:G/A:1	ALDH8A1	ENST00000265605		IntronicSNV	FALSE	not protein-affecting
6:134629248:C/A:1	SGK1	ENST00000367858		IntronicSNV	FALSE	not protein-affecting
6:134629247:C/A:1	SGK1	ENST00000367858		IntronicSNV	FALSE	not protein-affecting
6:134505539:A/G:1	SGK1	ENST00000367858		IntronicSNV	FALSE	not protein-affecting
6:13422582:G/A:1	GFOD1	ENST00000379287		IntronicSNV	FALSE	not protein-affecting
6:133680701:C/A:1	EYA4	ENST00000367895		IntronicSNV	FALSE	not protein-affecting
6:133615159:T/C:1	EYA4	ENST00000367895		IntronicSNV	FALSE	not protein-affecting
6:13238529:C/T:1	PHACTR1	ENST00000332995		IntronicSNV	FALSE	not protein-affecting
6:13101756:C/A:1	PHACTR1	ENST00000332995		IntronicSNV	FALSE	not protein-affecting
6:130614489:G/A:1	SAMD3	ENST00000368134		IntronicSNV	FALSE	not protein-affecting
6:130321854:G/A:1	RP11-73O6.4	ENST00000563385		IntronicSNV	FALSE	not protein-affecting
6:130321853:G/T:1	RP11-73O6.4	ENST00000563385		IntronicSNV	FALSE	not protein-affecting
6:12997030:G/A:1	PHACTR1	ENST00000332995		IntronicSNV	FALSE	not protein-affecting
6:127921854:G/T:1	RP11-73O6.4	ENST00000563385		IntronicSNV	FALSE	not protein-affecting
6:127738563:G/C:1	RP11-73O6.4	ENST00000563385		IntronicSNV	FALSE	not protein-affecting
6:127314521:T/A:1	RP11-73O6.4	ENST00000563385		IntronicSNV	FALSE	not protein-affecting
6:125623148:T/C:1	HDDC2	ENST00000398153		5-UTRSNV	FALSE	not protein-affecting
6:124558504:G/T:1	NKAIN2	ENST00000368417		IntronicSNV	FALSE	not protein-affecting
6:124272767:G/A:1	NKAIN2	ENST00000368417		IntronicSNV	FALSE	not protein-affecting
6:123671334:G/T:1	TRDN	ENST00000398178		IntronicSNV	FALSE	not protein-affecting
6:121640898:C/T:1	TBC1D32	ENST00000398212		IntronicSNV	FALSE	not protein-affecting
6:12046998:G/A:1	HIVEP1	ENST00000379388		IntronicSNV	FALSE	not protein-affecting
6:119295194:T/C:1	FAM184A	ENST00000338891		IntronicSNV	FALSE	not protein-affecting
6:118992906:G/C:1	CEP85L	ENST00000368488		IntronicSNV	FALSE	not protein-affecting
6:118931624:G/T:1	CEP85L	ENST00000368488		IntronicSNV	FALSE	not protein-affecting
6:118931623:G/T:1	CEP85L	ENST00000368488		IntronicSNV	FALSE	not protein-affecting
6:118629188:G/A:1	SLC35F1	ENST00000360388		IntronicSNV	FALSE	not protein-affecting
6:116529050:A/G:1	NT5DC1	ENST00000319550		IntronicSNV	FALSE	not protein-affecting
6:111466631:G/A:1	SLC16A10	ENST00000368851		IntronicSNV	FALSE	not protein-affecting
6:110515539:G/T:1	CDC40	ENST00000368932		IntronicSNV	FALSE	not protein-affecting
6:110515538:G/A:1	CDC40	ENST00000368932		IntronicSNV	FALSE	not protein-affecting
6:107099059:G/T:1	QRSL1	ENST00000369046		IntronicSNV	FALSE	not protein-affecting
6:107099058:G/T:1	QRSL1	ENST00000369046		IntronicSNV	FALSE	not protein-affecting
6:105777639:C/T:1	PREP	ENST00000369110		IntronicSNV	FALSE	not protein-affecting
6:10563249:G/T:1	GCNT2	ENST00000379597		IntronicSNV	FALSE	not protein-affecting
6:10415162:C/A:1	TFAP2A	ENST00000379604		IntronicSNV	FALSE	not protein-affecting
6:102472324:A/T:1	GRIK2	ENST00000421544		IntronicSNV	FALSE	not protein-affecting
6:102380312:C/A:1	GRIK2	ENST00000421544		IntronicSNV	FALSE	not protein-affecting
6:101287126:G/A:1	ASCC3	ENST00000369162		IntronicSNV	FALSE	not protein-affecting
5:95284514:C/G:1	ELL2	ENST00000237853		IntronicSNV	FALSE	not protein-affecting
5:94429642:G/C:1	MCTP1	ENST00000515393		IntronicSNV	FALSE	not protein-affecting
5:94310413:C/A:1	MCTP1	ENST00000515393		IntronicSNV	FALSE	not protein-affecting
5:94310412:C/A:1	MCTP1	ENST00000515393		IntronicSNV	FALSE	not protein-affecting
5:94141936:G/T:1	MCTP1	ENST00000515393		IntronicSNV	FALSE	not protein-affecting
5:94141935:G/T:1	MCTP1	ENST00000515393		IntronicSNV	FALSE	not protein-affecting
5:93108920:T/A:1	FAM172A	ENST00000395965		IntronicSNV	FALSE	not protein-affecting
5:9123658:C/G:1	SEMA5A	ENST00000382496		IntronicSNV	FALSE	not protein-affecting
5:90170591:C/A:1	ADGRV1	ENST00000405460		IntronicSNV	FALSE	not protein-affecting
5:90150803:A/T:1	ADGRV1	ENST00000405460		IntronicSNV	FALSE	not protein-affecting
5:83625678:C/T:1	EDIL3	ENST00000296591		IntronicSNV	FALSE	not protein-affecting
5:83279182:G/A:1	EDIL3	ENST00000296591		IntronicSNV	FALSE	not protein-affecting
5:80804740:G/T:1	SSBP2	ENST00000320672		IntronicSNV	FALSE	not protein-affecting
5:80804739:G/T:1	SSBP2	ENST00000320672		IntronicSNV	FALSE	not protein-affecting
5:80675167:G/A:1	ACOT12	ENST00000307624		IntronicSNV	FALSE	not protein-affecting
5:80276042:C/A:1	RASGRF2	ENST00000265080		IntronicSNV	FALSE	not protein-affecting
5:77024965:C/T:1	TBCA	ENST00000380377		IntronicSNV	FALSE	not protein-affecting
5:7635110:C/A:1	ADCY2	ENST00000338316		IntronicSNV	FALSE	not protein-affecting
5:7635109:C/A:1	ADCY2	ENST00000338316		IntronicSNV	FALSE	not protein-affecting
5:7626873:G/T:1	ADCY2	ENST00000338316		IntronicSNV	FALSE	not protein-affecting
5:7626872:G/C:1	ADCY2	ENST00000338316		IntronicSNV	FALSE	not protein-affecting
5:76252369:G/T:1	CRHBP	ENST00000274368		IntronicSNV	FALSE	not protein-affecting
5:76252368:G/T:1	CRHBP	ENST00000274368		IntronicSNV	FALSE	not protein-affecting
5:7619844:C/T:1	ADCY2	ENST00000338316		IntronicSNV	FALSE	not protein-affecting
5:7521544:G/C:1	ADCY2	ENST00000338316		IntronicSNV	FALSE	not protein-affecting
5:75004760:C/A:1	POC5	ENST00000428202		IntronicSNV	FALSE	not protein-affecting
5:7487687:G/A:1	ADCY2	ENST00000338316		IntronicSNV	FALSE	not protein-affecting
5:724850:C/A:1	ZDHHC11B	ENST00000508859		IntronicSNV	FALSE	not protein-affecting
5:68877332:A/G:1	GTF2H2C	ENST00000510979		IntronicSNV	FALSE	not protein-affecting
5:68589987:C/G:1	CCDC125	ENST00000396496		IntronicSNV	FALSE	not protein-affecting
5:68589986:C/A:1	CCDC125	ENST00000396496		IntronicSNV	FALSE	not protein-affecting
5:66488172:G/A:1	CD180	ENST00000256447		IntronicSNV	FALSE	not protein-affecting
5:64660811:C/G:1	ADAMTS6	ENST00000381055		IntronicSNV	FALSE	not protein-affecting
5:64173008:G/T:1	CWC27	ENST00000381070		IntronicSNV	FALSE	not protein-affecting
5:641460:G/A:1	CEP72	ENST00000264935		IntronicSNV	FALSE	not protein-affecting
5:61842434:C/A:1	IPO11	ENST00000409296		IntronicSNV	FALSE	not protein-affecting
5:61731005:A/G:1	IPO11	ENST00000409296		IntronicSNV	FALSE	not protein-affecting
5:60936115:C/A:1	C5orf64	ENST00000505642		IntronicSNV	FALSE	not protein-affecting
5:60936114:C/A:1	C5orf64	ENST00000505642		IntronicSNV	FALSE	not protein-affecting
5:60770429:C/T:1	ZSWIM6	ENST00000252744		IntronicSNV	FALSE	not protein-affecting
5:59954906:C/G:1	DEPDC1B	ENST00000265036		IntronicSNV	FALSE	not protein-affecting
5:59928757:G/A:1	DEPDC1B	ENST00000265036		IntronicSNV	FALSE	not protein-affecting
5:58964152:A/G:1	PDE4D	ENST00000340635		IntronicSNV	FALSE	not protein-affecting
5:58286102:C/A:1	PDE4D	ENST00000340635		IntronicSNV	FALSE	not protein-affecting
5:58286101:C/A:1	PDE4D	ENST00000340635		IntronicSNV	FALSE	not protein-affecting
5:57963330:G/T:1	RAB3C	ENST00000282878		IntronicSNV	FALSE	not protein-affecting
5:57881537:C/T:1	RAB3C	ENST00000282878		IntronicSNV	FALSE	not protein-affecting
5:55474148:C/A:1	ANKRD55	ENST00000341048		IntronicSNV	FALSE	not protein-affecting
5:54698698:G/A:1	MTREX	ENST00000230640		IntronicSNV	FALSE	not protein-affecting
5:54592603:A/G:1	DHX29	ENST00000251636		IntronicSNV	FALSE	not protein-affecting
5:5446124:G/A:1	ICE1	ENST00000296564		IntronicSNV	FALSE	not protein-affecting
5:5294393:G/A:1	ADAMTS16	ENST00000274181		IntronicSNV	FALSE	not protein-affecting
5:5219219:C/A:1	ADAMTS16	ENST00000274181		IntronicSNV	FALSE	not protein-affecting
5:5219218:C/A:1	ADAMTS16	ENST00000274181		IntronicSNV	FALSE	not protein-affecting
5:49974382:A/C:1	PARP8	ENST00000281631		IntronicSNV	FALSE	not protein-affecting
5:45270030:T/A:1	HCN1	ENST00000303230		IntronicSNV	FALSE	not protein-affecting
5:45270029:C/A:1	HCN1	ENST00000303230		IntronicSNV	FALSE	not protein-affecting
5:43658441:G/A:1	NNT	ENST00000264663		IntronicSNV	FALSE	not protein-affecting
5:42492063:G/T:1	GHR	ENST00000230882		IntronicSNV	FALSE	not protein-affecting
5:41339122:T/A:1	PLCXD3	ENST00000377801		IntronicSNV	FALSE	not protein-affecting
5:40764126:C/A:1	PRKAA1	ENST00000354209		IntronicSNV	FALSE	not protein-affecting
5:40764125:C/A:1	PRKAA1	ENST00000354209		IntronicSNV	FALSE	not protein-affecting
5:39361669:C/T:1	C9	ENST00000263408		IntronicSNV	FALSE	not protein-affecting
5:39109873:C/A:1	FYB1	ENST00000505428		IntronicSNV	FALSE	not protein-affecting
5:39109872:C/A:1	FYB1	ENST00000505428		IntronicSNV	FALSE	not protein-affecting
5:38889868:T/A:1	OSMR	ENST00000274276		IntronicSNV	FALSE	not protein-affecting
5:38440754:C/A:1	EGFLAM	ENST00000354891		IntronicSNV	FALSE	not protein-affecting
5:38337985:G/A:1	EGFLAM	ENST00000354891		IntronicSNV	FALSE	not protein-affecting
5:37708177:C/G:1	WDR70	ENST00000265107		IntronicSNV	FALSE	not protein-affecting
5:37596907:G/C:1	WDR70	ENST00000265107		IntronicSNV	FALSE	not protein-affecting
5:37457084:G/T:1	WDR70	ENST00000265107		IntronicSNV	FALSE	not protein-affecting
5:37457083:G/T:1	WDR70	ENST00000265107		IntronicSNV	FALSE	not protein-affecting
5:36270174:A/T:1	RANBP3L	ENST00000502994		IntronicSNV	FALSE	not protein-affecting
5:36106952:C/T:1	LMBRD2	ENST00000296603		IntronicSNV	FALSE	not protein-affecting
5:36106951:C/A:1	LMBRD2	ENST00000296603		IntronicSNV	FALSE	not protein-affecting
5:35747387:C/A:1	SPEF2	ENST00000356031		IntronicSNV	FALSE	not protein-affecting
5:35710520:G/T:1	SPEF2	ENST00000356031		IntronicSNV	FALSE	not protein-affecting
5:35630571:G/T:1	SPEF2	ENST00000356031		IntronicSNV	FALSE	not protein-affecting
5:35630570:G/T:1	SPEF2	ENST00000356031		IntronicSNV	FALSE	not protein-affecting
5:34906295:C/A:1	RAD1	ENST00000382038		3-UTRSNV	FALSE	not protein-affecting
5:34752553:G/A:1	RAI14	ENST00000515799		IntronicSNV	FALSE	not protein-affecting
5:34752552:G/T:1	RAI14	ENST00000515799		IntronicSNV	FALSE	not protein-affecting
5:33787830:C/A:1	ADAMTS12	ENST00000504830		IntronicSNV	FALSE	not protein-affecting
5:33666717:C/A:1	ADAMTS12	ENST00000504830		IntronicSNV	FALSE	not protein-affecting
5:33544830:G/T:1	ADAMTS12	ENST00000504830		IntronicSNV	FALSE	not protein-affecting
5:32761466:G/T:1	NPR3	ENST00000265074		IntronicSNV	FALSE	not protein-affecting
5:32166014:C/A:1	GOLPH3	ENST00000265070		IntronicSNV	FALSE	not protein-affecting
5:31725208:C/T:1	PDZD2	ENST00000438447		IntronicSNV	FALSE	not protein-affecting
5:31302551:C/A:1	CDH6	ENST00000265071		IntronicSNV	FALSE	not protein-affecting
5:31302548:G/T:1	CDH6	ENST00000265071		IntronicSNV	FALSE	not protein-affecting
5:2751263:G/A:1	IRX2	ENST00000382611		IntronicSNV	FALSE	not protein-affecting
5:24515299:G/A:1	CDH10	ENST00000264463		IntronicSNV	FALSE	not protein-affecting
5:22628824:C/G:1	CDH12	ENST00000382254		IntronicSNV	FALSE	not protein-affecting
5:22581966:C/A:1	CDH12	ENST00000382254		IntronicSNV	FALSE	not protein-affecting
5:22581965:C/A:1	CDH12	ENST00000382254		IntronicSNV	FALSE	not protein-affecting
5:22504343:C/T:1	CDH12	ENST00000382254		IntronicSNV	FALSE	not protein-affecting
5:20503620:A/G:1	CDH18	ENST00000542864		IntronicSNV	FALSE	not protein-affecting
5:20200939:A/G:1	CDH18	ENST00000542864		IntronicSNV	FALSE	not protein-affecting
5:1882953:G/A:1	IRX4	ENST00000505790		IntronicSNV	FALSE	not protein-affecting
5:180628069:C/A:1	TRIM7	ENST00000274773		IntronicSNV	FALSE	not protein-affecting
5:180056041:G/A:1	FLT4	ENST00000261937		IntronicSNV	FALSE	not protein-affecting
5:180055789:C/A:1	FLT4	ENST00000261937		IntronicSNV	FALSE	not protein-affecting
5:179079222:C/T:1	AC136604.1	ENST00000425471	C235C	Synonymous	FALSE	not protein-affecting
5:178716779:G/T:1	ADAMTS2	ENST00000251582		IntronicSNV	FALSE	not protein-affecting
5:178707606:G/T:1	ADAMTS2	ENST00000251582		IntronicSNV	FALSE	not protein-affecting
5:178707605:G/T:1	ADAMTS2	ENST00000251582		IntronicSNV	FALSE	not protein-affecting
5:178681911:G/C:1	ADAMTS2	ENST00000251582		IntronicSNV	FALSE	not protein-affecting
5:178657989:G/A:1	ADAMTS2	ENST00000251582		IntronicSNV	FALSE	not protein-affecting
5:178410324:G/T:1	GRM6	ENST00000231188		IntronicSNV	FALSE	not protein-affecting
5:177785208:G/T:1	COL23A1	ENST00000390654		IntronicSNV	FALSE	not protein-affecting
5:177774374:A/G:1	COL23A1	ENST00000390654		IntronicSNV	FALSE	not protein-affecting
5:177685728:C/A:1	COL23A1	ENST00000390654		IntronicSNV	FALSE	not protein-affecting
5:177631743:T/G:1	HNRNPAB	ENST00000358344		SpliceDonorSNV	FALSE	Functional Impact score not available
5:176277555:T/G:1	UNC5A	ENST00000329542		IntronicSNV	FALSE	not protein-affecting
5:176272622:G/A:1	UNC5A	ENST00000329542		IntronicSNV	FALSE	not protein-affecting
5:175224323:G/A:1	CPLX2	ENST00000359546		IntronicSNV	FALSE	not protein-affecting
5:174954918:A/T:1	SFXN1	ENST00000321442		3-UTRSNV	FALSE	not protein-affecting
5:172483885:T/G:1	CREBRF	ENST00000296953		IntronicSNV	FALSE	not protein-affecting
5:172346870:G/A:1	ERGIC1	ENST00000393784		IntronicSNV	FALSE	not protein-affecting
5:171655204:C/T:1	UBTD2	ENST00000393792		IntronicSNV	FALSE	not protein-affecting
5:171521178:T/A:1	STK10	ENST00000176763		IntronicSNV	FALSE	not protein-affecting
5:170873204:G/T:1	FGF18	ENST00000274625		IntronicSNV	FALSE	not protein-affecting
5:170219451:A/G:1	GABRP	ENST00000518525		IntronicSNV	FALSE	not protein-affecting
5:169121751:A/G:1	DOCK2	ENST00000256935		IntronicSNV	FALSE	not protein-affecting
5:169087036:G/T:1	DOCK2	ENST00000256935		IntronicSNV	FALSE	not protein-affecting
5:168481597:C/A:1	SLIT3	ENST00000519560		IntronicSNV	FALSE	not protein-affecting
5:168252369:C/A:1	SLIT3	ENST00000519560		IntronicSNV	FALSE	not protein-affecting
5:167434875:G/A:1	TENM2	ENST00000518659		IntronicSNV	FALSE	not protein-affecting
5:160888739:G/T:1	GABRB2	ENST00000274547		IntronicSNV	FALSE	not protein-affecting
5:160792316:G/A:1	GABRB2	ENST00000274547		IntronicSNV	FALSE	not protein-affecting
5:160173714:G/T:1	ATP10B	ENST00000327245		IntronicSNV	FALSE	not protein-affecting
5:160078285:T/C:1	ATP10B	ENST00000327245		IntronicSNV	FALSE	not protein-affecting
5:159397875:G/A:1	ADRA1B	ENST00000306675		IntronicSNV	FALSE	not protein-affecting
5:158388350:A/T:1	EBF1	ENST00000313708		IntronicSNV	FALSE	not protein-affecting
5:158238234:A/G:1	EBF1	ENST00000313708		IntronicSNV	FALSE	not protein-affecting
5:158219815:C/A:1	EBF1	ENST00000313708		IntronicSNV	FALSE	not protein-affecting
5:158136279:C/A:1	EBF1	ENST00000313708		IntronicSNV	FALSE	not protein-affecting
5:15720355:C/A:1	FBXL7	ENST00000504595		IntronicSNV	FALSE	not protein-affecting
5:156821042:C/T:1	CYFIP2	ENST00000318218		3-UTRSNV	FALSE	not protein-affecting
5:15654064:T/C:1	FBXL7	ENST00000504595		IntronicSNV	FALSE	not protein-affecting
5:15637065:A/T:1	FBXL7	ENST00000504595		IntronicSNV	FALSE	not protein-affecting
5:156172542:C/T:1	SGCD	ENST00000337851		IntronicSNV	FALSE	not protein-affecting
5:15615654:G/A:1	FBXL7	ENST00000504595		IntronicSNV	FALSE	not protein-affecting
5:156046926:C/T:1	SGCD	ENST00000337851		IntronicSNV	FALSE	not protein-affecting
5:15600508:C/A:1	FBXL7	ENST00000504595		IntronicSNV	FALSE	not protein-affecting
5:15600507:C/A:1	FBXL7	ENST00000504595		IntronicSNV	FALSE	not protein-affecting
5:155985472:C/A:1	SGCD	ENST00000337851		IntronicSNV	FALSE	not protein-affecting
5:155985471:C/A:1	SGCD	ENST00000337851		IntronicSNV	FALSE	not protein-affecting
5:155788967:A/T:1	SGCD	ENST00000337851		IntronicSNV	FALSE	not protein-affecting
5:15556870:G/A:1	FBXL7	ENST00000504595		IntronicSNV	FALSE	not protein-affecting
5:153115666:T/G:1	GRIA1	ENST00000285900		IntronicSNV	FALSE	not protein-affecting
5:151253636:G/T:1	GLRA1	ENST00000455880		IntronicSNV	FALSE	not protein-affecting
5:151253635:G/T:1	GLRA1	ENST00000455880		IntronicSNV	FALSE	not protein-affecting
5:151188148:C/G:1	G3BP1	ENST00000394123		3-UTRSNV	FALSE	not protein-affecting
5:151047624:T/C:1	SPARC	ENST00000231061		IntronicSNV	FALSE	not protein-affecting
5:150917227:G/T:1	FAT2	ENST00000261800		IntronicSNV	FALSE	not protein-affecting
5:150659383:C/A:1	SLC36A3	ENST00000377713		IntronicSNV	FALSE	not protein-affecting
5:149446147:C/G:1	CSF1R	ENST00000286301		IntronicSNV	FALSE	not protein-affecting
5:148028620:T/A:1	HTR4	ENST00000360693		IntronicSNV	FALSE	not protein-affecting
5:147147158:C/A:1	JAKMIP2	ENST00000265272		IntronicSNV	FALSE	not protein-affecting
5:147147157:C/A:1	JAKMIP2	ENST00000265272		IntronicSNV	FALSE	not protein-affecting
5:147125680:C/A:1	JAKMIP2	ENST00000265272		IntronicSNV	FALSE	not protein-affecting
5:147125679:C/T:1	JAKMIP2	ENST00000265272		IntronicSNV	FALSE	not protein-affecting
5:146753178:T/G:1	STK32A	ENST00000397936		IntronicSNV	FALSE	not protein-affecting
5:146677719:G/A:1	STK32A	ENST00000397936		IntronicSNV	FALSE	not protein-affecting
5:146677718:G/T:1	STK32A	ENST00000397936		IntronicSNV	FALSE	not protein-affecting
5:146638306:G/A:1	STK32A	ENST00000397936		IntronicSNV	FALSE	not protein-affecting
5:146173310:G/T:1	PPP2R2B	ENST00000336640		IntronicSNV	FALSE	not protein-affecting
5:146173309:G/A:1	PPP2R2B	ENST00000336640		IntronicSNV	FALSE	not protein-affecting
5:145173595:C/A:1	PRELID2	ENST00000334744		IntronicSNV	FALSE	not protein-affecting
5:143757241:C/T:1	KCTD16	ENST00000507359		IntronicSNV	FALSE	not protein-affecting
5:142193718:G/T:1	ARHGAP26	ENST00000274498		IntronicSNV	FALSE	not protein-affecting
5:142193717:G/A:1	ARHGAP26	ENST00000274498		IntronicSNV	FALSE	not protein-affecting
5:141523179:G/T:1	NDFIP1	ENST00000253814		IntronicSNV	FALSE	not protein-affecting
5:141523178:G/T:1	NDFIP1	ENST00000253814		IntronicSNV	FALSE	not protein-affecting
5:141057858:C/A:1	ARAP3	ENST00000239440		IntronicSNV	FALSE	not protein-affecting
5:141057857:C/A:1	ARAP3	ENST00000239440		IntronicSNV	FALSE	not protein-affecting
5:140793565:G/T:1	PCDHGA10	ENST00000398610	E275*	Nonsense	FALSE	Functional Impact score not available
5:140590804:A/G:1	PCDHB12	ENST00000239450	L775L	Synonymous	FALSE	not protein-affecting
5:1402368:T/A:1	SLC6A3	ENST00000270349		IntronicSNV	FALSE	not protein-affecting
5:139678487:C/A:1	PFDN1	ENST00000261813		IntronicSNV	FALSE	not protein-affecting
5:139678486:C/A:1	PFDN1	ENST00000261813		IntronicSNV	FALSE	not protein-affecting
5:139213674:C/A:1	PSD2	ENST00000274710		IntronicSNV	FALSE	not protein-affecting
5:139044865:C/T:1	CXXC5	ENST00000302517		IntronicSNV	FALSE	not protein-affecting
5:13777533:C/T:1	DNAH5	ENST00000265104		IntronicSNV	FALSE	not protein-affecting
5:137257816:T/C:1	PKD2L2	ENST00000290431		IntronicSNV	FALSE	not protein-affecting
5:135700956:C/T:1	TRPC7	ENST00000513104		5-UTRSNV	FALSE	not protein-affecting
5:135693423:G/A:1	TRPC7	ENST00000513104		IntronicSNV	FALSE	not protein-affecting
5:135597824:G/A:1	TRPC7	ENST00000513104		IntronicSNV	FALSE	not protein-affecting
5:134330221:C/T:1	CATSPER3	ENST00000282611		IntronicSNV	FALSE	not protein-affecting
5:134307487:G/T:1	CATSPER3	ENST00000282611		IntronicSNV	FALSE	not protein-affecting
5:134307486:G/T:1	CATSPER3	ENST00000282611		IntronicSNV	FALSE	not protein-affecting
5:134253247:G/T:1	PCBD2	ENST00000512783		IntronicSNV	FALSE	not protein-affecting
5:132874729:G/A:1	FSTL4	ENST00000265342		IntronicSNV	FALSE	not protein-affecting
5:132874572:C/T:1	FSTL4	ENST00000265342		IntronicSNV	FALSE	not protein-affecting
5:132802497:C/T:1	FSTL4	ENST00000265342		IntronicSNV	FALSE	not protein-affecting
5:132681200:C/A:1	FSTL4	ENST00000265342		IntronicSNV	FALSE	not protein-affecting
5:132620210:G/T:1	FSTL4	ENST00000265342		IntronicSNV	FALSE	not protein-affecting
5:131126341:C/T:1	FNIP1	ENST00000510461		IntronicSNV	FALSE	not protein-affecting
5:131009899:C/A:1	FNIP1	ENST00000510461		IntronicSNV	FALSE	not protein-affecting
5:130805404:T/C:1	RAPGEF6	ENST00000296859		IntronicSNV	FALSE	not protein-affecting
5:129497376:G/T:1	CHSY3	ENST00000305031		IntronicSNV	FALSE	not protein-affecting
5:129459709:G/T:1	CHSY3	ENST00000305031		IntronicSNV	FALSE	not protein-affecting
5:129459708:G/T:1	CHSY3	ENST00000305031		IntronicSNV	FALSE	not protein-affecting
5:129065876:G/A:1	ADAMTS19	ENST00000274487		IntronicSNV	FALSE	not protein-affecting
5:129065875:G/T:1	ADAMTS19	ENST00000274487		IntronicSNV	FALSE	not protein-affecting
5:129053295:G/A:1	ADAMTS19	ENST00000274487		IntronicSNV	FALSE	not protein-affecting
5:127867108:A/T:1	FBN2	ENST00000508053		IntronicSNV	FALSE	not protein-affecting
5:127833171:G/T:1	FBN2	ENST00000508053		IntronicSNV	FALSE	not protein-affecting
5:127612937:G/T:1	FBN2	ENST00000508053		IntronicSNV	FALSE	not protein-affecting
5:127595349:C/T:1	FBN2	ENST00000508053	R2846H	Missense	FALSE	Functional Impact score not available
5:127508227:C/T:1	SLC12A2	ENST00000262461		IntronicSNV	FALSE	not protein-affecting
5:126682607:C/T:1	MEGF10	ENST00000274473		IntronicSNV	FALSE	not protein-affecting
5:126637769:G/T:1	MEGF10	ENST00000274473		IntronicSNV	FALSE	not protein-affecting
5:126637768:G/T:1	MEGF10	ENST00000274473		IntronicSNV	FALSE	not protein-affecting
5:122936186:G/T:1	CSNK1G3	ENST00000395412		IntronicSNV	FALSE	not protein-affecting
5:122936185:G/T:1	CSNK1G3	ENST00000395412		IntronicSNV	FALSE	not protein-affecting
5:122158232:A/T:1	SNX2	ENST00000379516		IntronicSNV	FALSE	not protein-affecting
5:119992157:A/G:1	PRR16	ENST00000379551		IntronicSNV	FALSE	not protein-affecting
5:119850053:G/T:1	PRR16	ENST00000379551		IntronicSNV	FALSE	not protein-affecting
5:119850052:G/T:1	PRR16	ENST00000379551		IntronicSNV	FALSE	not protein-affecting
5:11790873:A/T:1	CTNND2	ENST00000304623		IntronicSNV	FALSE	not protein-affecting
5:115813676:G/T:1	SEMA6A	ENST00000343348		IntronicSNV	FALSE	not protein-affecting
5:115813675:G/T:1	SEMA6A	ENST00000343348		IntronicSNV	FALSE	not protein-affecting
5:115498504:G/A:1	COMMD10	ENST00000274458		IntronicSNV	FALSE	not protein-affecting
5:113825109:G/A:1	KCNN2	ENST00000264773		IntronicSNV	FALSE	not protein-affecting
5:113725976:C/A:1	KCNN2	ENST00000264773		IntronicSNV	FALSE	not protein-affecting
5:113725327:G/A:1	KCNN2	ENST00000264773		IntronicSNV	FALSE	not protein-affecting
5:112927899:T/A:1	YTHDC2	ENST00000161863		IntronicSNV	FALSE	not protein-affecting
5:112796877:G/T:1	MCC	ENST00000408903		IntronicSNV	FALSE	not protein-affecting
5:112713307:C/T:1	MCC	ENST00000408903		IntronicSNV	FALSE	not protein-affecting
5:110737648:C/A:1	CAMK4	ENST00000282356		IntronicSNV	FALSE	not protein-affecting
5:110737647:C/A:1	CAMK4	ENST00000282356		IntronicSNV	FALSE	not protein-affecting
5:110719553:G/T:1	CAMK4	ENST00000282356		IntronicSNV	FALSE	not protein-affecting
5:110719552:G/T:1	CAMK4	ENST00000282356		IntronicSNV	FALSE	not protein-affecting
5:109106414:G/A:1	MAN2A1	ENST00000261483		IntronicSNV	FALSE	not protein-affecting
5:1084503:C/A:1	SLC12A7	ENST00000264930		IntronicSNV	FALSE	not protein-affecting
5:1084502:C/G:1	SLC12A7	ENST00000264930		IntronicSNV	FALSE	not protein-affecting
5:107482462:G/T:1	FBXL17	ENST00000542267		IntronicSNV	FALSE	not protein-affecting
5:106961645:C/T:1	EFNA5	ENST00000333274		IntronicSNV	FALSE	not protein-affecting
5:106961644:C/A:1	EFNA5	ENST00000333274		IntronicSNV	FALSE	not protein-affecting
5:106812900:C/A:1	EFNA5	ENST00000333274		IntronicSNV	FALSE	not protein-affecting
5:10603172:C/A:1	ANKRD33B	ENST00000296657		IntronicSNV	FALSE	not protein-affecting
5:10266066:CGT/-:1	CCT5	ENST00000280326		3-UTRBlockSubstitution	FALSE	not protein-affecting
5:101630807:G/A:1	SLCO4C1	ENST00000310954		IntronicSNV	FALSE	not protein-affecting
5:100180477:C/A:1	ST8SIA4	ENST00000231461		IntronicSNV	FALSE	not protein-affecting
5:100180476:C/A:1	ST8SIA4	ENST00000231461		IntronicSNV	FALSE	not protein-affecting
4:9983913:C/A:1	SLC2A9	ENST00000264784		IntronicSNV	FALSE	not protein-affecting
4:99486353:C/T:1	TSPAN5	ENST00000305798		IntronicSNV	FALSE	not protein-affecting
4:9897100:C/A:1	SLC2A9	ENST00000264784		IntronicSNV	FALSE	not protein-affecting
4:96188397:A/G:1	UNC5C	ENST00000453304		IntronicSNV	FALSE	not protein-affecting
4:95778842:A/G:1	BMPR1B	ENST00000515059		IntronicSNV	FALSE	not protein-affecting
4:9449934:A/T:1	DEFB131A	ENST00000334879		IntronicSNV	FALSE	not protein-affecting
4:94238644:G/T:1	GRID2	ENST00000282020		IntronicSNV	FALSE	not protein-affecting
4:94204425:G/A:1	GRID2	ENST00000282020		IntronicSNV	FALSE	not protein-affecting
4:94155136:C/A:1	GRID2	ENST00000282020		IntronicSNV	FALSE	not protein-affecting
4:94054069:G/T:1	GRID2	ENST00000282020		IntronicSNV	FALSE	not protein-affecting
4:94054068:G/T:1	GRID2	ENST00000282020		IntronicSNV	FALSE	not protein-affecting
4:92290515:A/G:1	CCSER1	ENST00000509176		IntronicSNV	FALSE	not protein-affecting
4:92055144:G/T:1	CCSER1	ENST00000509176		IntronicSNV	FALSE	not protein-affecting
4:92002100:C/A:1	CCSER1	ENST00000509176		IntronicSNV	FALSE	not protein-affecting
4:91815646:C/A:1	CCSER1	ENST00000509176		IntronicSNV	FALSE	not protein-affecting
4:91722814:G/T:1	CCSER1	ENST00000509176		IntronicSNV	FALSE	not protein-affecting
4:91275114:CTTT/-:1	CCSER1	ENST00000509176		IntronicBlockSubstitution	FALSE	not protein-affecting
4:89789445:C/G:1	FAM13A	ENST00000264344		IntronicSNV	FALSE	not protein-affecting
4:89339004:G/A:1	HERC6	ENST00000264346		IntronicSNV	FALSE	not protein-affecting
4:89313969:C/T:1	HERC6	ENST00000264346		IntronicSNV	FALSE	not protein-affecting
4:89014927:G/A:1	ABCG2	ENST00000237612		IntronicSNV	FALSE	not protein-affecting
4:87146655:C/A:1	MAPK10	ENST00000359221		IntronicSNV	FALSE	not protein-affecting
4:86773528:C/T:1	ARHGAP24	ENST00000395184		IntronicSNV	FALSE	not protein-affecting
4:86558518:G/T:1	ARHGAP24	ENST00000395184		IntronicSNV	FALSE	not protein-affecting
4:86558517:G/T:1	ARHGAP24	ENST00000395184		IntronicSNV	FALSE	not protein-affecting
4:86472518:C/T:1	ARHGAP24	ENST00000395184		IntronicSNV	FALSE	not protein-affecting
4:86412150:G/T:1	ARHGAP24	ENST00000395184		IntronicSNV	FALSE	not protein-affecting
4:86412149:G/A:1	ARHGAP24	ENST00000395184		IntronicSNV	FALSE	not protein-affecting
4:85695316:G/T:1	WDFY3	ENST00000295888		IntronicSNV	FALSE	not protein-affecting
4:85622173:G/C:1	WDFY3	ENST00000295888		IntronicSNV	FALSE	not protein-affecting
4:83812023:C/T:1	SEC31A	ENST00000395310		IntronicSNV	FALSE	not protein-affecting
4:8224258:G/A:1	SH3TC1	ENST00000245105		IntronicSNV	FALSE	not protein-affecting
4:81830539:G/T:1	CFAP299	ENST00000508675		IntronicSNV	FALSE	not protein-affecting
4:81259344:C/A:1	CFAP299	ENST00000508675		IntronicSNV	FALSE	not protein-affecting
4:80963978:C/A:1	ANTXR2	ENST00000307333		IntronicSNV	FALSE	not protein-affecting
4:80915648:C/G:1	ANTXR2	ENST00000307333		IntronicSNV	FALSE	not protein-affecting
4:8088586:C/A:1	ABLIM2	ENST00000447017		IntronicSNV	FALSE	not protein-affecting
4:8088585:C/A:1	ABLIM2	ENST00000447017		IntronicSNV	FALSE	not protein-affecting
4:79211287:C/T:1	FRAS1	ENST00000264895		IntronicSNV	FALSE	not protein-affecting
4:77616110:C/A:1	SHROOM3	ENST00000296043		IntronicSNV	FALSE	not protein-affecting
4:76524751:A/G:1	CDKL2	ENST00000429927		IntronicSNV	FALSE	not protein-affecting
4:76523777:A/T:1	CDKL2	ENST00000429927		IntronicSNV	FALSE	not protein-affecting
4:7526879:G/T:1	SORCS2	ENST00000507866		IntronicSNV	FALSE	not protein-affecting
4:7526878:G/A:1	SORCS2	ENST00000507866		IntronicSNV	FALSE	not protein-affecting
4:73261877:C/A:1	ADAMTS3	ENST00000286657		IntronicSNV	FALSE	not protein-affecting
4:73261876:C/A:1	ADAMTS3	ENST00000286657		IntronicSNV	FALSE	not protein-affecting
4:73164692:C/T:1	ADAMTS3	ENST00000286657		IntronicSNV	FALSE	not protein-affecting
4:72962962:G/T:1	NPFFR2	ENST00000308744		IntronicSNV	FALSE	not protein-affecting
4:72962961:G/C:1	NPFFR2	ENST00000308744		IntronicSNV	FALSE	not protein-affecting
4:72180862:G/T:1	SLC4A4	ENST00000425175		IntronicSNV	FALSE	not protein-affecting
4:71859243:C/A:1	DCK	ENST00000286648		5-UTRSNV	FALSE	not protein-affecting
4:68992120:C/T:1	TMPRSS11F	ENST00000356291		IntronicSNV	FALSE	not protein-affecting
4:66293910:G/A:1	EPHA5	ENST00000273854		IntronicSNV	FALSE	not protein-affecting
4:66293468:G/T:1	EPHA5	ENST00000273854		IntronicSNV	FALSE	not protein-affecting
4:66293467:G/T:1	EPHA5	ENST00000273854		IntronicSNV	FALSE	not protein-affecting
4:66285173:C/A:1	EPHA5	ENST00000273854		IntronicSNV	FALSE	not protein-affecting
4:62516779:T/C:1	ADGRL3	ENST00000514591		IntronicSNV	FALSE	not protein-affecting
4:620657:G/A:1	PDE6B	ENST00000496514		IntronicSNV	FALSE	not protein-affecting
4:6128617:C/T:1	JAKMIP1	ENST00000409021		IntronicSNV	FALSE	not protein-affecting
4:6050737:G/A:1	JAKMIP1	ENST00000409021		IntronicSNV	FALSE	not protein-affecting
4:57922497:G/T:1	IGFBP7	ENST00000295666		IntronicSNV	FALSE	not protein-affecting
4:57417620:G/A:1	THEGL	ENST00000512175		IntronicSNV	FALSE	not protein-affecting
4:57403225:C/T:1	THEGL	ENST00000512175		IntronicSNV	FALSE	not protein-affecting
4:56889305:G/T:1	CEP135	ENST00000257287		IntronicSNV	FALSE	not protein-affecting
4:56889302:G/T:1	CEP135	ENST00000257287		IntronicSNV	FALSE	not protein-affecting
4:5626417:C/G:1	EVC2	ENST00000344408		IntronicSNV	FALSE	not protein-affecting
4:5626416:C/A:1	EVC2	ENST00000344408		IntronicSNV	FALSE	not protein-affecting
4:56198:G/C:1	ZNF595	ENST00000526473		IntronicSNV	FALSE	not protein-affecting
4:56134:G/A:1	ZNF595	ENST00000526473		IntronicSNV	FALSE	not protein-affecting
4:5611256:G/C:1	EVC2	ENST00000344408		IntronicSNV	FALSE	not protein-affecting
4:56010:G/T:1	ZNF595	ENST00000526473		IntronicSNV	FALSE	not protein-affecting
4:55817:G/C:1	ZNF595	ENST00000526473		IntronicSNV	FALSE	not protein-affecting
4:5569263:G/T:1	EVC2	ENST00000344408		IntronicSNV	FALSE	not protein-affecting
4:5568587:C/T:1	EVC2	ENST00000344408		IntronicSNV	FALSE	not protein-affecting
4:55578:G/C:1	ZNF595	ENST00000526473		IntronicSNV	FALSE	not protein-affecting
4:5469705:T/C:1	STK32B	ENST00000282908		IntronicSNV	FALSE	not protein-affecting
4:54414890:G/A:1	LNX1	ENST00000263925		IntronicSNV	FALSE	not protein-affecting
4:54297426:C/A:1	FIP1L1	ENST00000337488		IntronicSNV	FALSE	not protein-affecting
4:53948056:T/C:1	SCFD2	ENST00000401642		IntronicSNV	FALSE	not protein-affecting
4:5339653:G/T:1	STK32B	ENST00000282908		IntronicSNV	FALSE	not protein-affecting
4:52717698:T/G:1	DCUN1D4	ENST00000334635		IntronicSNV	FALSE	not protein-affecting
4:5231897:T/G:1	STK32B	ENST00000282908		IntronicSNV	FALSE	not protein-affecting
4:5186044:G/C:1	STK32B	ENST00000282908		IntronicSNV	FALSE	not protein-affecting
4:48606858:A/G:1	FRYL	ENST00000358350		IntronicSNV	FALSE	not protein-affecting
4:48211643:T/G:1	TEC	ENST00000381501		IntronicSNV	FALSE	not protein-affecting
4:47817576:C/A:1	CORIN	ENST00000273857		IntronicSNV	FALSE	not protein-affecting
4:47817575:C/A:1	CORIN	ENST00000273857		IntronicSNV	FALSE	not protein-affecting
4:47414630:G/A:1	GABRB1	ENST00000295454		IntronicSNV	FALSE	not protein-affecting
4:47323418:C/A:1	GABRB1	ENST00000295454		IntronicSNV	FALSE	not protein-affecting
4:47299581:G/T:1	GABRB1	ENST00000295454		IntronicSNV	FALSE	not protein-affecting
4:47299580:G/T:1	GABRB1	ENST00000295454		IntronicSNV	FALSE	not protein-affecting
4:46818758:G/A:1	COX7B2	ENST00000396533		IntronicSNV	FALSE	not protein-affecting
4:46315270:T/A:1	GABRA2	ENST00000510861		IntronicSNV	FALSE	not protein-affecting
4:42989298:G/T:1	GRXCR1	ENST00000399770		IntronicSNV	FALSE	not protein-affecting
4:42144319:C/T:1	BEND4	ENST00000502486		IntronicSNV	FALSE	not protein-affecting
4:41607709:G/C:1	LIMCH1	ENST00000313860		IntronicSNV	FALSE	not protein-affecting
4:41264683:T/C:1	UCHL1	ENST00000284440		IntronicSNV	FALSE	not protein-affecting
4:41042038:T/A:1	APBB2	ENST00000508593		IntronicSNV	FALSE	not protein-affecting
4:40145573:C/G:1	N4BP2	ENST00000261435		IntronicSNV	FALSE	not protein-affecting
4:39709504:G/T:1	UBE2K	ENST00000261427		IntronicSNV	FALSE	not protein-affecting
4:39709503:G/T:1	UBE2K	ENST00000261427		IntronicSNV	FALSE	not protein-affecting
4:37314440:T/G:1	NWD2	ENST00000309447		IntronicSNV	FALSE	not protein-affecting
4:36075051:C/A:1	ARAP2	ENST00000303965		IntronicSNV	FALSE	not protein-affecting
4:3329174:A/T:1	RGS12	ENST00000344733		IntronicSNV	FALSE	not protein-affecting
4:30843177:T/A:1	PCDH7	ENST00000543491		IntronicSNV	FALSE	not protein-affecting
4:28367334:G/C:1	AC109588.1	ENST00000507759		IntronicSNV	FALSE	not protein-affecting
4:274299:G/A:1	ZNF732	ENST00000419098		IntronicSNV	FALSE	not protein-affecting
4:25787789:C/A:1	SEL1L3	ENST00000399878		IntronicSNV	FALSE	not protein-affecting
4:25787788:C/A:1	SEL1L3	ENST00000399878		IntronicSNV	FALSE	not protein-affecting
4:25787088:C/A:1	SEL1L3	ENST00000399878		IntronicSNV	FALSE	not protein-affecting
4:25787087:C/A:1	SEL1L3	ENST00000399878		IntronicSNV	FALSE	not protein-affecting
4:22404621:C/A:1	ADGRA3	ENST00000334304		IntronicSNV	FALSE	not protein-affecting
4:2182034:G/T:1	POLN	ENST00000511885		IntronicSNV	FALSE	not protein-affecting
4:2182033:G/A:1	POLN	ENST00000511885		IntronicSNV	FALSE	not protein-affecting
4:21647134:G/A:1	KCNIP4	ENST00000382152		IntronicSNV	FALSE	not protein-affecting
4:21606517:C/A:1	KCNIP4	ENST00000382152		IntronicSNV	FALSE	not protein-affecting
4:21606516:C/G:1	KCNIP4	ENST00000382152		IntronicSNV	FALSE	not protein-affecting
4:2131395:G/T:1	POLN	ENST00000511885		IntronicSNV	FALSE	not protein-affecting
4:2131394:G/T:1	POLN	ENST00000511885		IntronicSNV	FALSE	not protein-affecting
4:21307022:C/A:1	KCNIP4	ENST00000382152		IntronicSNV	FALSE	not protein-affecting
4:21003462:C/A:1	KCNIP4	ENST00000382152		IntronicSNV	FALSE	not protein-affecting
4:20918675:A/T:1	KCNIP4	ENST00000382152		IntronicSNV	FALSE	not protein-affecting
4:20827506:C/T:1	KCNIP4	ENST00000382152		IntronicSNV	FALSE	not protein-affecting
4:20618907:G/A:1	SLIT2	ENST00000504154		IntronicSNV	FALSE	not protein-affecting
4:20578197:C/T:1	SLIT2	ENST00000504154		IntronicSNV	FALSE	not protein-affecting
4:186199649:C/A:1	SNX25	ENST00000504273		IntronicSNV	FALSE	not protein-affecting
4:184223670:C/T:1	WWC2	ENST00000403733		IntronicSNV	FALSE	not protein-affecting
4:184165733:T/G:1	WWC2	ENST00000403733		IntronicSNV	FALSE	not protein-affecting
4:184093337:A/T:1	WWC2	ENST00000403733		IntronicSNV	FALSE	not protein-affecting
4:183631927:C/T:1	TENM3	ENST00000511685		IntronicSNV	FALSE	not protein-affecting
4:183568881:C/T:1	TENM3	ENST00000511685		IntronicSNV	FALSE	not protein-affecting
4:183166900:G/T:1	TENM3	ENST00000511685		IntronicSNV	FALSE	not protein-affecting
4:183166899:G/T:1	TENM3	ENST00000511685		IntronicSNV	FALSE	not protein-affecting
4:17902973:C/A:1	LCORL	ENST00000382226		IntronicSNV	FALSE	not protein-affecting
4:178888350:A/G:1	LINC01098	ENST00000507870		IntronicSNV	FALSE	not protein-affecting
4:177622450:G/T:1	VEGFC	ENST00000280193		IntronicSNV	FALSE	not protein-affecting
4:177622449:G/A:1	VEGFC	ENST00000280193		IntronicSNV	FALSE	not protein-affecting
4:176732518:G/T:1	GPM6A	ENST00000280187		IntronicSNV	FALSE	not protein-affecting
4:176646926:G/A:1	GPM6A	ENST00000280187		IntronicSNV	FALSE	not protein-affecting
4:176604678:C/A:1	GPM6A	ENST00000280187		IntronicSNV	FALSE	not protein-affecting
4:173719845:C/A:1	GALNTL6	ENST00000506823		IntronicSNV	FALSE	not protein-affecting
4:172887187:G/C:1	GALNTL6	ENST00000506823		IntronicSNV	FALSE	not protein-affecting
4:170550639:G/T:1	CLCN3	ENST00000347613		IntronicSNV	FALSE	not protein-affecting
4:170096702:C/A:1	SH3RF1	ENST00000284637		IntronicSNV	FALSE	not protein-affecting
4:169454131:G/T:1	PALLD	ENST00000505667		IntronicSNV	FALSE	not protein-affecting
4:1681846:A/T:1	FAM53A	ENST00000308132		IntronicSNV	FALSE	not protein-affecting
4:168016240:T/C:1	SPOCK3	ENST00000357154		IntronicSNV	FALSE	not protein-affecting
4:16789760:G/A:1	LDB2	ENST00000304523		IntronicSNV	FALSE	not protein-affecting
4:16758099:C/A:1	LDB2	ENST00000304523		IntronicSNV	FALSE	not protein-affecting
4:166982063:C/A:1	TLL1	ENST00000061240		IntronicSNV	FALSE	not protein-affecting
4:166885087:T/A:1	TLL1	ENST00000061240		IntronicSNV	FALSE	not protein-affecting
4:166398135:G/T:1	CPE	ENST00000402744		IntronicSNV	FALSE	not protein-affecting
4:16555140:G/T:1	LDB2	ENST00000304523		IntronicSNV	FALSE	not protein-affecting
4:16555139:G/T:1	LDB2	ENST00000304523		IntronicSNV	FALSE	not protein-affecting
4:165288240:C/T:1	2001-03-01	ENST00000503008		IntronicSNV	FALSE	not protein-affecting
4:165264211:C/T:1	2001-03-01	ENST00000503008		IntronicSNV	FALSE	not protein-affecting
4:164941490:A/C:1	2001-03-01	ENST00000503008		IntronicSNV	FALSE	not protein-affecting
4:162706733:C/T:1	FSTL5	ENST00000306100		IntronicSNV	FALSE	not protein-affecting
4:162633773:C/G:1	FSTL5	ENST00000306100		IntronicSNV	FALSE	not protein-affecting
4:162529545:A/C:1	FSTL5	ENST00000306100		IntronicSNV	FALSE	not protein-affecting
4:162524518:C/T:1	FSTL5	ENST00000306100		IntronicSNV	FALSE	not protein-affecting
4:162384774:G/T:1	FSTL5	ENST00000306100		IntronicSNV	FALSE	not protein-affecting
4:155702488:C/T:1	RBM46	ENST00000281722		5-UTRSNV	FALSE	not protein-affecting
4:15536711:G/A:1	CC2D2A	ENST00000424120		IntronicSNV	FALSE	not protein-affecting
4:15477132:C/T:1	CC2D2A	ENST00000424120		IntronicSNV	FALSE	not protein-affecting
4:154541002:G/T:1	TMEM131L	ENST00000409959		IntronicSNV	FALSE	not protein-affecting
4:154541001:G/T:1	TMEM131L	ENST00000409959		IntronicSNV	FALSE	not protein-affecting
4:154196160:G/T:1	TRIM2	ENST00000338700		IntronicSNV	FALSE	not protein-affecting
4:152625337:G/A:1	GATB	ENST00000263985		IntronicSNV	FALSE	not protein-affecting
4:152444338:A/G:1	FAM160A1	ENST00000435205		IntronicSNV	FALSE	not protein-affecting
4:151815941:T/C:1	LRBA	ENST00000357115		IntronicSNV	FALSE	not protein-affecting
4:151662687:G/A:1	LRBA	ENST00000357115		IntronicSNV	FALSE	not protein-affecting
4:148695942:G/T:1	ARHGAP10	ENST00000336498		IntronicSNV	FALSE	not protein-affecting
4:148695941:T/A:1	ARHGAP10	ENST00000336498		IntronicSNV	FALSE	not protein-affecting
4:148462549:G/T:1	EDNRA	ENST00000324300		IntronicSNV	FALSE	not protein-affecting
4:147769702:G/A:1	TTC29	ENST00000325106		IntronicSNV	FALSE	not protein-affecting
4:146762994:C/A:1	ZNF827	ENST00000379448		IntronicSNV	FALSE	not protein-affecting
4:144597539:G/A:1	FREM3	ENST00000329798		IntronicSNV	FALSE	not protein-affecting
4:143470566:G/T:1	INPP4B	ENST00000513000		IntronicSNV	FALSE	not protein-affecting
4:143105753:C/A:1	INPP4B	ENST00000513000		IntronicSNV	FALSE	not protein-affecting
4:142031409:C/A:1	RNF150	ENST00000515673		IntronicSNV	FALSE	not protein-affecting
4:141980276:A/G:1	RNF150	ENST00000515673		IntronicSNV	FALSE	not protein-affecting
4:141870009:C/A:1	RNF150	ENST00000515673		IntronicSNV	FALSE	not protein-affecting
4:140756827:A/G:1	MAML3	ENST00000509479		IntronicSNV	FALSE	not protein-affecting
4:140752496:A/G:1	MAML3	ENST00000509479		IntronicSNV	FALSE	not protein-affecting
4:123960068:G/T:1	SPATA5	ENST00000274008		IntronicSNV	FALSE	not protein-affecting
4:122286166:T/A:1	QRFPR	ENST00000394427		IntronicSNV	FALSE	not protein-affecting
4:121638902:G/A:1	PRDM5	ENST00000264808		IntronicSNV	FALSE	not protein-affecting
4:121638901:G/C:1	PRDM5	ENST00000264808		IntronicSNV	FALSE	not protein-affecting
4:119966960:AC/-:1	SYNPO2	ENST00000307142		IntronicBlockSubstitution	FALSE	not protein-affecting
4:119912017:G/A:1	SYNPO2	ENST00000307142		IntronicSNV	FALSE	not protein-affecting
4:119860150:G/A:1	SYNPO2	ENST00000307142		IntronicSNV	FALSE	not protein-affecting
4:119131297:C/T:1	NDST3	ENST00000296499		IntronicSNV	FALSE	not protein-affecting
4:115535525:G/T:1	UGT8	ENST00000310836		IntronicSNV	FALSE	not protein-affecting
4:114673736:G/T:1	CAMK2D	ENST00000342666		IntronicSNV	FALSE	not protein-affecting
4:114672552:T/A:1	CAMK2D	ENST00000342666		IntronicSNV	FALSE	not protein-affecting
4:114280440:C/A:1	ANK2	ENST00000357077	H3556N	Missense	FALSE	Functional Impact score not available
4:111041748:G/A:1	ELOVL6	ENST00000394607		IntronicSNV	FALSE	not protein-affecting
4:110839837:T/A:1	EGF	ENST00000265171		IntronicSNV	FALSE	not protein-affecting
4:110707606:C/A:1	CFI	ENST00000394634		IntronicSNV	FALSE	not protein-affecting
4:110144563:C/A:1	COL25A1	ENST00000399132		IntronicSNV	FALSE	not protein-affecting
4:109789744:G/T:1	COL25A1	ENST00000399132		IntronicSNV	FALSE	not protein-affecting
4:109737385:G/T:1	COL25A1	ENST00000399132		IntronicSNV	FALSE	not protein-affecting
4:108781893:C/G:1	SGMS2	ENST00000394684		IntronicSNV	FALSE	not protein-affecting
4:107036178:A/G:1	TBCK	ENST00000273980		IntronicSNV	FALSE	not protein-affecting
4:106330983:G/A:1	PPA2	ENST00000341695		IntronicSNV	FALSE	not protein-affecting
4:104614991:C/T:1	TACR3	ENST00000304883		IntronicSNV	FALSE	not protein-affecting
4:104614990:C/A:1	TACR3	ENST00000304883		IntronicSNV	FALSE	not protein-affecting
4:103877012:A/G:1	SLC9B1	ENST00000296422		IntronicSNV	FALSE	not protein-affecting
4:102864116:G/A:1	BANK1	ENST00000322953		IntronicSNV	FALSE	not protein-affecting
4:101398796:C/A:1	EMCN	ENST00000296420		IntronicSNV	FALSE	not protein-affecting
4:100574624:G/A:1	C4orf54	ENST00000511828	F394F	Synonymous	FALSE	not protein-affecting
4:100129480:G/T:1	ADH6	ENST00000394899		IntronicSNV	FALSE	not protein-affecting
3:97331791:C/G:1	EPHA6	ENST00000389672		IntronicSNV	FALSE	not protein-affecting
3:97077725:C/A:1	EPHA6	ENST00000389672		IntronicSNV	FALSE	not protein-affecting
3:97019671:G/A:1	EPHA6	ENST00000389672		IntronicSNV	FALSE	not protein-affecting
3:97019670:G/T:1	EPHA6	ENST00000389672		IntronicSNV	FALSE	not protein-affecting
3:96923750:C/T:1	EPHA6	ENST00000389672		IntronicSNV	FALSE	not protein-affecting
3:96841527:A/G:1	EPHA6	ENST00000389672		IntronicSNV	FALSE	not protein-affecting
3:96671719:G/T:1	EPHA6	ENST00000389672		IntronicSNV	FALSE	not protein-affecting
3:96595420:C/G:1	EPHA6	ENST00000389672		IntronicSNV	FALSE	not protein-affecting
3:81806764:C/T:1	GBE1	ENST00000429644		IntronicSNV	FALSE	not protein-affecting
3:77597325:C/A:1	ROBO2	ENST00000487694		IntronicSNV	FALSE	not protein-affecting
3:77453338:C/A:1	ROBO2	ENST00000487694		IntronicSNV	FALSE	not protein-affecting
3:77365025:T/C:1	ROBO2	ENST00000487694		IntronicSNV	FALSE	not protein-affecting
3:76485345:T/-:1	ROBO2	ENST00000487694		IntronicSNV	FALSE	not protein-affecting
3:76333007:C/T:1	ROBO2	ENST00000487694		IntronicSNV	FALSE	not protein-affecting
3:76179378:G/C:1	ROBO2	ENST00000487694		IntronicSNV	FALSE	not protein-affecting
3:74562182:A/G:1	CNTN3	ENST00000263665		IntronicSNV	FALSE	not protein-affecting
3:7407355:C/T:1	GRM7	ENST00000357716		IntronicSNV	FALSE	not protein-affecting
3:7303256:A/C:1	GRM7	ENST00000357716		IntronicSNV	FALSE	not protein-affecting
3:71399780:C/A:1	FOXP1	ENST00000318789		IntronicSNV	FALSE	not protein-affecting
3:71399779:T/A:1	FOXP1	ENST00000318789		IntronicSNV	FALSE	not protein-affecting
3:68798312:C/T:1	FAM19A4	ENST00000295569		IntronicSNV	FALSE	not protein-affecting
3:68791387:C/A:1	FAM19A4	ENST00000295569		IntronicSNV	FALSE	not protein-affecting
3:68133231:G/T:1	FAM19A1	ENST00000478136		IntronicSNV	FALSE	not protein-affecting
3:65513378:C/T:1	MAGI1	ENST00000402939		IntronicSNV	FALSE	not protein-affecting
3:63389193:C/T:1	SYNPR	ENST00000478300		IntronicSNV	FALSE	not protein-affecting
3:62630644:C/A:1	CADPS	ENST00000383710		IntronicSNV	FALSE	not protein-affecting
3:62630643:C/A:1	CADPS	ENST00000383710		IntronicSNV	FALSE	not protein-affecting
3:62580300:C/T:1	CADPS	ENST00000383710		IntronicSNV	FALSE	not protein-affecting
3:62421341:A/T:1	CADPS	ENST00000383710		IntronicSNV	FALSE	not protein-affecting
3:61133527:C/A:1	FHIT	ENST00000468189		IntronicSNV	FALSE	not protein-affecting
3:61059749:C/T:1	FHIT	ENST00000468189		IntronicSNV	FALSE	not protein-affecting
3:60062144:C/G:1	FHIT	ENST00000468189		IntronicSNV	FALSE	not protein-affecting
3:58491049:C/G:1	ACOX2	ENST00000302819		IntronicSNV	FALSE	not protein-affecting
3:57770891:A/G:1	SLMAP	ENST00000295951		IntronicSNV	FALSE	not protein-affecting
3:57276267:C/-:1	APPL1	ENST00000288266		IntronicSNV	FALSE	not protein-affecting
3:55830228:C/A:1	ERC2	ENST00000288221		IntronicSNV	FALSE	not protein-affecting
3:54523727:G/T:1	CACNA2D3	ENST00000474759		IntronicSNV	FALSE	not protein-affecting
3:53746985:G/T:1	CACNA1D	ENST00000288139		IntronicSNV	FALSE	not protein-affecting
3:53746984:G/A:1	CACNA1D	ENST00000288139		IntronicSNV	FALSE	not protein-affecting
3:51989806:C/A:1	GPR62	ENST00000322241	R46R	Synonymous	FALSE	not protein-affecting
3:50153715:G/T:1	RBM5	ENST00000347869		IntronicSNV	FALSE	not protein-affecting
3:50153714:G/T:1	RBM5	ENST00000347869		IntronicSNV	FALSE	not protein-affecting
3:47086928:A/C:1	SETD2	ENST00000409792		IntronicSNV	FALSE	not protein-affecting
3:41447122:G/A:1	ULK4	ENST00000301831		IntronicSNV	FALSE	not protein-affecting
3:39925835:G/T:1	MYRIP	ENST00000302541		IntronicSNV	FALSE	not protein-affecting
3:39925834:G/T:1	MYRIP	ENST00000302541		IntronicSNV	FALSE	not protein-affecting
3:38499033:G/T:1	ACVR2B	ENST00000352511		IntronicSNV	FALSE	not protein-affecting
3:38499032:G/T:1	ACVR2B	ENST00000352511		IntronicSNV	FALSE	not protein-affecting
3:38056491:C/A:1	PLCD1	ENST00000463876		IntronicSNV	FALSE	not protein-affecting
3:37774458:C/T:1	ITGA9	ENST00000264741		IntronicSNV	FALSE	not protein-affecting
3:37402314:A/T:1	GOLGA4	ENST00000356847		IntronicSNV	FALSE	not protein-affecting
3:35735942:G/T:1	ARPP21	ENST00000187397		IntronicSNV	FALSE	not protein-affecting
3:35735941:G/T:1	ARPP21	ENST00000187397		IntronicSNV	FALSE	not protein-affecting
3:33675057:C/A:1	CLASP2	ENST00000468888		IntronicSNV	FALSE	not protein-affecting
3:33332442:G/T:1	FBXL2	ENST00000484457		IntronicSNV	FALSE	not protein-affecting
3:32876106:C/A:1	TRIM71	ENST00000383763		IntronicSNV	FALSE	not protein-affecting
3:32317976:G/T:1	CMTM8	ENST00000307526		IntronicSNV	FALSE	not protein-affecting
3:31889694:C/T:1	OSBPL10	ENST00000396556		IntronicSNV	FALSE	not protein-affecting
3:31794098:G/A:1	OSBPL10	ENST00000396556		IntronicSNV	FALSE	not protein-affecting
3:30819553:G/T:1	GADL1	ENST00000282538		IntronicSNV	FALSE	not protein-affecting
3:30809176:T/G:1	GADL1	ENST00000282538		IntronicSNV	FALSE	not protein-affecting
3:30809175:C/A:1	GADL1	ENST00000282538		IntronicSNV	FALSE	not protein-affecting
3:2991848:C/A:1	CNTN4	ENST00000397461		IntronicSNV	FALSE	not protein-affecting
3:2991847:C/A:1	CNTN4	ENST00000397461		IntronicSNV	FALSE	not protein-affecting
3:29814302:A/-:1	RBMS3	ENST00000383767		IntronicSNV	FALSE	not protein-affecting
3:29440611:C/G:1	RBMS3	ENST00000383767		IntronicSNV	FALSE	not protein-affecting
3:29348407:T/G:1	RBMS3	ENST00000383767		IntronicSNV	FALSE	not protein-affecting
3:2894226:C/A:1	CNTN4	ENST00000397461		IntronicSNV	FALSE	not protein-affecting
3:2815593:G/T:1	CNTN4	ENST00000397461		IntronicSNV	FALSE	not protein-affecting
3:27481425:G/A:1	SLC4A7	ENST00000295736		IntronicSNV	FALSE	not protein-affecting
3:27448108:A/C:1	SLC4A7	ENST00000295736		IntronicSNV	FALSE	not protein-affecting
3:27332560:C/T:1	NEK10	ENST00000341435		IntronicSNV	FALSE	not protein-affecting
3:2660387:ATTTTG/-:1	CNTN4	ENST00000397461		IntronicBlockSubstitution	FALSE	not protein-affecting
3:2601340:G/T:1	CNTN4	ENST00000397461		IntronicSNV	FALSE	not protein-affecting
3:25689875:C/T:1	TOP2B	ENST00000435706		IntronicSNV	FALSE	not protein-affecting
3:2536815:G/A:1	CNTN4	ENST00000397461		IntronicSNV	FALSE	not protein-affecting
3:2503852:C/T:1	CNTN4	ENST00000397461		IntronicSNV	FALSE	not protein-affecting
3:2423067:C/A:1	CNTN4	ENST00000397461		IntronicSNV	FALSE	not protein-affecting
3:23325358:G/A:1	UBE2E2	ENST00000396703		IntronicSNV	FALSE	not protein-affecting
3:2332497:C/T:1	CNTN4	ENST00000397461		IntronicSNV	FALSE	not protein-affecting
3:23319913:G/T:1	UBE2E2	ENST00000396703		IntronicSNV	FALSE	not protein-affecting
3:23251299:G/A:1	UBE2E2	ENST00000396703		IntronicSNV	FALSE	not protein-affecting
3:21668738:G/T:1	ZNF385D	ENST00000281523		IntronicSNV	FALSE	not protein-affecting
3:21525491:G/A:1	ZNF385D	ENST00000281523		IntronicSNV	FALSE	not protein-affecting
3:21489646:G/C:1	ZNF385D	ENST00000281523		IntronicSNV	FALSE	not protein-affecting
3:21485732:C/T:1	ZNF385D	ENST00000281523		IntronicSNV	FALSE	not protein-affecting
3:21471924:T/C:1	ZNF385D	ENST00000281523		IntronicSNV	FALSE	not protein-affecting
3:197274896:C/T:1	BDH1	ENST00000392379		IntronicSNV	FALSE	not protein-affecting
3:196200585:G/A:1	RNF168	ENST00000318037		IntronicSNV	FALSE	not protein-affecting
3:19563152:C/G:1	KCNH8	ENST00000328405		IntronicSNV	FALSE	not protein-affecting
3:195497920:T/C:1	MUC4	ENST00000463781		IntronicSNV	FALSE	not protein-affecting
3:194808720:G/T:1	XXYLT1	ENST00000310380		IntronicSNV	FALSE	not protein-affecting
3:193146964:T/C:1	ATP13A4	ENST00000342695		IntronicSNV	FALSE	not protein-affecting
3:193022514:C/G:1	ATP13A5	ENST00000342358		IntronicSNV	FALSE	not protein-affecting
3:19252080:A/T:1	KCNH8	ENST00000328405		IntronicSNV	FALSE	not protein-affecting
3:192095817:T/C:1	FGF12	ENST00000454309		IntronicSNV	FALSE	not protein-affecting
3:192079526:G/T:1	FGF12	ENST00000454309		IntronicSNV	FALSE	not protein-affecting
3:190332601:G/T:1	IL1RAP	ENST00000317757		IntronicSNV	FALSE	not protein-affecting
3:190314830:A/G:1	IL1RAP	ENST00000317757		IntronicSNV	FALSE	not protein-affecting
3:189733617:G/T:1	P3H2	ENST00000319332		IntronicSNV	FALSE	not protein-affecting
3:189733616:G/T:1	P3H2	ENST00000319332		IntronicSNV	FALSE	not protein-affecting
3:188299193:A/C:1	LPP	ENST00000312675		IntronicSNV	FALSE	not protein-affecting
3:187002265:T/C:1	MASP1	ENST00000296280		IntronicSNV	FALSE	not protein-affecting
3:186953827:C/T:1	MASP1	ENST00000296280	R611Q	Missense	FALSE	Functional Impact score not available
3:185914895:C/T:1	DGKG	ENST00000265022		IntronicSNV	FALSE	not protein-affecting
3:185898543:C/A:1	DGKG	ENST00000265022		IntronicSNV	FALSE	not protein-affecting
3:184810634:T/C:1	C3orf70	ENST00000335012		IntronicSNV	FALSE	not protein-affecting
3:184672755:G/T:1	VPS8	ENST00000437079		IntronicSNV	FALSE	not protein-affecting
3:184091038:A/T:1	THPO	ENST00000204615		IntronicSNV	FALSE	not protein-affecting
3:183037541:A/T:1	MCF2L2	ENST00000328913		IntronicSNV	FALSE	not protein-affecting
3:182801987:A/C:1	MCCC1	ENST00000265594		IntronicSNV	FALSE	not protein-affecting
3:182609015:AAG/-:1	ATP11B	ENST00000323116		IntronicBlockSubstitution	FALSE	not protein-affecting
3:179662982:A/T:1	PEX5L	ENST00000467460		IntronicSNV	FALSE	not protein-affecting
3:176766513:A/G:1	TBL1XR1	ENST00000430069		IntronicSNV	FALSE	not protein-affecting
3:17585910:C/T:1	TBC1D5	ENST00000446818		IntronicSNV	FALSE	not protein-affecting
3:174581395:G/T:1	NAALADL2	ENST00000454872		IntronicSNV	FALSE	not protein-affecting
3:174581394:G/A:1	NAALADL2	ENST00000454872		IntronicSNV	FALSE	not protein-affecting
3:173889559:A/T:1	NLGN1	ENST00000457714		IntronicSNV	FALSE	not protein-affecting
3:173774205:T/C:1	NLGN1	ENST00000457714		IntronicSNV	FALSE	not protein-affecting
3:173750539:A/G:1	NLGN1	ENST00000457714		IntronicSNV	FALSE	not protein-affecting
3:17284779:C/A:1	TBC1D5	ENST00000446818		IntronicSNV	FALSE	not protein-affecting
3:172789146:G/T:1	SPATA16	ENST00000351008		IntronicSNV	FALSE	not protein-affecting
3:172728402:G/A:1	SPATA16	ENST00000351008		IntronicSNV	FALSE	not protein-affecting
3:172239635:C/A:1	TNFSF10	ENST00000241261		IntronicSNV	FALSE	not protein-affecting
3:172239634:C/A:1	TNFSF10	ENST00000241261		IntronicSNV	FALSE	not protein-affecting
3:172039918:G/T:1	FNDC3B	ENST00000336824		IntronicSNV	FALSE	not protein-affecting
3:17123147:G/A:1	PLCL2	ENST00000418129		IntronicSNV	FALSE	not protein-affecting
3:17104075:G/A:1	PLCL2	ENST00000418129		IntronicSNV	FALSE	not protein-affecting
3:170275041:C/A:1	SLC7A14	ENST00000231706		IntronicSNV	FALSE	not protein-affecting
3:170240519:G/C:1	SLC7A14	ENST00000231706		IntronicSNV	FALSE	not protein-affecting
3:16473894:G/A:1	RFTN1	ENST00000334133		IntronicSNV	FALSE	not protein-affecting
3:164702083:C/A:1	SI	ENST00000264382		IntronicSNV	FALSE	not protein-affecting
3:164702082:C/A:1	SI	ENST00000264382		IntronicSNV	FALSE	not protein-affecting
3:16428307:G/T:1	RFTN1	ENST00000334133		IntronicSNV	FALSE	not protein-affecting
3:16428306:G/T:1	RFTN1	ENST00000334133		IntronicSNV	FALSE	not protein-affecting
3:160524645:G/T:1	PPM1L	ENST00000498165		IntronicSNV	FALSE	not protein-affecting
3:160524644:G/A:1	PPM1L	ENST00000498165		IntronicSNV	FALSE	not protein-affecting
3:160266822:A/G:1	KPNA4	ENST00000334256		IntronicSNV	FALSE	not protein-affecting
3:159221192:C/T:1	IQCJ-SCHIP1	ENST00000485419		IntronicSNV	FALSE	not protein-affecting
3:158431841:C/T:1	RARRES1	ENST00000237696		IntronicSNV	FALSE	not protein-affecting
3:158089511:A/G:1	RSRC1	ENST00000295930		IntronicSNV	FALSE	not protein-affecting
3:157142233:G/T:1	VEPH1	ENST00000362010		IntronicSNV	FALSE	not protein-affecting
3:157142232:G/T:1	VEPH1	ENST00000362010		IntronicSNV	FALSE	not protein-affecting
3:157057154:C/T:1	VEPH1	ENST00000362010		IntronicSNV	FALSE	not protein-affecting
3:157057153:C/A:1	VEPH1	ENST00000362010		IntronicSNV	FALSE	not protein-affecting
3:157028349:C/A:1	VEPH1	ENST00000362010		IntronicSNV	FALSE	not protein-affecting
3:157008507:C/A:1	VEPH1	ENST00000362010		IntronicSNV	FALSE	not protein-affecting
3:157008506:C/A:1	VEPH1	ENST00000362010		IntronicSNV	FALSE	not protein-affecting
3:156877986:G/A:1	CCNL1	ENST00000295926		5-UTRSNV	FALSE	not protein-affecting
3:156005306:C/A:1	KCNAB1	ENST00000490337		IntronicSNV	FALSE	not protein-affecting
3:15522377:C/A:1	COLQ	ENST00000383788		IntronicSNV	FALSE	not protein-affecting
3:15522376:C/A:1	COLQ	ENST00000383788		IntronicSNV	FALSE	not protein-affecting
3:154086628:G/T:1	GPR149	ENST00000389740		IntronicSNV	FALSE	not protein-affecting
3:154086627:G/T:1	GPR149	ENST00000389740		IntronicSNV	FALSE	not protein-affecting
3:151051450:G/A:1	MED12L	ENST00000474524		IntronicSNV	FALSE	not protein-affecting
3:150902314:C/A:1	MED12L	ENST00000474524		IntronicSNV	FALSE	not protein-affecting
3:150902313:C/A:1	MED12L	ENST00000474524		IntronicSNV	FALSE	not protein-affecting
3:149392714:A/T:1	WWTR1	ENST00000465804		IntronicSNV	FALSE	not protein-affecting
3:148549787:G/A:1	CPB1	ENST00000491148		IntronicSNV	FALSE	not protein-affecting
3:145823899:G/A:1	PLOD2	ENST00000282903		IntronicSNV	FALSE	not protein-affecting
3:145789142:C/G:1	PLOD2	ENST00000282903	L639L	Synonymous	FALSE	not protein-affecting
3:145789141:C/A:1	PLOD2	ENST00000282903	E640*	Nonsense	FALSE	Functional Impact score not available
3:1440724:C/T:1	CNTN6	ENST00000446702		IntronicSNV	FALSE	not protein-affecting
3:1436202:G/T:1	CNTN6	ENST00000446702		IntronicSNV	FALSE	not protein-affecting
3:1436201:G/A:1	CNTN6	ENST00000446702		IntronicSNV	FALSE	not protein-affecting
3:143486639:C/T:1	SLC9A9	ENST00000316549		IntronicSNV	FALSE	not protein-affecting
3:143341731:C/G:1	SLC9A9	ENST00000316549		IntronicSNV	FALSE	not protein-affecting
3:143055997:C/A:1	SLC9A9	ENST00000316549		IntronicSNV	FALSE	not protein-affecting
3:142841336:A/T:1	CHST2	ENST00000309575		3-UTRSNV	FALSE	not protein-affecting
3:142751557:T/A:1	U2SURP	ENST00000319822		IntronicSNV	FALSE	not protein-affecting
3:142113495:G/T:1	XRN1	ENST00000264951		IntronicSNV	FALSE	not protein-affecting
3:141329529:C/T:1	RASA2	ENST00000286364		IntronicSNV	FALSE	not protein-affecting
3:140044010:G/A:1	CLSTN2	ENST00000458420		IntronicSNV	FALSE	not protein-affecting
3:139996831:C/A:1	CLSTN2	ENST00000458420		IntronicSNV	FALSE	not protein-affecting
3:139996830:C/A:1	CLSTN2	ENST00000458420		IntronicSNV	FALSE	not protein-affecting
3:139897336:C/T:1	CLSTN2	ENST00000458420		IntronicSNV	FALSE	not protein-affecting
3:139895843:G/A:1	CLSTN2	ENST00000458420		IntronicSNV	FALSE	not protein-affecting
3:139697842:T/-:1	CLSTN2	ENST00000458420		IntronicSNV	FALSE	not protein-affecting
3:138995062:G/T:1	MRPS22	ENST00000495075		IntronicSNV	FALSE	not protein-affecting
3:138995061:G/T:1	MRPS22	ENST00000495075		IntronicSNV	FALSE	not protein-affecting
3:138840394:G/T:1	MRPS22	ENST00000495075		IntronicSNV	FALSE	not protein-affecting
3:138840393:G/T:1	MRPS22	ENST00000495075		IntronicSNV	FALSE	not protein-affecting
3:138820564:G/A:1	MRPS22	ENST00000495075		IntronicSNV	FALSE	not protein-affecting
3:138809964:C/T:1	MRPS22	ENST00000495075		IntronicSNV	FALSE	not protein-affecting
3:138418781:C/A:1	PIK3CB	ENST00000477593		IntronicSNV	FALSE	not protein-affecting
3:138187169:C/A:1	ESYT3	ENST00000389567		IntronicSNV	FALSE	not protein-affecting
3:136648427:G/T:1	NCK1	ENST00000481752		IntronicSNV	FALSE	not protein-affecting
3:136648426:G/T:1	NCK1	ENST00000481752		IntronicSNV	FALSE	not protein-affecting
3:136617298:A/G:1	NCK1	ENST00000481752		IntronicSNV	FALSE	not protein-affecting
3:136420035:A/G:1	STAG1	ENST00000383202		IntronicSNV	FALSE	not protein-affecting
3:136101742:T/C:1	STAG1	ENST00000383202		IntronicSNV	FALSE	not protein-affecting
3:135982114:A/T:1	PCCB	ENST00000469217		IntronicSNV	FALSE	not protein-affecting
3:13593156:G/A:1	FBLN2	ENST00000404922		IntronicSNV	FALSE	not protein-affecting
3:134913843:G/T:1	EPHB1	ENST00000398015		IntronicSNV	FALSE	not protein-affecting
3:134913842:G/T:1	EPHB1	ENST00000398015		IntronicSNV	FALSE	not protein-affecting
3:134607758:G/T:1	EPHB1	ENST00000398015		IntronicSNV	FALSE	not protein-affecting
3:134607757:G/A:1	EPHB1	ENST00000398015		IntronicSNV	FALSE	not protein-affecting
3:133494963:G/A:1	TF	ENST00000402696		IntronicSNV	FALSE	not protein-affecting
3:132899918:G/T:1	TMEM108	ENST00000321871		IntronicSNV	FALSE	not protein-affecting
3:132899917:G/T:1	TMEM108	ENST00000321871		IntronicSNV	FALSE	not protein-affecting
3:132365135:A/T:1	ACAD11	ENST00000264990		IntronicSNV	FALSE	not protein-affecting
3:132180390:C/T:1	DNAJC13	ENST00000260818		IntronicSNV	FALSE	not protein-affecting
3:132167524:G/A:1	DNAJC13	ENST00000260818		IntronicSNV	FALSE	not protein-affecting
3:131715452:G/C:1	CPNE4	ENST00000512055		IntronicSNV	FALSE	not protein-affecting
3:131221746:C/A:1	MRPL3	ENST00000264995		5-UTRSNV	FALSE	not protein-affecting
3:131196805:C/A:1	MRPL3	ENST00000264995		IntronicSNV	FALSE	not protein-affecting
3:130849977:A/G:1	NEK11	ENST00000383366		IntronicSNV	FALSE	not protein-affecting
3:129594249:G/A:1	TMCC1	ENST00000393238		IntronicSNV	FALSE	not protein-affecting
3:129575424:C/A:1	TMCC1	ENST00000393238		IntronicSNV	FALSE	not protein-affecting
3:128898082:C/A:1	CNBP	ENST00000441626		IntronicSNV	FALSE	not protein-affecting
3:128846773:C/T:1	ISY1-RAB43	ENST00000418265		IntronicSNV	FALSE	not protein-affecting
3:128118511:G/T:1	EEFSEC	ENST00000254730		IntronicSNV	FALSE	not protein-affecting
3:128118510:G/T:1	EEFSEC	ENST00000254730		IntronicSNV	FALSE	not protein-affecting
3:126550690:G/T:1	CHCHD6	ENST00000290913		IntronicSNV	FALSE	not protein-affecting
3:126274520:C/G:1	C3orf22	ENST00000318225		IntronicSNV	FALSE	not protein-affecting
3:126274519:C/A:1	C3orf22	ENST00000318225		IntronicSNV	FALSE	not protein-affecting
3:125789448:A/T:1	SLC41A3	ENST00000315891		IntronicSNV	FALSE	not protein-affecting
3:124911279:G/T:1	SLC12A8	ENST00000393469		IntronicSNV	FALSE	not protein-affecting
3:124911278:G/T:1	SLC12A8	ENST00000393469		IntronicSNV	FALSE	not protein-affecting
3:124883314:C/T:1	SLC12A8	ENST00000393469		IntronicSNV	FALSE	not protein-affecting
3:124883313:C/A:1	SLC12A8	ENST00000393469		IntronicSNV	FALSE	not protein-affecting
3:123667716:C/A:1	CCDC14	ENST00000433542		IntronicSNV	FALSE	not protein-affecting
3:122865582:T/C:1	PDIA5	ENST00000316218		IntronicSNV	FALSE	not protein-affecting
3:122632510:C/T:1	SEMA5B	ENST00000357599	T717T	Synonymous	FALSE	not protein-affecting
3:122569573:G/T:1	DIRC2	ENST00000261038		IntronicSNV	FALSE	not protein-affecting
3:122569572:G/T:1	DIRC2	ENST00000261038		IntronicSNV	FALSE	not protein-affecting
3:122484444:G/A:1	HSPBAP1	ENST00000306103		IntronicSNV	FALSE	not protein-affecting
3:121046669:C/T:1	STXBP5L	ENST00000273666		IntronicSNV	FALSE	not protein-affecting
3:121020512:T/A:1	STXBP5L	ENST00000273666		IntronicSNV	FALSE	not protein-affecting
3:119888318:C/G:1	GPR156	ENST00000464295		IntronicSNV	FALSE	not protein-affecting
3:118651159:T/C:1	IGSF11	ENST00000393775		IntronicSNV	FALSE	not protein-affecting
3:1184190:G/A:1	CNTN6	ENST00000446702		IntronicSNV	FALSE	not protein-affecting
3:116146972:C/T:1	LSAMP	ENST00000490035		IntronicSNV	FALSE	not protein-affecting
3:115650342:G/T:1	LSAMP	ENST00000490035		IntronicSNV	FALSE	not protein-affecting
3:115650341:G/A:1	LSAMP	ENST00000490035		IntronicSNV	FALSE	not protein-affecting
3:1153728:C/G:1	CNTN6	ENST00000446702		IntronicSNV	FALSE	not protein-affecting
3:113743989:C/A:1	CCDC191	ENST00000295878		IntronicSNV	FALSE	not protein-affecting
3:113743988:C/A:1	CCDC191	ENST00000295878		IntronicSNV	FALSE	not protein-affecting
3:111949083:G/A:1	SLC9C1	ENST00000305815		IntronicSNV	FALSE	not protein-affecting
3:111429150:C/T:1	PLCXD2	ENST00000477665		IntronicSNV	FALSE	not protein-affecting
3:110790815:C/G:1	NECTIN3	ENST00000485303		5-UTRSNV	FALSE	not protein-affecting
3:10870202:C/A:1	SLC6A11	ENST00000254488		IntronicSNV	FALSE	not protein-affecting
3:10870201:C/A:1	SLC6A11	ENST00000254488		IntronicSNV	FALSE	not protein-affecting
3:108475190:G/T:1	RETNLB	ENST00000295755		IntronicSNV	FALSE	not protein-affecting
3:108475189:G/T:1	RETNLB	ENST00000295755		IntronicSNV	FALSE	not protein-affecting
3:108148792:G/T:1	MYH15	ENST00000273353		IntronicSNV	FALSE	not protein-affecting
3:105142889:G/T:1	ALCAM	ENST00000306107		IntronicSNV	FALSE	not protein-affecting
3:105142888:G/T:1	ALCAM	ENST00000306107		IntronicSNV	FALSE	not protein-affecting
3:105142887:G/T:1	ALCAM	ENST00000306107		IntronicSNV	FALSE	not protein-affecting
3:10407979:T/C:1	ATP2B2	ENST00000360273		IntronicSNV	FALSE	not protein-affecting
3:10222988:G/T:1	IRAK2	ENST00000256458		IntronicSNV	FALSE	not protein-affecting
3:10115876:C/A:1	FANCD2	ENST00000287647		IntronicSNV	FALSE	not protein-affecting
2:99869361:T/A:1	LYG2	ENST00000333017		IntronicSNV	FALSE	not protein-affecting
2:99539325:G/A:1	KIAA1211L	ENST00000397899		IntronicSNV	FALSE	not protein-affecting
2:98391205:G/A:1	TMEM131	ENST00000186436		IntronicSNV	FALSE	not protein-affecting
2:96617275:A/G:1	ANKRD36C	ENST00000456556		IntronicSNV	FALSE	not protein-affecting
2:96594087:A/C:1	ANKRD36C	ENST00000456556		IntronicSNV	FALSE	not protein-affecting
2:9523439:G/T:1	ASAP2	ENST00000281419		IntronicSNV	FALSE	not protein-affecting
2:9523438:G/T:1	ASAP2	ENST00000281419		IntronicSNV	FALSE	not protein-affecting
2:88376301:G/A:1	SMYD1	ENST00000419482		IntronicSNV	FALSE	not protein-affecting
2:85395509:C/A:1	TCF7L1	ENST00000282111		IntronicSNV	FALSE	not protein-affecting
2:85248468:C/T:1	KCMF1	ENST00000409785		IntronicSNV	FALSE	not protein-affecting
2:84782947:A/G:1	DNAH6	ENST00000389394		IntronicSNV	FALSE	not protein-affecting
2:80807290:G/T:1	CTNNA2	ENST00000466387		IntronicSNV	FALSE	not protein-affecting
2:80691780:C/A:1	CTNNA2	ENST00000466387		IntronicSNV	FALSE	not protein-affecting
2:80691779:C/A:1	CTNNA2	ENST00000466387		IntronicSNV	FALSE	not protein-affecting
2:79789271:G/C:1	CTNNA2	ENST00000466387		IntronicSNV	FALSE	not protein-affecting
2:79789203:G/T:1	CTNNA2	ENST00000466387		IntronicSNV	FALSE	not protein-affecting
2:79760126:T/A:1	CTNNA2	ENST00000466387		IntronicSNV	FALSE	not protein-affecting
2:79698993:T/G:1	CTNNA2	ENST00000466387		IntronicSNV	FALSE	not protein-affecting
2:79385643:C/A:1	REG3A	ENST00000393878		IntronicSNV	FALSE	not protein-affecting
2:77609997:C/T:1	LRRTM4	ENST00000409093		IntronicSNV	FALSE	not protein-affecting
2:77606557:G/A:1	LRRTM4	ENST00000409093		IntronicSNV	FALSE	not protein-affecting
2:77514633:C/A:1	LRRTM4	ENST00000409093		IntronicSNV	FALSE	not protein-affecting
2:77514632:C/A:1	LRRTM4	ENST00000409093		IntronicSNV	FALSE	not protein-affecting
2:77280840:G/A:1	LRRTM4	ENST00000409093		IntronicSNV	FALSE	not protein-affecting
2:75746011:C/T:1	EVA1A	ENST00000233712		IntronicSNV	FALSE	not protein-affecting
2:74294685:G/T:1	TET3	ENST00000409262		IntronicSNV	FALSE	not protein-affecting
2:70922226:G/A:1	ADD2	ENST00000264436		IntronicSNV	FALSE	not protein-affecting
2:70475728:G/A:1	TIA1	ENST00000433529		5-UTRSNV	FALSE	not protein-affecting
2:70073578:G/A:1	GMCL1	ENST00000282570		IntronicSNV	FALSE	not protein-affecting
2:69042707:C/T:1	ARHGAP25	ENST00000409202		IntronicSNV	FALSE	not protein-affecting
2:68790570:G/T:1	APLF	ENST00000303795		IntronicSNV	FALSE	not protein-affecting
2:68694346:G/T:1	FBXO48	ENST00000377957		5-UTRSNV	FALSE	not protein-affecting
2:68538704:G/A:1	CNRIP1	ENST00000263655		IntronicSNV	FALSE	not protein-affecting
2:66729515:G/T:1	MEIS1	ENST00000272369		IntronicSNV	FALSE	not protein-affecting
2:66729514:G/C:1	MEIS1	ENST00000272369		IntronicSNV	FALSE	not protein-affecting
2:66724290:G/T:1	MEIS1	ENST00000272369		IntronicSNV	FALSE	not protein-affecting
2:66724289:G/T:1	MEIS1	ENST00000272369		IntronicSNV	FALSE	not protein-affecting
2:63051591:C/A:1	EHBP1	ENST00000263991		IntronicSNV	FALSE	not protein-affecting
2:61752941:A/G:1	XPO1	ENST00000401558		IntronicSNV	FALSE	not protein-affecting
2:60987033:G/T:1	PAPOLG	ENST00000238714		IntronicSNV	FALSE	not protein-affecting
2:58438304:G/A:1	FANCL	ENST00000402135		IntronicSNV	FALSE	not protein-affecting
2:58349588:G/A:1	VRK2	ENST00000435505		IntronicSNV	FALSE	not protein-affecting
2:56489098:G/A:1	CCDC85A	ENST00000407595		IntronicSNV	FALSE	not protein-affecting
2:55130004:G/T:1	EML6	ENST00000356458		IntronicSNV	FALSE	not protein-affecting
2:51190350:C/G:1	NRXN1	ENST00000404971		IntronicSNV	FALSE	not protein-affecting
2:50606140:G/T:1	NRXN1	ENST00000404971		IntronicSNV	FALSE	not protein-affecting
2:50606139:G/T:1	NRXN1	ENST00000404971		IntronicSNV	FALSE	not protein-affecting
2:50563687:C/T:1	NRXN1	ENST00000404971		IntronicSNV	FALSE	not protein-affecting
2:50342376:T/C:1	NRXN1	ENST00000404971		IntronicSNV	FALSE	not protein-affecting
2:50316751:C/T:1	NRXN1	ENST00000404971		IntronicSNV	FALSE	not protein-affecting
2:50294279:A/T:1	NRXN1	ENST00000404971		IntronicSNV	FALSE	not protein-affecting
2:50201689:C/A:1	NRXN1	ENST00000404971		IntronicSNV	FALSE	not protein-affecting
2:50201688:A/G:1	NRXN1	ENST00000404971		IntronicSNV	FALSE	not protein-affecting
2:49210580:G/T:1	FSHR	ENST00000406846		IntronicSNV	FALSE	not protein-affecting
2:48758026:G/T:1	AC073082.1	ENST00000378305		3-UTRSNV	FALSE	not protein-affecting
2:47141921:A/T:1	MCFD2	ENST00000409105		IntronicSNV	FALSE	not protein-affecting
2:46582667:G/A:1	EPAS1	ENST00000263734		IntronicSNV	FALSE	not protein-affecting
2:45941480:T/C:1	PRKCE	ENST00000306156		IntronicSNV	FALSE	not protein-affecting
2:44858515:A/G:1	CAMKMT	ENST00000378494		IntronicSNV	FALSE	not protein-affecting
2:43904087:G/A:1	PLEKHH2	ENST00000282406		IntronicSNV	FALSE	not protein-affecting
2:40734731:G/A:1	SLC8A1	ENST00000403092		IntronicSNV	FALSE	not protein-affecting
2:40644081:C/A:1	SLC8A1	ENST00000403092		IntronicSNV	FALSE	not protein-affecting
2:40537561:G/T:1	SLC8A1	ENST00000403092		IntronicSNV	FALSE	not protein-affecting
2:39994110:A/T:1	THUMPD2	ENST00000505747		IntronicSNV	FALSE	not protein-affecting
2:39411463:G/A:1	CDKL4	ENST00000378803		IntronicSNV	FALSE	not protein-affecting
2:37474024:T/A:1	NDUFAF7	ENST00000002125		IntronicSNV	FALSE	not protein-affecting
2:3683938:G/A:1	COLEC11	ENST00000349077		IntronicSNV	FALSE	not protein-affecting
2:33786840:C/A:1	RASGRP3	ENST00000403687		IntronicSNV	FALSE	not protein-affecting
2:3291812:C/A:1	EIPR1	ENST00000382125		IntronicSNV	FALSE	not protein-affecting
2:32601017:G/T:1	BIRC6	ENST00000421745		IntronicSNV	FALSE	not protein-affecting
2:32601016:G/T:1	BIRC6	ENST00000421745		IntronicSNV	FALSE	not protein-affecting
2:31636373:G/T:1	XDH	ENST00000379416		IntronicSNV	FALSE	not protein-affecting
2:31178589:C/T:1	GALNT14	ENST00000349752	R183R	Synonymous	FALSE	not protein-affecting
2:29022105:G/T:1	PPP1CB	ENST00000395366	G307V	Missense	FALSE	Functional Impact score not available
2:29022104:G/T:1	PPP1CB	ENST00000395366	G307C	Missense	FALSE	Functional Impact score not available
2:28817277:AAGT/-:1	PLB1	ENST00000327757		IntronicBlockSubstitution	FALSE	not protein-affecting
2:27167161:G/A:1	DPYSL5	ENST00000288699		IntronicSNV	FALSE	not protein-affecting
2:26752287:G/A:1	OTOF	ENST00000272371		IntronicSNV	FALSE	not protein-affecting
2:26180282:C/A:1	KIF3C	ENST00000264712		IntronicSNV	FALSE	not protein-affecting
2:26172270:C/A:1	KIF3C	ENST00000264712		IntronicSNV	FALSE	not protein-affecting
2:26172269:C/A:1	KIF3C	ENST00000264712		IntronicSNV	FALSE	not protein-affecting
2:25376565:G/A:1	EFR3B	ENST00000403714		IntronicSNV	FALSE	not protein-affecting
2:25134663:C/A:1	ADCY3	ENST00000260600		IntronicSNV	FALSE	not protein-affecting
2:25134662:C/A:1	ADCY3	ENST00000260600		IntronicSNV	FALSE	not protein-affecting
2:24754092:C/A:1	NCOA1	ENST00000406961		IntronicSNV	FALSE	not protein-affecting
2:24261493:T/C:1	WDCP	ENST00000295148	N291S	Missense	FALSE	Functional Impact score not available
2:242384880:G/T:1	FARP2	ENST00000264042		IntronicSNV	FALSE	not protein-affecting
2:242139120:G/T:1	ANO7	ENST00000274979		IntronicSNV	FALSE	not protein-affecting
2:242139119:G/T:1	ANO7	ENST00000274979		IntronicSNV	FALSE	not protein-affecting
2:241870389:G/A:1	AC104809.3	ENST00000430980	R131H	Missense	FALSE	Functional Impact score not available
2:240705037:T/A:1	AC093802.1	ENST00000407524		IntronicSNV	FALSE	not protein-affecting
2:24063144:C/T:1	ATAD2B	ENST00000238789		IntronicSNV	FALSE	not protein-affecting
2:239291114:C/T:1	TRAF3IP1	ENST00000373327		IntronicSNV	FALSE	not protein-affecting
2:239058795:C/T:1	KLHL30	ENST00000409223		IntronicSNV	FALSE	not protein-affecting
2:238928511:G/C:1	UBE2F	ENST00000272930		IntronicSNV	FALSE	not protein-affecting
2:23836411:G/A:1	KLHL29	ENST00000486442		IntronicSNV	FALSE	not protein-affecting
2:23781554:G/A:1	KLHL29	ENST00000486442		IntronicSNV	FALSE	not protein-affecting
2:23709418:C/A:1	KLHL29	ENST00000486442		IntronicSNV	FALSE	not protein-affecting
2:23709417:C/A:1	KLHL29	ENST00000486442		IntronicSNV	FALSE	not protein-affecting
2:23697390:T/A:1	KLHL29	ENST00000486442		IntronicSNV	FALSE	not protein-affecting
2:236843692:G/T:1	AGAP1	ENST00000304032		IntronicSNV	FALSE	not protein-affecting
2:236843691:G/A:1	AGAP1	ENST00000304032		IntronicSNV	FALSE	not protein-affecting
2:233606374:G/C:1	GIGYF2	ENST00000409451		IntronicSNV	FALSE	not protein-affecting
2:233606272:G/T:1	GIGYF2	ENST00000409451		IntronicSNV	FALSE	not protein-affecting
2:233606128:G/A:1	GIGYF2	ENST00000409451		IntronicSNV	FALSE	not protein-affecting
2:233350480:C/A:1	ECEL1	ENST00000304546		IntronicSNV	FALSE	not protein-affecting
2:233350479:C/A:1	ECEL1	ENST00000304546		IntronicSNV	FALSE	not protein-affecting
2:231943510:T/C:1	PSMD1	ENST00000308696		IntronicSNV	FALSE	not protein-affecting
2:230857409:G/T:1	FBXO36	ENST00000283946		IntronicSNV	FALSE	not protein-affecting
2:230381547:G/A:1	DNER	ENST00000341772		IntronicSNV	FALSE	not protein-affecting
2:230381545:C/A:1	DNER	ENST00000341772		IntronicSNV	FALSE	not protein-affecting
2:230341892:A/G:1	DNER	ENST00000341772	S409P	Missense	FALSE	Functional Impact score not available
2:229989135:A/G:1	PID1	ENST00000392054		IntronicSNV	FALSE	not protein-affecting
2:228872225:A/T:1	SPHKAP	ENST00000392056		IntronicSNV	FALSE	not protein-affecting
2:228855918:C/A:1	SPHKAP	ENST00000392056		IntronicSNV	FALSE	not protein-affecting
2:228855917:C/A:1	SPHKAP	ENST00000392056		IntronicSNV	FALSE	not protein-affecting
2:227714287:C/A:1	RHBDD1	ENST00000392062		IntronicSNV	FALSE	not protein-affecting
2:224463741:G/T:1	SCG2	ENST00000305409	P87H	Missense	FALSE	Functional Impact score not available
2:224463740:G/C:1	SCG2	ENST00000305409	P87P	Synonymous	FALSE	not protein-affecting
2:223776069:C/T:1	ACSL3	ENST00000357430		IntronicSNV	FALSE	not protein-affecting
2:220382425:C/T:1	ASIC4	ENST00000347842		IntronicSNV	FALSE	not protein-affecting
2:220344983:C/A:1	SPEG	ENST00000312358		IntronicSNV	FALSE	not protein-affecting
2:219728188:C/A:1	WNT6	ENST00000233948		IntronicSNV	FALSE	not protein-affecting
2:219671827:C/T:1	CYP27A1	ENST00000258415		IntronicSNV	FALSE	not protein-affecting
2:217538964:C/T:1	IGFBP5	ENST00000233813		3-UTRSNV	FALSE	not protein-affecting
2:215671482:C/A:1	BARD1	ENST00000260947		IntronicSNV	FALSE	not protein-affecting
2:215671481:C/A:1	BARD1	ENST00000260947		IntronicSNV	FALSE	not protein-affecting
2:215395726:C/T:1	VWC2L	ENST00000312504		IntronicSNV	FALSE	not protein-affecting
2:215395725:C/A:1	VWC2L	ENST00000312504		IntronicSNV	FALSE	not protein-affecting
2:2152485:C/A:1	MYT1L	ENST00000428368		IntronicSNV	FALSE	not protein-affecting
2:2152484:C/A:1	MYT1L	ENST00000428368		IntronicSNV	FALSE	not protein-affecting
2:214581839:C/T:1	SPAG16	ENST00000331683		IntronicSNV	FALSE	not protein-affecting
2:213944819:G/T:1	IKZF2	ENST00000457361		IntronicSNV	FALSE	not protein-affecting
2:213888807:C/G:1	IKZF2	ENST00000457361		IntronicSNV	FALSE	not protein-affecting
2:213400883:C/T:1	ERBB4	ENST00000342788		IntronicSNV	FALSE	not protein-affecting
2:213092660:G/T:1	ERBB4	ENST00000342788		IntronicSNV	FALSE	not protein-affecting
2:212883819:C/A:1	ERBB4	ENST00000342788		IntronicSNV	FALSE	not protein-affecting
2:212879733:C/T:1	ERBB4	ENST00000342788		IntronicSNV	FALSE	not protein-affecting
2:212622331:C/T:1	ERBB4	ENST00000342788		IntronicSNV	FALSE	not protein-affecting
2:212561265:C/A:1	ERBB4	ENST00000342788		IntronicSNV	FALSE	not protein-affecting
2:210862179:A/C:1	UNC80	ENST00000439458		3-UTRSNV	FALSE	not protein-affecting
2:210516632:T/G:1	MAP2	ENST00000360351		IntronicSNV	FALSE	not protein-affecting
2:2089991:C/T:1	MYT1L	ENST00000428368		IntronicSNV	FALSE	not protein-affecting
2:206943169:C/A:1	INO80D	ENST00000403263		IntronicSNV	FALSE	not protein-affecting
2:206943168:C/A:1	INO80D	ENST00000403263		IntronicSNV	FALSE	not protein-affecting
2:206210927:A/G:1	PARD3B	ENST00000358768		IntronicSNV	FALSE	not protein-affecting
2:204597527:C/T:1	CD28	ENST00000324106		IntronicSNV	FALSE	not protein-affecting
2:204594658:C/T:1	CD28	ENST00000324106		IntronicSNV	FALSE	not protein-affecting
2:204585295:C/T:1	CD28	ENST00000324106		IntronicSNV	FALSE	not protein-affecting
2:201858090:G/C:1	FAM126B	ENST00000418596		IntronicSNV	FALSE	not protein-affecting
2:201299346:C/A:1	SPATS2L	ENST00000409988		IntronicSNV	FALSE	not protein-affecting
2:200231473:G/A:1	SATB2	ENST00000417098		IntronicSNV	FALSE	not protein-affecting
2:198911976:C/A:1	PLCL1	ENST00000428675		IntronicSNV	FALSE	not protein-affecting
2:198471114:C/A:1	RFTN2	ENST00000295049		IntronicSNV	FALSE	not protein-affecting
2:197414012:T/G:1	HECW2	ENST00000260983		IntronicSNV	FALSE	not protein-affecting
2:196637171:C/A:1	DNAH7	ENST00000312428		IntronicSNV	FALSE	not protein-affecting
2:196580444:T/G:1	SLC39A10	ENST00000409086		IntronicSNV	FALSE	not protein-affecting
2:192209283:G/A:1	MYO1B	ENST00000392318		IntronicSNV	FALSE	not protein-affecting
2:1916126:G/T:1	MYT1L	ENST00000428368		IntronicSNV	FALSE	not protein-affecting
2:1916125:G/T:1	MYT1L	ENST00000428368		IntronicSNV	FALSE	not protein-affecting
2:189621624:G/A:1	DIRC1	ENST00000308100		IntronicSNV	FALSE	not protein-affecting
2:189405771:G/T:1	GULP1	ENST00000409580		IntronicSNV	FALSE	not protein-affecting
2:189405770:G/T:1	GULP1	ENST00000409580		IntronicSNV	FALSE	not protein-affecting
2:187598388:G/A:1	FAM171B	ENST00000304698		IntronicSNV	FALSE	not protein-affecting
2:185486194:C/T:1	ZNF804A	ENST00000302277		IntronicSNV	FALSE	not protein-affecting
2:185483698:G/T:1	ZNF804A	ENST00000302277		IntronicSNV	FALSE	not protein-affecting
2:183639892:G/A:1	DNAJC10	ENST00000264065		IntronicSNV	FALSE	not protein-affecting
2:183069556:C/A:1	PDE1A	ENST00000435564		IntronicSNV	FALSE	not protein-affecting
2:180672495:G/A:1	ZNF385B	ENST00000410066		IntronicSNV	FALSE	not protein-affecting
2:180372642:C/A:1	ZNF385B	ENST00000410066		IntronicSNV	FALSE	not protein-affecting
2:180064614:C/A:1	SESTD1	ENST00000428443		IntronicSNV	FALSE	not protein-affecting
2:180059835:C/A:1	SESTD1	ENST00000428443		IntronicSNV	FALSE	not protein-affecting
2:180059834:C/A:1	SESTD1	ENST00000428443		IntronicSNV	FALSE	not protein-affecting
2:179983286:A/T:1	SESTD1	ENST00000428443		IntronicSNV	FALSE	not protein-affecting
2:179818281:C/T:1	CCDC141	ENST00000420890		IntronicSNV	FALSE	not protein-affecting
2:17945545:C/G:1	GEN1	ENST00000381254		IntronicSNV	FALSE	not protein-affecting
2:179134832:C/A:1	OSBPL6	ENST00000392505		IntronicSNV	FALSE	not protein-affecting
2:179134831:C/A:1	OSBPL6	ENST00000392505		IntronicSNV	FALSE	not protein-affecting
2:175799246:G/A:1	CHN1	ENST00000409900		IntronicSNV	FALSE	not protein-affecting
2:174027462:C/G:1	MAP3K20	ENST00000375213		IntronicSNV	FALSE	not protein-affecting
2:172813153:A/G:1	HAT1	ENST00000264108		IntronicSNV	FALSE	not protein-affecting
2:172779138:C/G:1	HAT1	ENST00000264108		IntronicSNV	FALSE	not protein-affecting
2:172700753:G/A:1	SLC25A12	ENST00000422440		IntronicSNV	FALSE	not protein-affecting
2:172195603:C/T:1	METTL8	ENST00000375258		IntronicSNV	FALSE	not protein-affecting
2:171446534:C/A:1	MYO3B	ENST00000408978		IntronicSNV	FALSE	not protein-affecting
2:171087140:A/C:1	MYO3B	ENST00000408978		IntronicSNV	FALSE	not protein-affecting
2:171064190:C/T:1	MYO3B	ENST00000408978		IntronicSNV	FALSE	not protein-affecting
2:170853655:T/G:1	UBR3	ENST00000418381		IntronicSNV	FALSE	not protein-affecting
2:170853653:A/T:1	UBR3	ENST00000418381		IntronicSNV	FALSE	not protein-affecting
2:170212661:C/A:1	LRP2	ENST00000263816		IntronicSNV	FALSE	not protein-affecting
2:170212660:C/A:1	LRP2	ENST00000263816		IntronicSNV	FALSE	not protein-affecting
2:168867757:C/A:1	STK39	ENST00000355999		IntronicSNV	FALSE	not protein-affecting
2:167892256:G/A:1	XIRP2	ENST00000409195		IntronicSNV	FALSE	not protein-affecting
2:16786129:C/A:1	FAM49A	ENST00000381323		IntronicSNV	FALSE	not protein-affecting
2:16786128:C/A:1	FAM49A	ENST00000381323		IntronicSNV	FALSE	not protein-affecting
2:1653758:C/T:1	PXDN	ENST00000252804		IntronicSNV	FALSE	not protein-affecting
2:1641540:C/T:1	PXDN	ENST00000252804		IntronicSNV	FALSE	not protein-affecting
2:163597276:G/A:1	KCNH7	ENST00000332142		IntronicSNV	FALSE	not protein-affecting
2:163433167:G/T:1	KCNH7	ENST00000332142		IntronicSNV	FALSE	not protein-affecting
2:163382794:C/T:1	KCNH7	ENST00000332142		IntronicSNV	FALSE	not protein-affecting
2:162246271:G/T:1	PSMD14	ENST00000409682		IntronicSNV	FALSE	not protein-affecting
2:162246270:G/C:1	PSMD14	ENST00000409682		IntronicSNV	FALSE	not protein-affecting
2:162053738:G/T:1	TANK	ENST00000392749		IntronicSNV	FALSE	not protein-affecting
2:161239356:A/T:1	RBMS1	ENST00000348849		IntronicSNV	FALSE	not protein-affecting
2:159532622:G/T:1	PKP4	ENST00000389759		IntronicSNV	FALSE	not protein-affecting
2:159290380:C/T:1	CCDC148	ENST00000283233		IntronicSNV	FALSE	not protein-affecting
2:159238826:C/A:1	CCDC148	ENST00000283233		IntronicSNV	FALSE	not protein-affecting
2:158598946:C/T:1	ACVR1	ENST00000263640		IntronicSNV	FALSE	not protein-affecting
2:15637592:C/A:1	NBAS	ENST00000281513		IntronicSNV	FALSE	not protein-affecting
2:155654693:G/A:1	KCNJ3	ENST00000295101		IntronicSNV	FALSE	not protein-affecting
2:155631548:C/A:1	KCNJ3	ENST00000295101		IntronicSNV	FALSE	not protein-affecting
2:155160696:G/A:1	GALNT13	ENST00000392825		IntronicSNV	FALSE	not protein-affecting
2:155160695:G/T:1	GALNT13	ENST00000392825		IntronicSNV	FALSE	not protein-affecting
2:155001996:A/T:1	GALNT13	ENST00000392825		IntronicSNV	FALSE	not protein-affecting
2:153518956:T/A:1	PRPF40A	ENST00000410080		IntronicSNV	FALSE	not protein-affecting
2:153318913:G/T:1	FMNL2	ENST00000288670		IntronicSNV	FALSE	not protein-affecting
2:153318912:G/T:1	FMNL2	ENST00000288670		IntronicSNV	FALSE	not protein-affecting
2:152434942:G/A:1	NEB	ENST00000397345		IntronicSNV	FALSE	not protein-affecting
2:149931905:G/T:1	LYPD6B	ENST00000409642		IntronicSNV	FALSE	not protein-affecting
2:149863616:A/G:1	KIF5C	ENST00000435030		IntronicSNV	FALSE	not protein-affecting
2:1481444:G/A:1	TPO	ENST00000345913		IntronicSNV	FALSE	not protein-affecting
2:144238264:T/A:1	ARHGAP15	ENST00000295095		IntronicSNV	FALSE	not protein-affecting
2:143638141:A/G:1	KYNU	ENST00000264170		IntronicSNV	FALSE	not protein-affecting
2:142692288:G/A:1	LRP1B	ENST00000389484		IntronicSNV	FALSE	not protein-affecting
2:142553199:A/G:1	LRP1B	ENST00000389484		IntronicSNV	FALSE	not protein-affecting
2:142179391:G/A:1	LRP1B	ENST00000389484		IntronicSNV	FALSE	not protein-affecting
2:142172784:G/A:1	LRP1B	ENST00000389484		IntronicSNV	FALSE	not protein-affecting
2:141912994:G/T:1	LRP1B	ENST00000389484		IntronicSNV	FALSE	not protein-affecting
2:141912993:G/T:1	LRP1B	ENST00000389484		IntronicSNV	FALSE	not protein-affecting
2:141832154:C/A:1	LRP1B	ENST00000389484		IntronicSNV	FALSE	not protein-affecting
2:141633183:G/T:1	LRP1B	ENST00000389484		IntronicSNV	FALSE	not protein-affecting
2:141051514:C/G:1	LRP1B	ENST00000389484		IntronicSNV	FALSE	not protein-affecting
2:138733202:G/A:1	HNMT	ENST00000280097		IntronicSNV	FALSE	not protein-affecting
2:137961173:G/T:1	THSD7B	ENST00000272643		IntronicSNV	FALSE	not protein-affecting
2:137961172:G/T:1	THSD7B	ENST00000272643		IntronicSNV	FALSE	not protein-affecting
2:133444593:C/T:1	NCKAP5	ENST00000409261		IntronicSNV	FALSE	not protein-affecting
2:133437568:C/T:1	NCKAP5	ENST00000409261		IntronicSNV	FALSE	not protein-affecting
2:131739570:C/T:1	ARHGEF4	ENST00000326016		IntronicSNV	FALSE	not protein-affecting
2:131739567:A/G:1	ARHGEF4	ENST00000326016		IntronicSNV	FALSE	not protein-affecting
2:131678980:G/T:1	ARHGEF4	ENST00000326016		IntronicSNV	FALSE	not protein-affecting
2:131678979:G/T:1	ARHGEF4	ENST00000326016		IntronicSNV	FALSE	not protein-affecting
2:128563426:T/C:1	WDR33	ENST00000322313		IntronicSNV	FALSE	not protein-affecting
2:125479855:C/A:1	CNTNAP5	ENST00000431078		IntronicSNV	FALSE	not protein-affecting
2:125045354:G/T:1	CNTNAP5	ENST00000431078		IntronicSNV	FALSE	not protein-affecting
2:124935219:G/A:1	CNTNAP5	ENST00000431078		IntronicSNV	FALSE	not protein-affecting
2:124845159:C/T:1	CNTNAP5	ENST00000431078		IntronicSNV	FALSE	not protein-affecting
2:124810029:G/A:1	CNTNAP5	ENST00000431078		IntronicSNV	FALSE	not protein-affecting
2:1227696:G/A:1	SNTG2	ENST00000308624		IntronicSNV	FALSE	not protein-affecting
2:1185893:G/T:1	SNTG2	ENST00000308624		IntronicSNV	FALSE	not protein-affecting
2:116468556:G/A:1	DPP10	ENST00000393147		IntronicSNV	FALSE	not protein-affecting
2:116362114:A/G:1	DPP10	ENST00000393147		IntronicSNV	FALSE	not protein-affecting
2:116290361:C/T:1	DPP10	ENST00000393147		IntronicSNV	FALSE	not protein-affecting
2:116232949:G/A:1	DPP10	ENST00000393147		IntronicSNV	FALSE	not protein-affecting
2:116228609:A/T:1	DPP10	ENST00000393147		IntronicSNV	FALSE	not protein-affecting
2:113935527:G/A:1	PSD4	ENST00000245796		IntronicSNV	FALSE	not protein-affecting
2:112743546:C/G:1	MERTK	ENST00000295408		IntronicSNV	FALSE	not protein-affecting
2:111540047:A/G:1	ACOXL	ENST00000439055		IntronicSNV	FALSE	not protein-affecting
2:110915219:C/A:1	NPHP1	ENST00000316534		IntronicSNV	FALSE	not protein-affecting
2:110915218:C/A:1	NPHP1	ENST00000316534		IntronicSNV	FALSE	not protein-affecting
2:110015493:G/T:1	SH3RF3	ENST00000309415		IntronicSNV	FALSE	not protein-affecting
2:109889085:C/T:1	SH3RF3	ENST00000309415		IntronicSNV	FALSE	not protein-affecting
2:109575205:C/T:1	EDAR	ENST00000258443		IntronicSNV	FALSE	not protein-affecting
2:109404432:T/G:1	CCDC138	ENST00000295124		IntronicSNV	FALSE	not protein-affecting
2:108496882:G/T:1	RGPD4	ENST00000408999		IntronicSNV	FALSE	not protein-affecting
2:108496881:G/C:1	RGPD4	ENST00000408999		IntronicSNV	FALSE	not protein-affecting
2:107439626:G/T:1	ST6GAL2	ENST00000409382		IntronicSNV	FALSE	not protein-affecting
2:1034878:G/A:1	SNTG2	ENST00000308624		IntronicSNV	FALSE	not protein-affecting
2:102843505:G/T:1	IL1RL2	ENST00000264257		IntronicSNV	FALSE	not protein-affecting
2:101555140:G/T:1	NPAS2	ENST00000335681		IntronicSNV	FALSE	not protein-affecting
2:101555139:G/T:1	NPAS2	ENST00000335681		IntronicSNV	FALSE	not protein-affecting
2:101491406:G/T:1	NPAS2	ENST00000335681		IntronicSNV	FALSE	not protein-affecting
2:101491405:G/T:1	NPAS2	ENST00000335681		IntronicSNV	FALSE	not protein-affecting
2:100554081:G/A:1	AFF3	ENST00000356421		IntronicSNV	FALSE	not protein-affecting
2:100396761:G/C:1	AFF3	ENST00000356421		IntronicSNV	FALSE	not protein-affecting
22:50826421:A/G:1	PPP6R2	ENST00000395741		IntronicSNV	FALSE	not protein-affecting
22:50516389:C/G:1	MLC1	ENST00000311597		IntronicSNV	FALSE	not protein-affecting
22:50206959:T/A:1	BRD1	ENST00000216267		IntronicSNV	FALSE	not protein-affecting
22:49117189:C/T:1	FAM19A5	ENST00000402357		IntronicSNV	FALSE	not protein-affecting
22:49049965:C/A:1	FAM19A5	ENST00000402357		IntronicSNV	FALSE	not protein-affecting
22:49049964:C/A:1	FAM19A5	ENST00000402357		IntronicSNV	FALSE	not protein-affecting
22:49001279:G/A:1	FAM19A5	ENST00000402357		IntronicSNV	FALSE	not protein-affecting
22:48978389:G/A:1	FAM19A5	ENST00000402357		IntronicSNV	FALSE	not protein-affecting
22:47878015:C/T:1	LINC01644	ENST00000405369		IntronicSNV	FALSE	not protein-affecting
22:47108663:G/T:1	CERK	ENST00000216264		IntronicSNV	FALSE	not protein-affecting
22:46747367:G/T:1	TRMU	ENST00000290846		IntronicSNV	FALSE	not protein-affecting
22:46747366:G/T:1	TRMU	ENST00000290846		IntronicSNV	FALSE	not protein-affecting
22:46330608:C/T:1	WNT7B	ENST00000339464		IntronicSNV	FALSE	not protein-affecting
22:45358782:C/A:1	PHF21B	ENST00000313237		IntronicSNV	FALSE	not protein-affecting
22:44668930:C/A:1	SHISAL1	ENST00000381176		IntronicSNV	FALSE	not protein-affecting
22:44598963:G/T:1	PARVG	ENST00000422871		IntronicSNV	FALSE	not protein-affecting
22:44598962:G/T:1	PARVG	ENST00000422871		IntronicSNV	FALSE	not protein-affecting
22:44466884:G/A:1	PARVB	ENST00000406477		IntronicSNV	FALSE	not protein-affecting
22:44424574:G/T:1	PARVB	ENST00000406477		IntronicSNV	FALSE	not protein-affecting
22:44040883:C/A:1	EFCAB6	ENST00000262726		IntronicSNV	FALSE	not protein-affecting
22:42025760:G/T:1	XRCC6	ENST00000359308		IntronicSNV	FALSE	not protein-affecting
22:41975372:C/A:1	PMM1	ENST00000216259		IntronicSNV	FALSE	not protein-affecting
22:41857484:C/T:1	PHF5A	ENST00000216252		IntronicSNV	FALSE	not protein-affecting
22:41665466:T/G:1	RANGAP1	ENST00000455915		IntronicSNV	FALSE	not protein-affecting
22:40996421:C/A:1	MRTFA	ENST00000355630		IntronicSNV	FALSE	not protein-affecting
22:40989852:C/A:1	MRTFA	ENST00000355630		IntronicSNV	FALSE	not protein-affecting
22:40169496:C/T:1	ENTHD1	ENST00000325157		IntronicSNV	FALSE	not protein-affecting
22:40169495:C/A:1	ENTHD1	ENST00000325157		IntronicSNV	FALSE	not protein-affecting
22:39748248:C/T:1	SYNGR1	ENST00000328933		IntronicSNV	FALSE	not protein-affecting
22:39353757:C/A:1	APOBEC3A	ENST00000402255		IntronicSNV	FALSE	not protein-affecting
22:39353756:C/A:1	APOBEC3A	ENST00000402255		IntronicSNV	FALSE	not protein-affecting
22:39188218:C/G:1	DNAL4	ENST00000216068		IntronicSNV	FALSE	not protein-affecting
22:38264453:C/T:1	EIF3L	ENST00000412331		IntronicSNV	FALSE	not protein-affecting
22:37710925:C/A:1	CYTH4	ENST00000248901		3-UTRSNV	FALSE	not protein-affecting
22:37468433:C/G:1	TMPRSS6	ENST00000346753		IntronicSNV	FALSE	not protein-affecting
22:33880158:G/A:1	LARGE1	ENST00000354992		IntronicSNV	FALSE	not protein-affecting
22:32882028:G/T:1	FBXO7	ENST00000266087		IntronicSNV	FALSE	not protein-affecting
22:32222004:C/T:1	DEPDC5	ENST00000382112		IntronicSNV	FALSE	not protein-affecting
22:29335001:G/T:1	ZNRF3	ENST00000544604		IntronicSNV	FALSE	not protein-affecting
22:29286284:C/T:1	ZNRF3	ENST00000544604		IntronicSNV	FALSE	not protein-affecting
22:29020030:G/A:1	TTC28	ENST00000397906		IntronicSNV	FALSE	not protein-affecting
22:29015311:G/A:1	TTC28	ENST00000397906		IntronicSNV	FALSE	not protein-affecting
22:28995163:T/G:1	TTC28	ENST00000397906		IntronicSNV	FALSE	not protein-affecting
22:28983912:G/A:1	TTC28	ENST00000397906		IntronicSNV	FALSE	not protein-affecting
22:28923362:G/A:1	TTC28	ENST00000397906		IntronicSNV	FALSE	not protein-affecting
22:28828166:C/A:1	TTC28	ENST00000397906		IntronicSNV	FALSE	not protein-affecting
22:28495810:C/A:1	TTC28	ENST00000397906		IntronicSNV	FALSE	not protein-affecting
22:28495809:C/T:1	TTC28	ENST00000397906		IntronicSNV	FALSE	not protein-affecting
22:28478843:C/A:1	TTC28	ENST00000397906		IntronicSNV	FALSE	not protein-affecting
22:28478842:C/A:1	TTC28	ENST00000397906		IntronicSNV	FALSE	not protein-affecting
22:26611089:G/A:1	SEZ6L	ENST00000248933		IntronicSNV	FALSE	not protein-affecting
22:26594838:G/T:1	SEZ6L	ENST00000248933		IntronicSNV	FALSE	not protein-affecting
22:26594837:G/T:1	SEZ6L	ENST00000248933		IntronicSNV	FALSE	not protein-affecting
22:26038570:G/T:1	GRK3	ENST00000324198		IntronicSNV	FALSE	not protein-affecting
22:26038569:G/C:1	GRK3	ENST00000324198		IntronicSNV	FALSE	not protein-affecting
22:25140518:C/T:1	PIWIL3	ENST00000332271		IntronicSNV	FALSE	not protein-affecting
22:24472197:G/T:1	CABIN1	ENST00000398319	W904C	Missense	FALSE	Functional Impact score not available
22:24472196:G/T:1	CABIN1	ENST00000398319	W904L	Missense	FALSE	Functional Impact score not available
22:23601576:G/A:1	BCR	ENST00000305877		IntronicSNV	FALSE	not protein-affecting
22:21331232:G/T:1	AIFM3	ENST00000399167		IntronicSNV	FALSE	not protein-affecting
22:21330354:G/T:1	AIFM3	ENST00000399167		IntronicSNV	FALSE	not protein-affecting
22:20870225:G/T:1	MED15	ENST00000263205		IntronicSNV	FALSE	not protein-affecting
22:19971975:C/A:1	ARVCF	ENST00000263207		IntronicSNV	FALSE	not protein-affecting
22:19971974:C/A:1	ARVCF	ENST00000263207		IntronicSNV	FALSE	not protein-affecting
22:19829926:G/A:1	GNB1L	ENST00000329517		IntronicSNV	FALSE	not protein-affecting
22:19708126:C/G:1	2005-09-01	ENST00000455784	I184M	Missense	FALSE	Functional Impact score not available
22:19378142:A/G:1	HIRA	ENST00000263208		IntronicSNV	FALSE	not protein-affecting
22:19174568:C/A:1	CLTCL1	ENST00000263200		IntronicSNV	FALSE	not protein-affecting
22:18391322:C/A:1	MICAL3	ENST00000441493		IntronicSNV	FALSE	not protein-affecting
22:18241393:G/C:1	BID	ENST00000317361		IntronicSNV	FALSE	not protein-affecting
22:18133714:G/T:1	BCL2L13	ENST00000317582		IntronicSNV	FALSE	not protein-affecting
22:17673899:G/T:1	ADA2	ENST00000399839		IntronicSNV	FALSE	not protein-affecting
22:17458822:C/A:1	GAB4	ENST00000400588		IntronicSNV	FALSE	not protein-affecting
21:46551503:T/C:1	ADARB1	ENST00000539173		IntronicSNV	FALSE	not protein-affecting
21:46012471:C/A:1	TSPEAR	ENST00000323084		IntronicSNV	FALSE	not protein-affecting
21:46012470:C/A:1	TSPEAR	ENST00000323084		IntronicSNV	FALSE	not protein-affecting
21:44495872:G/T:1	CBS	ENST00000398165		IntronicSNV	FALSE	not protein-affecting
21:43896099:C/T:1	RSPH1	ENST00000291536	M262I	Missense	FALSE	Functional Impact score not available
21:43896098:C/A:1	RSPH1	ENST00000291536	D263Y	Missense	FALSE	Functional Impact score not available
21:42153054:C/G:1	DSCAM	ENST00000400454		IntronicSNV	FALSE	not protein-affecting
21:41979561:C/A:1	DSCAM	ENST00000400454		IntronicSNV	FALSE	not protein-affecting
21:41736697:A/G:1	DSCAM	ENST00000400454		IntronicSNV	FALSE	not protein-affecting
21:40847606:C/T:1	SH3BGR	ENST00000333634		IntronicSNV	FALSE	not protein-affecting
21:40670805:A/G:1	BRWD1	ENST00000333229		IntronicSNV	FALSE	not protein-affecting
21:40033144:A/G:1	ERG	ENST00000417133		IntronicSNV	FALSE	not protein-affecting
21:39528493:G/A:1	DSCR8	ENST00000357704		CdsStopSNV	FALSE	Functional Impact score not available
21:39360329:G/A:1	DSCR4	ENST00000398948		IntronicSNV	FALSE	not protein-affecting
21:37552155:C/T:1	DOP1B	ENST00000399151		IntronicSNV	FALSE	not protein-affecting
21:37516400:C/A:1	CBR3	ENST00000290354		IntronicSNV	FALSE	not protein-affecting
21:37516399:C/A:1	CBR3	ENST00000290354		IntronicSNV	FALSE	not protein-affecting
21:33850917:C/T:1	EVA1C	ENST00000300255		IntronicSNV	FALSE	not protein-affecting
21:33806143:C/A:1	EVA1C	ENST00000300255		IntronicSNV	FALSE	not protein-affecting
21:33799648:G/T:1	EVA1C	ENST00000300255		IntronicSNV	FALSE	not protein-affecting
21:33799647:G/T:1	EVA1C	ENST00000300255		IntronicSNV	FALSE	not protein-affecting
21:33262636:G/T:1	HUNK	ENST00000270112		IntronicSNV	FALSE	not protein-affecting
21:33262635:G/T:1	HUNK	ENST00000270112		IntronicSNV	FALSE	not protein-affecting
21:32836945:C/G:1	TIAM1	ENST00000286827		IntronicSNV	FALSE	not protein-affecting
21:32639033:C/A:1	TIAM1	ENST00000286827	G86W	Missense	FALSE	Functional Impact score not available
21:31206642:A/T:1	GRIK1	ENST00000399907		IntronicSNV	FALSE	not protein-affecting
21:31103296:G/T:1	GRIK1	ENST00000399907		IntronicSNV	FALSE	not protein-affecting
21:31103295:G/C:1	GRIK1	ENST00000399907		IntronicSNV	FALSE	not protein-affecting
21:22876905:T/A:1	NCAM2	ENST00000400546		IntronicSNV	FALSE	not protein-affecting
21:22849344:C/A:1	NCAM2	ENST00000400546		IntronicSNV	FALSE	not protein-affecting
21:22640926:T/C:1	NCAM2	ENST00000400546		IntronicSNV	FALSE	not protein-affecting
21:22634959:C/G:1	NCAM2	ENST00000400546		IntronicSNV	FALSE	not protein-affecting
21:22631188:G/A:1	NCAM2	ENST00000400546		IntronicSNV	FALSE	not protein-affecting
21:22629647:C/T:1	NCAM2	ENST00000400546		IntronicSNV	FALSE	not protein-affecting
21:22625449:T/C:1	NCAM2	ENST00000400546		IntronicSNV	FALSE	not protein-affecting
21:22602557:G/T:1	NCAM2	ENST00000400546		IntronicSNV	FALSE	not protein-affecting
21:22602556:G/T:1	NCAM2	ENST00000400546		IntronicSNV	FALSE	not protein-affecting
21:22602550:A/T:1	NCAM2	ENST00000400546		IntronicSNV	FALSE	not protein-affecting
21:22578131:G/T:1	NCAM2	ENST00000400546		IntronicSNV	FALSE	not protein-affecting
21:15906922:C/T:1	SAMSN1	ENST00000400566		IntronicSNV	FALSE	not protein-affecting
21:15883683:G/A:1	SAMSN1	ENST00000400566		IntronicSNV	FALSE	not protein-affecting
20:975579:C/T:1	RSPO4	ENST00000217260		IntronicSNV	FALSE	not protein-affecting
20:9594925:T/C:1	PAK5	ENST00000378429		IntronicSNV	FALSE	not protein-affecting
20:958494:C/T:1	RSPO4	ENST00000217260		IntronicSNV	FALSE	not protein-affecting
20:9530734:G/A:1	PAK5	ENST00000378429		IntronicSNV	FALSE	not protein-affecting
20:946848:G/T:1	RSPO4	ENST00000217260		IntronicSNV	FALSE	not protein-affecting
20:8163570:G/A:1	PLCB1	ENST00000338037		IntronicSNV	FALSE	not protein-affecting
20:8157551:C/G:1	PLCB1	ENST00000338037		IntronicSNV	FALSE	not protein-affecting
20:62842936:G/T:1	MYT1	ENST00000328439		IntronicSNV	FALSE	not protein-affecting
20:62842935:G/T:1	MYT1	ENST00000328439		IntronicSNV	FALSE	not protein-affecting
20:62493507:C/A:1	ABHD16B	ENST00000369916	P205H	Missense	FALSE	Functional Impact score not available
20:61573940:A/G:1	GID8	ENST00000266069		IntronicSNV	FALSE	not protein-affecting
20:61519124:C/T:1	DIDO1	ENST00000266070		IntronicSNV	FALSE	not protein-affecting
20:60478692:G/A:1	CDH4	ENST00000360469		IntronicSNV	FALSE	not protein-affecting
20:60379944:C/A:1	CDH4	ENST00000360469		IntronicSNV	FALSE	not protein-affecting
20:60332232:G/T:1	CDH4	ENST00000360469		IntronicSNV	FALSE	not protein-affecting
20:60302175:C/T:1	CDH4	ENST00000360469		IntronicSNV	FALSE	not protein-affecting
20:60302174:C/A:1	CDH4	ENST00000360469		IntronicSNV	FALSE	not protein-affecting
20:60241758:C/T:1	CDH4	ENST00000360469		IntronicSNV	FALSE	not protein-affecting
20:60177528:C/T:1	CDH4	ENST00000360469		IntronicSNV	FALSE	not protein-affecting
20:59922359:G/T:1	CDH4	ENST00000360469		IntronicSNV	FALSE	not protein-affecting
20:58558854:T/C:1	CDH26	ENST00000348616		IntronicSNV	FALSE	not protein-affecting
20:58515962:C/A:1	FAM217B	ENST00000358293		IntronicSNV	FALSE	not protein-affecting
20:58187081:G/A:1	PHACTR3	ENST00000371015		IntronicSNV	FALSE	not protein-affecting
20:57274149:G/T:1	NPEPL1	ENST00000356091		IntronicSNV	FALSE	not protein-affecting
20:54580427:G/T:1	CBLN4	ENST00000064571		5-UTRSNV	FALSE	not protein-affecting
20:53224646:G/T:1	DOK5	ENST00000262593		IntronicSNV	FALSE	not protein-affecting
20:53224645:G/T:1	DOK5	ENST00000262593		IntronicSNV	FALSE	not protein-affecting
20:50229665:G/A:1	ATP9A	ENST00000338821		IntronicSNV	FALSE	not protein-affecting
20:50156179:G/A:1	NFATC2	ENST00000396009		IntronicSNV	FALSE	not protein-affecting
20:47847084:G/T:1	DDX27	ENST00000371764		IntronicSNV	FALSE	not protein-affecting
20:47847083:G/T:1	DDX27	ENST00000371764		IntronicSNV	FALSE	not protein-affecting
20:45741809:G/T:1	EYA2	ENST00000327619		IntronicSNV	FALSE	not protein-affecting
20:45741808:G/T:1	EYA2	ENST00000327619		IntronicSNV	FALSE	not protein-affecting
20:45134190:C/A:1	ZNF334	ENST00000347606		IntronicSNV	FALSE	not protein-affecting
20:45134189:C/A:1	ZNF334	ENST00000347606		IntronicSNV	FALSE	not protein-affecting
20:44850013:G/T:1	CDH22	ENST00000372262		IntronicSNV	FALSE	not protein-affecting
20:44848497:C/A:1	CDH22	ENST00000372262		IntronicSNV	FALSE	not protein-affecting
20:44819339:C/T:1	CDH22	ENST00000372262		IntronicSNV	FALSE	not protein-affecting
20:44498551:C/T:1	ZSWIM3	ENST00000255152		IntronicSNV	FALSE	not protein-affecting
20:44498540:A/G:1	ZSWIM3	ENST00000255152		IntronicSNV	FALSE	not protein-affecting
20:44494547:G/T:1	ZSWIM3	ENST00000255152		IntronicSNV	FALSE	not protein-affecting
20:44314051:G/A:1	WFDC10B	ENST00000335769		IntronicSNV	FALSE	not protein-affecting
20:43558443:A/G:1	PABPC1L	ENST00000255136		IntronicSNV	FALSE	not protein-affecting
20:43255063:C/A:1	ADA	ENST00000372874		IntronicSNV	FALSE	not protein-affecting
20:43255062:C/A:1	ADA	ENST00000372874		IntronicSNV	FALSE	not protein-affecting
20:42553536:C/T:1	TOX2	ENST00000341197		IntronicSNV	FALSE	not protein-affecting
20:421382:C/A:1	TBC1D20	ENST00000354200		IntronicSNV	FALSE	not protein-affecting
20:421381:C/A:1	TBC1D20	ENST00000354200		IntronicSNV	FALSE	not protein-affecting
20:41556062:C/T:1	PTPRT	ENST00000373187		IntronicSNV	FALSE	not protein-affecting
20:41447621:G/T:1	PTPRT	ENST00000373187		IntronicSNV	FALSE	not protein-affecting
20:41329299:G/T:1	PTPRT	ENST00000373187		IntronicSNV	FALSE	not protein-affecting
20:41296865:G/T:1	PTPRT	ENST00000373187		IntronicSNV	FALSE	not protein-affecting
20:41296864:G/T:1	PTPRT	ENST00000373187		IntronicSNV	FALSE	not protein-affecting
20:41038771:G/A:1	PTPRT	ENST00000373187		IntronicSNV	FALSE	not protein-affecting
20:40866589:G/T:1	PTPRT	ENST00000373187		IntronicSNV	FALSE	not protein-affecting
20:3996189:T/G:1	RNF24	ENST00000545616		5-UTRSNV	FALSE	not protein-affecting
20:37645479:A/G:1	DHX35	ENST00000252011		IntronicSNV	FALSE	not protein-affecting
20:37456618:T/C:1	PPP1R16B	ENST00000299824		IntronicSNV	FALSE	not protein-affecting
20:37387317:G/T:1	ACTR5	ENST00000243903		IntronicSNV	FALSE	not protein-affecting
20:35753130:C/A:1	MROH8	ENST00000343811		IntronicSNV	FALSE	not protein-affecting
20:34829080:T/C:1	AAR2	ENST00000373932		IntronicSNV	FALSE	not protein-affecting
20:33970565:G/A:1	UQCC1	ENST00000374385		IntronicSNV	FALSE	not protein-affecting
20:33364803:C/A:1	NCOA6	ENST00000374796		IntronicSNV	FALSE	not protein-affecting
20:3321096:A/C:1	C20orf194	ENST00000252032		IntronicSNV	FALSE	not protein-affecting
20:33139344:C/T:1	MAP1LC3A	ENST00000374837		IntronicSNV	FALSE	not protein-affecting
20:32364212:G/T:1	ZNF341	ENST00000342427		IntronicSNV	FALSE	not protein-affecting
20:30652746:G/A:1	HCK	ENST00000375852		IntronicSNV	FALSE	not protein-affecting
20:2903347:G/T:1	PTPRA	ENST00000380393		IntronicSNV	FALSE	not protein-affecting
20:25305265:C/G:1	ABHD12	ENST00000376542		IntronicSNV	FALSE	not protein-affecting
20:25305264:C/A:1	ABHD12	ENST00000376542		IntronicSNV	FALSE	not protein-affecting
20:24966623:C/A:1	APMAP	ENST00000217456		IntronicSNV	FALSE	not protein-affecting
20:24966622:C/A:1	APMAP	ENST00000217456		IntronicSNV	FALSE	not protein-affecting
20:239915:G/T:1	DEFB132	ENST00000382376	D86Y	Missense	FALSE	Functional Impact score not available
20:20599402:G/A:1	RALGAPA2	ENST00000202677		IntronicSNV	FALSE	not protein-affecting
20:20400788:G/A:1	RALGAPA2	ENST00000202677		IntronicSNV	FALSE	not protein-affecting
20:20301519:C/A:1	CFAP61	ENST00000245957		IntronicSNV	FALSE	not protein-affecting
20:20301518:C/A:1	CFAP61	ENST00000245957		IntronicSNV	FALSE	not protein-affecting
20:19373287:C/A:1	SLC24A3	ENST00000328041		IntronicSNV	FALSE	not protein-affecting
20:19373286:C/A:1	SLC24A3	ENST00000328041		IntronicSNV	FALSE	not protein-affecting
20:19303868:A/G:1	SLC24A3	ENST00000328041		IntronicSNV	FALSE	not protein-affecting
20:18803643:C/T:1	C20orf78	ENST00000278779		IntronicSNV	FALSE	not protein-affecting
20:18803642:C/A:1	C20orf78	ENST00000278779		IntronicSNV	FALSE	not protein-affecting
20:18375579:A/C:1	DZANK1	ENST00000262547		IntronicSNV	FALSE	not protein-affecting
20:17326937:C/A:1	PCSK2	ENST00000262545		IntronicSNV	FALSE	not protein-affecting
20:15361895:G/A:1	MACROD2	ENST00000217246		IntronicSNV	FALSE	not protein-affecting
20:15217329:G/C:1	MACROD2	ENST00000217246		IntronicSNV	FALSE	not protein-affecting
20:15217328:C/T:1	MACROD2	ENST00000217246		IntronicSNV	FALSE	not protein-affecting
20:15209137:T/C:1	MACROD2	ENST00000217246		IntronicSNV	FALSE	not protein-affecting
20:15035793:G/T:1	MACROD2	ENST00000217246		IntronicSNV	FALSE	not protein-affecting
20:14724985:G/A:1	MACROD2	ENST00000217246		IntronicSNV	FALSE	not protein-affecting
20:14553170:A/G:1	MACROD2	ENST00000217246		IntronicSNV	FALSE	not protein-affecting
20:14133764:G/T:1	MACROD2	ENST00000217246		IntronicSNV	FALSE	not protein-affecting
20:14133763:G/T:1	MACROD2	ENST00000217246		IntronicSNV	FALSE	not protein-affecting
20:13765909:G/C:1	NDUFAF5	ENST00000378106	P65P	Synonymous	FALSE	not protein-affecting
20:1364259:G/A:1	FKBP1A	ENST00000400137		IntronicSNV	FALSE	not protein-affecting
20:10444684:A/T:1	SLX4IP	ENST00000334534		IntronicSNV	FALSE	not protein-affecting
1:98186059:C/A:1	DPYD	ENST00000370192		IntronicSNV	FALSE	not protein-affecting
1:98091587:G/A:1	DPYD	ENST00000370192		IntronicSNV	FALSE	not protein-affecting
1:97800191:A/T:1	DPYD	ENST00000370192		IntronicSNV	FALSE	not protein-affecting
1:97629241:C/T:1	DPYD	ENST00000370192		IntronicSNV	FALSE	not protein-affecting
1:9754361:G/A:1	PIK3CD	ENST00000377346		IntronicSNV	FALSE	not protein-affecting
1:95289947:C/A:1	SLC44A3	ENST00000271227		IntronicSNV	FALSE	not protein-affecting
1:94918150:G/T:1	ABCD3	ENST00000370214		IntronicSNV	FALSE	not protein-affecting
1:94918149:G/T:1	ABCD3	ENST00000370214		IntronicSNV	FALSE	not protein-affecting
1:94665653:C/A:1	ARHGAP29	ENST00000260526		IntronicSNV	FALSE	not protein-affecting
1:94665652:C/A:1	ARHGAP29	ENST00000260526		IntronicSNV	FALSE	not protein-affecting
1:93718981:C/T:1	CCDC18	ENST00000370276		IntronicSNV	FALSE	not protein-affecting
1:93110349:C/T:1	EVI5	ENST00000370331		IntronicSNV	FALSE	not protein-affecting
1:92512145:C/A:1	EPHX4	ENST00000370383		IntronicSNV	FALSE	not protein-affecting
1:92512144:C/A:1	EPHX4	ENST00000370383		IntronicSNV	FALSE	not protein-affecting
1:92168251:G/A:1	TGFBR3	ENST00000212355		IntronicSNV	FALSE	not protein-affecting
1:91864476:C/T:1	HFM1	ENST00000370425		IntronicSNV	FALSE	not protein-affecting
1:91864475:C/A:1	HFM1	ENST00000370425		IntronicSNV	FALSE	not protein-affecting
1:91862893:C/T:1	HFM1	ENST00000370425		IntronicSNV	FALSE	not protein-affecting
1:90032392:G/T:1	LRRC8B	ENST00000330947		IntronicSNV	FALSE	not protein-affecting
1:89990593:C/A:1	LRRC8B	ENST00000330947		IntronicSNV	FALSE	not protein-affecting
1:883073:C/T:1	NOC2L	ENST00000327044		IntronicSNV	FALSE	not protein-affecting
1:87580234:G/T:1	AC093155.3	ENST00000370548		IntronicSNV	FALSE	not protein-affecting
1:87580233:G/A:1	AC093155.3	ENST00000370548		IntronicSNV	FALSE	not protein-affecting
1:86302333:G/T:1	COL24A1	ENST00000370571		IntronicSNV	FALSE	not protein-affecting
1:86302332:G/T:1	COL24A1	ENST00000370571		IntronicSNV	FALSE	not protein-affecting
1:86278507:C/A:1	COL24A1	ENST00000370571		IntronicSNV	FALSE	not protein-affecting
1:86266179:G/A:1	COL24A1	ENST00000370571		IntronicSNV	FALSE	not protein-affecting
1:82452631:C/A:1	ADGRL2	ENST00000359929		IntronicSNV	FALSE	not protein-affecting
1:82224061:C/T:1	ADGRL2	ENST00000359929		IntronicSNV	FALSE	not protein-affecting
1:78565177:C/G:1	GIPC2	ENST00000370759		IntronicSNV	FALSE	not protein-affecting
1:78513691:C/A:1	GIPC2	ENST00000370759		IntronicSNV	FALSE	not protein-affecting
1:78513690:C/A:1	GIPC2	ENST00000370759		IntronicSNV	FALSE	not protein-affecting
1:78062386:G/A:1	AC118549.1	ENST00000370801		IntronicSNV	FALSE	not protein-affecting
1:77885559:C/G:1	AK5	ENST00000354567		IntronicSNV	FALSE	not protein-affecting
1:77885558:C/A:1	AK5	ENST00000354567		IntronicSNV	FALSE	not protein-affecting
1:77866313:A/C:1	AK5	ENST00000354567		IntronicSNV	FALSE	not protein-affecting
1:76980939:G/A:1	ST6GALNAC3	ENST00000328299		IntronicSNV	FALSE	not protein-affecting
1:76795481:C/A:1	ST6GALNAC3	ENST00000328299		IntronicSNV	FALSE	not protein-affecting
1:75121348:C/A:1	ERICH3	ENST00000326665		IntronicSNV	FALSE	not protein-affecting
1:74660353:C/A:1	LRRIQ3	ENST00000354431		IntronicSNV	FALSE	not protein-affecting
1:74660352:C/T:1	LRRIQ3	ENST00000354431		IntronicSNV	FALSE	not protein-affecting
1:7283147:C/T:1	CAMTA1	ENST00000303635		IntronicSNV	FALSE	not protein-affecting
1:72736008:G/T:1	NEGR1	ENST00000357731		IntronicSNV	FALSE	not protein-affecting
1:72720293:G/A:1	NEGR1	ENST00000357731		IntronicSNV	FALSE	not protein-affecting
1:72717829:T/C:1	NEGR1	ENST00000357731		IntronicSNV	FALSE	not protein-affecting
1:72703262:C/A:1	NEGR1	ENST00000357731		IntronicSNV	FALSE	not protein-affecting
1:72703261:C/A:1	NEGR1	ENST00000357731		IntronicSNV	FALSE	not protein-affecting
1:72677904:G/A:1	NEGR1	ENST00000357731		IntronicSNV	FALSE	not protein-affecting
1:7260970:G/T:1	CAMTA1	ENST00000303635		IntronicSNV	FALSE	not protein-affecting
1:72555541:G/T:1	NEGR1	ENST00000357731		IntronicSNV	FALSE	not protein-affecting
1:72200925:C/A:1	NEGR1	ENST00000357731		IntronicSNV	FALSE	not protein-affecting
1:72200923:T/G:1	NEGR1	ENST00000357731		IntronicSNV	FALSE	not protein-affecting
1:72176944:C/T:1	NEGR1	ENST00000357731		IntronicSNV	FALSE	not protein-affecting
1:71897776:G/T:1	NEGR1	ENST00000357731		IntronicSNV	FALSE	not protein-affecting
1:7014892:C/G:1	CAMTA1	ENST00000303635		IntronicSNV	FALSE	not protein-affecting
1:7014891:A/T:1	CAMTA1	ENST00000303635		IntronicSNV	FALSE	not protein-affecting
1:68286518:C/A:1	GNG12	ENST00000370982		IntronicSNV	FALSE	not protein-affecting
1:68286517:C/T:1	GNG12	ENST00000370982		IntronicSNV	FALSE	not protein-affecting
1:68286016:G/C:1	GNG12	ENST00000370982		IntronicSNV	FALSE	not protein-affecting
1:68265571:G/T:1	GNG12	ENST00000370982		IntronicSNV	FALSE	not protein-affecting
1:68261946:C/A:1	GNG12	ENST00000370982		IntronicSNV	FALSE	not protein-affecting
1:68261945:C/A:1	GNG12	ENST00000370982		IntronicSNV	FALSE	not protein-affecting
1:67175293:C/G:1	SGIP1	ENST00000371037		IntronicSNV	FALSE	not protein-affecting
1:67075854:T/C:1	SGIP1	ENST00000371037		IntronicSNV	FALSE	not protein-affecting
1:66667261:G/T:1	PDE4B	ENST00000329654		IntronicSNV	FALSE	not protein-affecting
1:66430936:C/A:1	PDE4B	ENST00000329654		IntronicSNV	FALSE	not protein-affecting
1:66097309:T/C:1	LEPR	ENST00000349533		IntronicSNV	FALSE	not protein-affecting
1:65809860:C/T:1	DNAJC6	ENST00000395325		IntronicSNV	FALSE	not protein-affecting
1:65235577:C/T:1	RAVER2	ENST00000371072		IntronicSNV	FALSE	not protein-affecting
1:64704856:A/G:1	UBE2U	ENST00000371076		IntronicSNV	FALSE	not protein-affecting
1:64640700:T/A:1	ROR1	ENST00000371079		IntronicSNV	FALSE	not protein-affecting
1:6399565:C/A:1	ACOT7	ENST00000377855	A126S	Missense	FALSE	Functional Impact score not available
1:60482820:G/T:1	C1orf87	ENST00000371201		IntronicSNV	FALSE	not protein-affecting
1:59005692:C/A:1	OMA1	ENST00000371226		IntronicSNV	FALSE	not protein-affecting
1:59005691:C/A:1	OMA1	ENST00000371226		IntronicSNV	FALSE	not protein-affecting
1:58112382:C/T:1	DAB1	ENST00000371236		IntronicSNV	FALSE	not protein-affecting
1:58026720:T/C:1	DAB1	ENST00000371236		IntronicSNV	FALSE	not protein-affecting
1:58018584:T/C:1	DAB1	ENST00000371236		IntronicSNV	FALSE	not protein-affecting
1:57822504:G/A:1	DAB1	ENST00000371236		IntronicSNV	FALSE	not protein-affecting
1:57779801:G/T:1	DAB1	ENST00000371236		IntronicSNV	FALSE	not protein-affecting
1:57612468:C/T:1	DAB1	ENST00000371236		IntronicSNV	FALSE	not protein-affecting
1:57508303:G/T:1	DAB1	ENST00000371236		IntronicSNV	FALSE	not protein-affecting
1:57508302:G/A:1	DAB1	ENST00000371236		IntronicSNV	FALSE	not protein-affecting
1:57500440:C/T:1	DAB1	ENST00000371236		IntronicSNV	FALSE	not protein-affecting
1:57422206:C/A:1	C8B	ENST00000371237		IntronicSNV	FALSE	not protein-affecting
1:57422205:C/A:1	C8B	ENST00000371237		IntronicSNV	FALSE	not protein-affecting
1:57243858:C/A:1	FYB2	ENST00000343433		IntronicSNV	FALSE	not protein-affecting
1:57243857:C/A:1	FYB2	ENST00000343433		IntronicSNV	FALSE	not protein-affecting
1:55143917:A/G:1	MROH7	ENST00000421030		IntronicSNV	FALSE	not protein-affecting
1:54835351:C/A:1	SSBP3	ENST00000371320		IntronicSNV	FALSE	not protein-affecting
1:54835350:C/A:1	SSBP3	ENST00000371320		IntronicSNV	FALSE	not protein-affecting
1:54612318:G/A:1	CDCP2	ENST00000371330		IntronicSNV	FALSE	not protein-affecting
1:53763581:G/A:1	LRP8	ENST00000306052		IntronicSNV	FALSE	not protein-affecting
1:53685861:C/G:1	C1orf123	ENST00000294360		IntronicSNV	FALSE	not protein-affecting
1:53685860:C/A:1	C1orf123	ENST00000294360		IntronicSNV	FALSE	not protein-affecting
1:53370352:C/A:1	ECHDC2	ENST00000371522	R223L	Missense	FALSE	Functional Impact score not available
1:51396429:C/G:1	FAF1	ENST00000396153		IntronicSNV	FALSE	not protein-affecting
1:51363676:T/C:1	FAF1	ENST00000396153		IntronicSNV	FALSE	not protein-affecting
1:50956285:C/T:1	FAF1	ENST00000396153	R543H	Missense	FALSE	Functional Impact score not available
1:50431199:C/A:1	AGBL4	ENST00000371839		IntronicSNV	FALSE	not protein-affecting
1:50431198:C/A:1	AGBL4	ENST00000371839		IntronicSNV	FALSE	not protein-affecting
1:50362618:G/A:1	AGBL4	ENST00000371839		IntronicSNV	FALSE	not protein-affecting
1:50162383:C/A:1	AGBL4	ENST00000371839		IntronicSNV	FALSE	not protein-affecting
1:50155317:C/A:1	AGBL4	ENST00000371839		IntronicSNV	FALSE	not protein-affecting
1:50019918:C/A:1	AGBL4	ENST00000371839		IntronicSNV	FALSE	not protein-affecting
1:49648817:T/C:1	AGBL4	ENST00000371839		IntronicSNV	FALSE	not protein-affecting
1:49631695:G/C:1	AGBL4	ENST00000371839		IntronicSNV	FALSE	not protein-affecting
1:49118808:C/A:1	AGBL4	ENST00000371839		IntronicSNV	FALSE	not protein-affecting
1:49059286:G/A:1	AGBL4	ENST00000371839		IntronicSNV	FALSE	not protein-affecting
1:47737131:C/A:1	STIL	ENST00000371877		IntronicSNV	FALSE	not protein-affecting
1:47497080:C/T:1	CYP4X1	ENST00000371901		IntronicSNV	FALSE	not protein-affecting
1:4744620:C/A:1	AJAP1	ENST00000378191		IntronicSNV	FALSE	not protein-affecting
1:47283955:G/A:1	CYP4B1	ENST00000371923		IntronicSNV	FALSE	not protein-affecting
1:47111308:T/A:1	ATPAF1	ENST00000371937		IntronicSNV	FALSE	not protein-affecting
1:46457815:C/G:1	MAST2	ENST00000361297		IntronicSNV	FALSE	not protein-affecting
1:46365847:A/C:1	MAST2	ENST00000361297		IntronicSNV	FALSE	not protein-affecting
1:46365846:A/T:1	MAST2	ENST00000361297		IntronicSNV	FALSE	not protein-affecting
1:45585854:A/G:1	ZSWIM5	ENST00000359600		IntronicSNV	FALSE	not protein-affecting
1:45449431:T/A:1	EIF2B3	ENST00000360403		IntronicSNV	FALSE	not protein-affecting
1:45231157:A/G:1	KIF2C	ENST00000372224		IntronicSNV	FALSE	not protein-affecting
1:44992091:C/A:1	RNF220	ENST00000355387		IntronicSNV	FALSE	not protein-affecting
1:44992090:C/A:1	RNF220	ENST00000355387		IntronicSNV	FALSE	not protein-affecting
1:44871243:C/A:1	RNF220	ENST00000355387		IntronicSNV	FALSE	not protein-affecting
1:44871242:C/A:1	RNF220	ENST00000355387		IntronicSNV	FALSE	not protein-affecting
1:44202733:A/T:1	ST3GAL3	ENST00000262915		IntronicSNV	FALSE	not protein-affecting
1:43025175:A/G:1	CCDC30	ENST00000428554		IntronicSNV	FALSE	not protein-affecting
1:42172971:C/A:1	HIVEP3	ENST00000372583		IntronicSNV	FALSE	not protein-affecting
1:41186550:A/T:1	NFYC	ENST00000425457		IntronicSNV	FALSE	not protein-affecting
1:40770737:T/C:1	COL9A2	ENST00000372748		IntronicSNV	FALSE	not protein-affecting
1:39856738:G/T:1	MACF1	ENST00000545844		IntronicSNV	FALSE	not protein-affecting
1:39856737:G/A:1	MACF1	ENST00000545844		IntronicSNV	FALSE	not protein-affecting
1:38209678:C/A:1	EPHA10	ENST00000373048		IntronicSNV	FALSE	not protein-affecting
1:38209677:C/A:1	EPHA10	ENST00000373048		IntronicSNV	FALSE	not protein-affecting
1:38038282:C/A:1	GNL2	ENST00000373062		IntronicSNV	FALSE	not protein-affecting
1:38038281:C/T:1	GNL2	ENST00000373062		IntronicSNV	FALSE	not protein-affecting
1:37474933:G/A:1	GRIK3	ENST00000373091		IntronicSNV	FALSE	not protein-affecting
1:36605952:C/A:1	TRAPPC3	ENST00000373166		IntronicSNV	FALSE	not protein-affecting
1:36605951:C/A:1	TRAPPC3	ENST00000373166		IntronicSNV	FALSE	not protein-affecting
1:36354552:T/G:1	AGO1	ENST00000373204		IntronicSNV	FALSE	not protein-affecting
1:35655230:C/A:1	SFPQ	ENST00000357214		IntronicSNV	FALSE	not protein-affecting
1:34646954:G/T:1	C1orf94	ENST00000488417		IntronicSNV	FALSE	not protein-affecting
1:34646953:G/T:1	C1orf94	ENST00000488417		IntronicSNV	FALSE	not protein-affecting
1:3139600:T/G:1	PRDM16	ENST00000270722		IntronicSNV	FALSE	not protein-affecting
1:3106994:C/T:1	PRDM16	ENST00000270722		IntronicSNV	FALSE	not protein-affecting
1:29440364:G/T:1	EPB41	ENST00000343067		IntronicSNV	FALSE	not protein-affecting
1:29440363:G/T:1	EPB41	ENST00000343067		IntronicSNV	FALSE	not protein-affecting
1:27789338:T/C:1	WASF2	ENST00000430629		IntronicSNV	FALSE	not protein-affecting
1:27172596:TGTGTGTGTATATATATA/-:1	ZDHHC18	ENST00000374142		IntronicBlockSubstitution	FALSE	not protein-affecting
1:25757852:T/G:1	MACO1	ENST00000374343		IntronicSNV	FALSE	not protein-affecting
1:25256058:G/T:1	RUNX3	ENST00000399916		IntronicSNV	FALSE	not protein-affecting
1:24662363:C/T:1	GRHL3	ENST00000350501		IntronicSNV	FALSE	not protein-affecting
1:24647323:A/C:1	GRHL3	ENST00000350501		IntronicSNV	FALSE	not protein-affecting
1:246410873:T/A:1	SMYD3	ENST00000388985		IntronicSNV	FALSE	not protein-affecting
1:244650106:T/C:1	CATSPERE	ENST00000366534		IntronicSNV	FALSE	not protein-affecting
1:244581259:T/C:1	ADSS	ENST00000366535		IntronicSNV	FALSE	not protein-affecting
1:244229068:A/G:1	AL590483.1	ENST00000598000		3-UTRSNV	FALSE	not protein-affecting
1:243742425:T/A:1	AKT3	ENST00000366539		IntronicSNV	FALSE	not protein-affecting
1:24254395:G/T:1	CNR2	ENST00000536471		IntronicSNV	FALSE	not protein-affecting
1:242532841:G/A:1	PLD5	ENST00000536534		IntronicSNV	FALSE	not protein-affecting
1:242396872:G/A:1	PLD5	ENST00000536534		IntronicSNV	FALSE	not protein-affecting
1:242392337:T/A:1	PLD5	ENST00000536534		IntronicSNV	FALSE	not protein-affecting
1:241880115:G/A:1	WDR64	ENST00000366552		IntronicSNV	FALSE	not protein-affecting
1:241475715:C/A:1	RGS7	ENST00000366565		IntronicSNV	FALSE	not protein-affecting
1:241475714:C/A:1	RGS7	ENST00000366565		IntronicSNV	FALSE	not protein-affecting
1:241434220:G/C:1	RGS7	ENST00000366565		IntronicSNV	FALSE	not protein-affecting
1:241370394:G/T:1	RGS7	ENST00000366565		IntronicSNV	FALSE	not protein-affecting
1:241354333:G/C:1	RGS7	ENST00000366565		IntronicSNV	FALSE	not protein-affecting
1:241326233:C/T:1	RGS7	ENST00000366565		IntronicSNV	FALSE	not protein-affecting
1:241314676:G/T:1	RGS7	ENST00000366565		IntronicSNV	FALSE	not protein-affecting
1:241284268:C/T:1	RGS7	ENST00000366565		IntronicSNV	FALSE	not protein-affecting
1:240996419:G/T:1	RGS7	ENST00000366565		IntronicSNV	FALSE	not protein-affecting
1:240670019:C/A:1	GREM2	ENST00000318160		IntronicSNV	FALSE	not protein-affecting
1:240431892:G/T:1	FMN2	ENST00000319653		IntronicSNV	FALSE	not protein-affecting
1:240382720:C/G:1	FMN2	ENST00000319653		IntronicSNV	FALSE	not protein-affecting
1:240297325:T/A:1	FMN2	ENST00000319653		IntronicSNV	FALSE	not protein-affecting
1:239852999:G/T:1	CHRM3	ENST00000255380		IntronicSNV	FALSE	not protein-affecting
1:239852998:G/A:1	CHRM3	ENST00000255380		IntronicSNV	FALSE	not protein-affecting
1:23834401:G/C:1	E2F2	ENST00000361729		3-UTRSNV	FALSE	not protein-affecting
1:237739498:A/G:1	RYR2	ENST00000366574		IntronicSNV	FALSE	not protein-affecting
1:237733881:C/A:1	RYR2	ENST00000366574		IntronicSNV	FALSE	not protein-affecting
1:237733880:C/T:1	RYR2	ENST00000366574		IntronicSNV	FALSE	not protein-affecting
1:237230836:G/A:1	RYR2	ENST00000366574		IntronicSNV	FALSE	not protein-affecting
1:235920772:C/A:1	LYST	ENST00000389794		IntronicSNV	FALSE	not protein-affecting
1:235920771:C/A:1	LYST	ENST00000389794		IntronicSNV	FALSE	not protein-affecting
1:234253293:G/T:1	SLC35F3	ENST00000366618		IntronicSNV	FALSE	not protein-affecting
1:23235535:C/A:1	EPHB2	ENST00000374632	R792R	Synonymous	FALSE	not protein-affecting
1:231695559:G/A:1	TSNAX	ENST00000366639		IntronicSNV	FALSE	not protein-affecting
1:230924591:G/A:1	CAPN9	ENST00000271971		IntronicSNV	FALSE	not protein-affecting
1:230303651:T/A:1	GALNT2	ENST00000366672		IntronicSNV	FALSE	not protein-affecting
1:228529201:G/T:1	OBSCN	ENST00000570156	E6686*	Nonsense	FALSE	Functional Impact score not available
1:228529200:G/T:1	OBSCN	ENST00000570156	Q6685H	Missense	FALSE	Functional Impact score not available
1:227184464:A/C:1	CDC42BPA	ENST00000366769		IntronicSNV	FALSE	not protein-affecting
1:227155264:G/T:1	COQ8A	ENST00000366779		IntronicSNV	FALSE	not protein-affecting
1:226412612:C/A:1	MIXL1	ENST00000366810		IntronicSNV	FALSE	not protein-affecting
1:224806637:A/T:1	CNIH3	ENST00000272133		IntronicSNV	FALSE	not protein-affecting
1:217850705:C/T:1	SPATA17	ENST00000366933		IntronicSNV	FALSE	not protein-affecting
1:217781570:T/A:1	GPATCH2	ENST00000366935		IntronicSNV	FALSE	not protein-affecting
1:216793832:G/T:1	ESRRG	ENST00000408911		IntronicSNV	FALSE	not protein-affecting
1:216793831:G/T:1	ESRRG	ENST00000408911		IntronicSNV	FALSE	not protein-affecting
1:216273937:G/T:1	USH2A	ENST00000307340		IntronicSNV	FALSE	not protein-affecting
1:216164642:A/C:1	USH2A	ENST00000307340		IntronicSNV	FALSE	not protein-affecting
1:215395528:T/C:1	KCNK2	ENST00000444842		IntronicSNV	FALSE	not protein-affecting
1:214510211:T/A:1	SMYD2	ENST00000366957		3-UTRSNV	FALSE	not protein-affecting
1:213435628:G/T:1	RPS6KC1	ENST00000366960		IntronicSNV	FALSE	not protein-affecting
1:213435627:G/T:1	RPS6KC1	ENST00000366960		IntronicSNV	FALSE	not protein-affecting
1:213172481:C/T:1	ANGEL2	ENST00000366962		IntronicSNV	FALSE	not protein-affecting
1:212608447:G/T:1	NENF	ENST00000366988		IntronicSNV	FALSE	not protein-affecting
1:212512734:G/T:1	PPP2R5A	ENST00000261461		IntronicSNV	FALSE	not protein-affecting
1:212512733:G/T:1	PPP2R5A	ENST00000261461		IntronicSNV	FALSE	not protein-affecting
1:211082219:G/T:1	KCNH1	ENST00000271751		IntronicSNV	FALSE	not protein-affecting
1:211029681:C/T:1	KCNH1	ENST00000271751		IntronicSNV	FALSE	not protein-affecting
1:211023016:C/A:1	KCNH1	ENST00000271751		IntronicSNV	FALSE	not protein-affecting
1:210679407:G/A:1	HHAT	ENST00000545154		IntronicSNV	FALSE	not protein-affecting
1:209815949:G/A:1	LAMB3	ENST00000391911		IntronicSNV	FALSE	not protein-affecting
1:207499974:AACTACTGTTTTATATTCACCTAATTGTGTAGTA/-:1	CD55	ENST00000314754		IntronicBlockSubstitution	FALSE	not protein-affecting
1:206882813:A/G:1	MAPKAPK2	ENST00000367103		IntronicSNV	FALSE	not protein-affecting
1:205779951:G/A:1	SLC41A1	ENST00000367137		5-UTRSNV	FALSE	not protein-affecting
1:204985065:C/A:1	NFASC	ENST00000339876		IntronicSNV	FALSE	not protein-affecting
1:204979373:C/T:1	NFASC	ENST00000339876		IntronicSNV	FALSE	not protein-affecting
1:203320297:C/A:1	FMOD	ENST00000354955		5-UTRSNV	FALSE	not protein-affecting
1:201335946:C/A:1	TNNT2	ENST00000509001		IntronicSNV	FALSE	not protein-affecting
1:201335945:C/A:1	TNNT2	ENST00000509001		IntronicSNV	FALSE	not protein-affecting
1:20096870:G/T:1	TMCO4	ENST00000294543		IntronicSNV	FALSE	not protein-affecting
1:198669987:G/A:1	PTPRC	ENST00000367376		IntronicSNV	FALSE	not protein-affecting
1:197554843:C/A:1	DENND1B	ENST00000367396		IntronicSNV	FALSE	not protein-affecting
1:19650670:G/T:1	PQLC2	ENST00000375153		IntronicSNV	FALSE	not protein-affecting
1:19650669:G/T:1	PQLC2	ENST00000375153		IntronicSNV	FALSE	not protein-affecting
1:196424019:C/A:1	KCNT2	ENST00000294725		IntronicSNV	FALSE	not protein-affecting
1:196329554:A/G:1	KCNT2	ENST00000294725		IntronicSNV	FALSE	not protein-affecting
1:196248552:T/A:1	KCNT2	ENST00000294725		IntronicSNV	FALSE	not protein-affecting
1:190446047:T/G:1	BRINP3	ENST00000367462		IntronicSNV	FALSE	not protein-affecting
1:190445538:C/A:1	BRINP3	ENST00000367462		IntronicSNV	FALSE	not protein-affecting
1:190275543:T/A:1	BRINP3	ENST00000367462		IntronicSNV	FALSE	not protein-affecting
1:190237418:G/T:1	BRINP3	ENST00000367462		IntronicSNV	FALSE	not protein-affecting
1:186157032:G/A:1	HMCN1	ENST00000271588	E5478K	Missense	FALSE	Functional Impact score not available
1:186120422:G/T:1	HMCN1	ENST00000271588	S4900I	Missense	FALSE	Functional Impact score not available
1:185908313:C/T:1	HMCN1	ENST00000271588		IntronicSNV	FALSE	not protein-affecting
1:185905319:T/-:1	HMCN1	ENST00000271588		IntronicSNV	FALSE	not protein-affecting
1:18482630:T/A:1	IGSF21	ENST00000251296		IntronicSNV	FALSE	not protein-affecting
1:182890869:C/A:1	SHCBP1L	ENST00000367547		IntronicSNV	FALSE	not protein-affecting
1:182890868:C/A:1	SHCBP1L	ENST00000367547		IntronicSNV	FALSE	not protein-affecting
1:181711240:G/T:1	CACNA1E	ENST00000367573		IntronicSNV	FALSE	not protein-affecting
1:181704868:A/G:1	CACNA1E	ENST00000367573		IntronicSNV	FALSE	not protein-affecting
1:181548109:G/A:1	CACNA1E	ENST00000367573		IntronicSNV	FALSE	not protein-affecting
1:180958906:C/G:1	STX6	ENST00000258301		IntronicSNV	FALSE	not protein-affecting
1:180958905:C/A:1	STX6	ENST00000258301		IntronicSNV	FALSE	not protein-affecting
1:179984563:G/T:1	CEP350	ENST00000367607		IntronicSNV	FALSE	not protein-affecting
1:179502958:C/A:1	AXDND1	ENST00000367618	A915D	Missense	FALSE	Functional Impact score not available
1:179387876:G/A:1	AXDND1	ENST00000367618		IntronicSNV	FALSE	not protein-affecting
1:177072871:A/C:1	ASTN1	ENST00000361833		IntronicSNV	FALSE	not protein-affecting
1:176507955:C/A:1	PAPPA2	ENST00000367662		IntronicSNV	FALSE	not protein-affecting
1:176161587:G/A:1	COP1	ENST00000367669		IntronicSNV	FALSE	not protein-affecting
1:176052151:C/A:1	COP1	ENST00000367669		IntronicSNV	FALSE	not protein-affecting
1:175946251:C/A:1	COP1	ENST00000367669		IntronicSNV	FALSE	not protein-affecting
1:175690073:G/A:1	TNR	ENST00000367674		IntronicSNV	FALSE	not protein-affecting
1:17554528:C/G:1	PADI1	ENST00000375471		IntronicSNV	FALSE	not protein-affecting
1:17554527:C/A:1	PADI1	ENST00000375471		IntronicSNV	FALSE	not protein-affecting
1:174988384:G/A:1	MRPS14	ENST00000476371		IntronicSNV	FALSE	not protein-affecting
1:174559486:A/T:1	RABGAP1L	ENST00000251507		IntronicSNV	FALSE	not protein-affecting
1:174480765:T/G:1	RABGAP1L	ENST00000251507		IntronicSNV	FALSE	not protein-affecting
1:173916571:C/A:1	RC3H1	ENST00000367696	Q891H	Missense	FALSE	Functional Impact score not available
1:173916570:C/A:1	RC3H1	ENST00000367696	G892C	Missense	FALSE	Functional Impact score not available
1:172247348:G/T:1	DNM3	ENST00000358155		IntronicSNV	FALSE	not protein-affecting
1:172247347:G/T:1	DNM3	ENST00000358155		IntronicSNV	FALSE	not protein-affecting
1:171970706:G/T:1	DNM3	ENST00000358155		IntronicSNV	FALSE	not protein-affecting
1:171830869:A/G:1	DNM3	ENST00000358155		IntronicSNV	FALSE	not protein-affecting
1:171117141:G/T:1	FMO6P	ENST00000236166		IntronicSNV	FALSE	not protein-affecting
1:169397551:G/T:1	CCDC181	ENST00000545005		IntronicSNV	FALSE	not protein-affecting
1:169150644:T/C:1	NME7	ENST00000367811		IntronicSNV	FALSE	not protein-affecting
1:166897105:G/A:1	ILDR2	ENST00000271417		IntronicSNV	FALSE	not protein-affecting
1:164645374:G/T:1	PBX1	ENST00000420696		IntronicSNV	FALSE	not protein-affecting
1:16456809:G/A:1	EPHA2	ENST00000358432	R861C	Missense	FALSE	Functional Impact score not available
1:163137072:C/A:1	RGS5	ENST00000313961		IntronicSNV	FALSE	not protein-affecting
1:163137071:C/A:1	RGS5	ENST00000313961		IntronicSNV	FALSE	not protein-affecting
1:16256238:G/C:1	SPEN	ENST00000375759	S1168T	Missense	FALSE	Functional Impact score not available
1:162319302:T/G:1	NOS1AP	ENST00000361897		IntronicSNV	FALSE	not protein-affecting
1:162169650:G/T:1	NOS1AP	ENST00000361897		IntronicSNV	FALSE	not protein-affecting
1:162119192:G/A:1	NOS1AP	ENST00000361897		IntronicSNV	FALSE	not protein-affecting
1:161956763:C/A:1	OLFML2B	ENST00000294794		IntronicSNV	FALSE	not protein-affecting
1:161874334:C/T:1	ATF6	ENST00000367942		IntronicSNV	FALSE	not protein-affecting
1:161648152:C/A:1	FCGR2B	ENST00000358671		3-UTRSNV	FALSE	not protein-affecting
1:161648151:C/T:1	FCGR2B	ENST00000358671		3-UTRSNV	FALSE	not protein-affecting
1:161123946:A/G:1	UFC1	ENST00000368003		IntronicSNV	FALSE	not protein-affecting
1:161031903:C/A:1	ARHGAP30	ENST00000368013		IntronicSNV	FALSE	not protein-affecting
1:160268722:C/T:1	COPA	ENST00000368069	Q639Q	Synonymous	FALSE	not protein-affecting
1:160235339:C/G:1	AL139011.2	ENST00000556710		IntronicSNV	FALSE	not protein-affecting
1:160011281:G/T:1	KCNJ10	ENST00000368089	R348S	Missense	FALSE	Functional Impact score not available
1:159175900:G/T:1	ACKR1	ENST00000368121	G226V	Missense	FALSE	Functional Impact score not available
1:159175899:G/A:1	ACKR1	ENST00000368121	G226S	Missense	FALSE	Functional Impact score not available
1:159150519:C/A:1	CADM3	ENST00000368124		IntronicSNV	FALSE	not protein-affecting
1:159150518:C/T:1	CADM3	ENST00000368124		IntronicSNV	FALSE	not protein-affecting
1:157805135:G/A:1	CD5L	ENST00000368174		IntronicSNV	FALSE	not protein-affecting
1:157784945:T/G:1	FCRL1	ENST00000368176		IntronicSNV	FALSE	not protein-affecting
1:157507934:C/A:1	FCRL5	ENST00000361835		IntronicSNV	FALSE	not protein-affecting
1:157507933:C/A:1	FCRL5	ENST00000361835		IntronicSNV	FALSE	not protein-affecting
1:157098130:C/A:1	ETV3	ENST00000368192		IntronicSNV	FALSE	not protein-affecting
1:157098129:C/A:1	ETV3	ENST00000368192		IntronicSNV	FALSE	not protein-affecting
1:156834231:C/T:1	NTRK1	ENST00000524377		IntronicSNV	FALSE	not protein-affecting
1:156514253:C/A:1	IQGAP3	ENST00000361170	R772R	Synonymous	FALSE	not protein-affecting
1:155250893:G/T:1	HCN3	ENST00000368358		IntronicSNV	FALSE	not protein-affecting
1:155100242:A/C:1	EFNA1	ENST00000368407		5-UTRSNV	FALSE	not protein-affecting
1:154704043:C/G:1	KCNN3	ENST00000271915		IntronicSNV	FALSE	not protein-affecting
1:15409969:C/T:1	KAZN	ENST00000376030		IntronicSNV	FALSE	not protein-affecting
1:153346339:C/T:1	S100A12	ENST00000368737	A81A	Synonymous	FALSE	not protein-affecting
1:150835856:T/G:1	ARNT	ENST00000358595		IntronicSNV	FALSE	not protein-affecting
1:150081698:A/G:1	VPS45	ENST00000369130		IntronicSNV	FALSE	not protein-affecting
1:145271382:T/G:1	NOTCH2NL	ENST00000369340		IntronicSNV	FALSE	not protein-affecting
1:14471482:G/T:1	C1orf196	ENST00000412667		IntronicSNV	FALSE	not protein-affecting
1:14471481:G/C:1	C1orf196	ENST00000412667		IntronicSNV	FALSE	not protein-affecting
1:14383611:C/T:1	C1orf196	ENST00000412667		IntronicSNV	FALSE	not protein-affecting
1:14251718:C/T:1	C1orf196	ENST00000412667		IntronicSNV	FALSE	not protein-affecting
1:12658165:C/T:1	DHRS3	ENST00000376223		IntronicSNV	FALSE	not protein-affecting
1:12048838:G/T:1	MFN2	ENST00000235329		IntronicSNV	FALSE	not protein-affecting
1:120458972:C/T:1	NOTCH2	ENST00000256646	D2125N	Missense	FALSE	Functional Impact score not available
1:118531868:G/C:1	SPAG17	ENST00000336338		IntronicSNV	FALSE	not protein-affecting
1:117481557:G/T:1	PTGFRN	ENST00000393203		IntronicSNV	FALSE	not protein-affecting
1:116575778:C/G:1	SLC22A15	ENST00000369503		IntronicSNV	FALSE	not protein-affecting
1:116386451:C/T:1	NHLH2	ENST00000369506		5-UTRSNV	FALSE	not protein-affecting
1:11305462:T/C:1	MTOR	ENST00000361445		IntronicSNV	FALSE	not protein-affecting
1:112249616:G/T:1	RAP1A	ENST00000369709		IntronicSNV	FALSE	not protein-affecting
1:111766799:A/G:1	CHI3L2	ENST00000445067		IntronicSNV	FALSE	not protein-affecting
1:111674473:C/A:1	DRAM2	ENST00000286692		IntronicSNV	FALSE	not protein-affecting
1:111674472:C/A:1	DRAM2	ENST00000286692		IntronicSNV	FALSE	not protein-affecting
1:109242866:C/T:1	PRPF38B	ENST00000370025		3-UTRSNV	FALSE	not protein-affecting
1:109165888:G/A:1	FAM102B	ENST00000370035		IntronicSNV	FALSE	not protein-affecting
1:10560693:G/A:1	PEX14	ENST00000356607		IntronicSNV	FALSE	not protein-affecting
1:100951214:G/A:1	CDC14A	ENST00000361544		IntronicSNV	FALSE	not protein-affecting
1:100360151:G/A:1	AGL	ENST00000294724		IntronicSNV	FALSE	not protein-affecting
1:100349940:G/C:1	AGL	ENST00000294724	G827R	Missense	FALSE	Functional Impact score not available
19:8952988:G/C:1	MBD3L1	ENST00000595891		IntronicSNV	FALSE	not protein-affecting
19:8564961:C/A:1	PRAM1	ENST00000423345		IntronicSNV	FALSE	not protein-affecting
19:8403575:C/T:1	KANK3	ENST00000330915		IntronicSNV	FALSE	not protein-affecting
19:8142180:C/A:1	FBN3	ENST00000600128		IntronicSNV	FALSE	not protein-affecting
19:8142179:C/A:1	FBN3	ENST00000600128		IntronicSNV	FALSE	not protein-affecting
19:7249502:C/G:1	INSR	ENST00000302850		IntronicSNV	FALSE	not protein-affecting
19:6839153:C/A:1	VAV1	ENST00000602142		IntronicSNV	FALSE	not protein-affecting
19:58603545:G/A:1	ZSCAN18	ENST00000600404		IntronicSNV	FALSE	not protein-affecting
19:5833603:G/A:1	FUT6	ENST00000318336		IntronicSNV	FALSE	not protein-affecting
19:56984594:C/T:1	ZNF667	ENST00000504904		IntronicSNV	FALSE	not protein-affecting
19:56625312:C/A:1	ZNF787	ENST00000270459		IntronicSNV	FALSE	not protein-affecting
19:56459831:C/T:1	NLRP8	ENST00000291971		IntronicSNV	FALSE	not protein-affecting
19:53979180:A/G:1	ZNF813	ENST00000396403		IntronicSNV	FALSE	not protein-affecting
19:53695063:G/T:1	ZNF665	ENST00000396424		IntronicSNV	FALSE	not protein-affecting
19:53053261:C/T:1	ZNF808	ENST00000359798		IntronicSNV	FALSE	not protein-affecting
19:5285242:G/C:1	PTPRS	ENST00000357368		IntronicSNV	FALSE	not protein-affecting
19:5269584:G/T:1	PTPRS	ENST00000357368		IntronicSNV	FALSE	not protein-affecting
19:5269583:G/T:1	PTPRS	ENST00000357368		IntronicSNV	FALSE	not protein-affecting
19:51526393:G/T:1	KLK11	ENST00000594768	T217T	Synonymous	FALSE	not protein-affecting
19:51023944:A/G:1	LRRC4B	ENST00000599957		IntronicSNV	FALSE	not protein-affecting
19:51023844:G/A:1	LRRC4B	ENST00000599957		IntronicSNV	FALSE	not protein-affecting
19:50404501:C/A:1	IL4I1	ENST00000595948		IntronicSNV	FALSE	not protein-affecting
19:49983834:A/T:1	FLT3LG	ENST00000594009	D229V	Missense	FALSE	Functional Impact score not available
19:49973760:A/G:1	ALDH16A1	ENST00000293350		3-UTRSNV	FALSE	not protein-affecting
19:4980933:A/-:1	KDM4B	ENST00000159111		IntronicSNV	FALSE	not protein-affecting
19:48788136:C/A:1	ZNF114	ENST00000595607		IntronicSNV	FALSE	not protein-affecting
19:45720912:C/A:1	EXOC3L2	ENST00000413988	A231A	Synonymous	FALSE	not protein-affecting
19:45679735:T/C:1	TRAPPC6A	ENST00000006275		IntronicSNV	FALSE	not protein-affecting
19:43907025:C/A:1	TEX101	ENST00000602198		IntronicSNV	FALSE	not protein-affecting
19:43907024:G/A:1	TEX101	ENST00000602198		IntronicSNV	FALSE	not protein-affecting
19:43673099:C/T:1	PSG5	ENST00000366175		IntronicSNV	FALSE	not protein-affecting
19:43673098:C/A:1	PSG5	ENST00000366175		IntronicSNV	FALSE	not protein-affecting
19:43515626:A/T:1	PSG11	ENST00000401740		IntronicSNV	FALSE	not protein-affecting
19:43514793:C/T:1	PSG11	ENST00000401740		IntronicSNV	FALSE	not protein-affecting
19:4312523:G/A:1	FSD1	ENST00000221856		IntronicSNV	FALSE	not protein-affecting
19:42827181:G/A:1	TMEM145	ENST00000301204		IntronicSNV	FALSE	not protein-affecting
19:42518966:G/T:1	GRIK5	ENST00000262895		IntronicSNV	FALSE	not protein-affecting
19:42518965:G/T:1	GRIK5	ENST00000262895		IntronicSNV	FALSE	not protein-affecting
19:42493714:G/A:1	ATP1A3	ENST00000302102		IntronicSNV	FALSE	not protein-affecting
19:41230045:G/T:1	ITPKC	ENST00000263370		IntronicSNV	FALSE	not protein-affecting
19:41230044:G/T:1	ITPKC	ENST00000263370		IntronicSNV	FALSE	not protein-affecting
19:4110792:G/T:1	MAP2K2	ENST00000262948		IntronicSNV	FALSE	not protein-affecting
19:40840524:G/A:1	C19orf47	ENST00000582783		IntronicSNV	FALSE	not protein-affecting
19:4056553:G/C:1	ZBTB7A	ENST00000322357		IntronicSNV	FALSE	not protein-affecting
19:40368837:C/G:1	FCGBP	ENST00000221347	D4171H	Missense	FALSE	Functional Impact score not available
19:39591384:A/C:1	ACP7	ENST00000331256	D233A	Missense	FALSE	Functional Impact score not available
19:39584801:C/T:1	ACP7	ENST00000331256		IntronicSNV	FALSE	not protein-affecting
19:38786425:G/T:1	AC011479.1	ENST00000587519		IntronicSNV	FALSE	not protein-affecting
19:38028660:A/T:1	ZNF793	ENST00000445217	Y367F	Missense	FALSE	Functional Impact score not available
19:38027610:T/-:1	ZNF793	ENST00000445217		IntronicSNV	FALSE	not protein-affecting
19:37851255:A/G:1	HKR1	ENST00000324411		IntronicSNV	FALSE	not protein-affecting
19:36862908:A/G:1	ZFP14	ENST00000270001		IntronicSNV	FALSE	not protein-affecting
19:3681790:C/A:1	PIP5K1C	ENST00000335312		IntronicSNV	FALSE	not protein-affecting
19:36243162:C/T:1	LIN37	ENST00000301159		IntronicSNV	FALSE	not protein-affecting
19:36048566:G/T:1	ATP4A	ENST00000262623	R562S	Missense	FALSE	Functional Impact score not available
19:35145484:C/T:1	SCGB2B2	ENST00000601241		IntronicSNV	FALSE	not protein-affecting
19:34975698:G/T:1	WTIP	ENST00000270288		IntronicSNV	FALSE	not protein-affecting
19:3434280:G/A:1	NFIC	ENST00000589123	V230M	Missense	FALSE	Functional Impact score not available
19:33956860:T/G:1	PEPD	ENST00000244137		IntronicSNV	FALSE	not protein-affecting
19:33130133:C/A:1	ANKRD27	ENST00000306065		IntronicSNV	FALSE	not protein-affecting
19:33130132:C/A:1	ANKRD27	ENST00000306065		IntronicSNV	FALSE	not protein-affecting
19:33116076:C/A:1	ANKRD27	ENST00000306065		IntronicSNV	FALSE	not protein-affecting
19:31818220:T/A:1	TSHZ3	ENST00000240587		IntronicSNV	FALSE	not protein-affecting
19:31818116:C/T:1	TSHZ3	ENST00000240587		IntronicSNV	FALSE	not protein-affecting
19:315215:A/T:1	MIER2	ENST00000264819		IntronicSNV	FALSE	not protein-affecting
19:3105758:G/T:1	GNA11	ENST00000078429		IntronicSNV	FALSE	not protein-affecting
19:30969970:A/G:1	ZNF536	ENST00000355537		IntronicSNV	FALSE	not protein-affecting
19:30960363:G/T:1	ZNF536	ENST00000355537		IntronicSNV	FALSE	not protein-affecting
19:30027671:C/T:1	VSTM2B	ENST00000335523		IntronicSNV	FALSE	not protein-affecting
19:2697868:G/T:1	GNG7	ENST00000382159		IntronicSNV	FALSE	not protein-affecting
19:2697867:G/T:1	GNG7	ENST00000382159		IntronicSNV	FALSE	not protein-affecting
19:24299959:C/T:1	ZNF254	ENST00000357002		IntronicSNV	FALSE	not protein-affecting
19:22940499:A/C:1	ZNF99	ENST00000397104	C647G	Missense	FALSE	Functional Impact score not available
19:22011607:G/A:1	ZNF43	ENST00000354959		IntronicSNV	FALSE	not protein-affecting
19:21705726:G/T:1	ZNF429	ENST00000358491		IntronicSNV	FALSE	not protein-affecting
19:2142920:C/A:1	AP3D1	ENST00000345016		IntronicSNV	FALSE	not protein-affecting
19:19459998:C/T:1	MAU2	ENST00000392313	R465C	Missense	FALSE	Functional Impact score not available
19:18802419:G/T:1	CRTC1	ENST00000338797		IntronicSNV	FALSE	not protein-affecting
19:18672348:G/T:1	KXD1	ENST00000602094		IntronicSNV	FALSE	not protein-affecting
19:18672347:G/T:1	KXD1	ENST00000602094		IntronicSNV	FALSE	not protein-affecting
19:18596446:T/G:1	ELL	ENST00000262809		IntronicSNV	FALSE	not protein-affecting
19:17882339:G/T:1	FCHO1	ENST00000596536		IntronicSNV	FALSE	not protein-affecting
19:1776048:C/T:1	ONECUT3	ENST00000382349		3-UTRSNV	FALSE	not protein-affecting
19:16578881:C/A:1	EPS15L1	ENST00000248070		IntronicSNV	FALSE	not protein-affecting
19:16544722:C/A:1	EPS15L1	ENST00000248070		IntronicSNV	FALSE	not protein-affecting
19:16341069:G/T:1	AP1M1	ENST00000444449		IntronicSNV	FALSE	not protein-affecting
19:16190152:G/C:1	TPM4	ENST00000538887		IntronicSNV	FALSE	not protein-affecting
19:15218635:T/G:1	SYDE1	ENST00000342784		IntronicSNV	FALSE	not protein-affecting
19:14139313:T/C:1	RLN3	ENST00000431365		IntronicSNV	FALSE	not protein-affecting
19:14078026:C/A:1	RFX1	ENST00000254325		IntronicSNV	FALSE	not protein-affecting
19:14078025:C/A:1	RFX1	ENST00000254325		IntronicSNV	FALSE	not protein-affecting
19:1367981:C/T:1	MUM1	ENST00000344663		IntronicSNV	FALSE	not protein-affecting
19:13580630:C/A:1	CACNA1A	ENST00000360228		IntronicSNV	FALSE	not protein-affecting
19:1351709:G/A:1	MUM1	ENST00000344663		IntronicSNV	FALSE	not protein-affecting
19:1350038:G/C:1	MUM1	ENST00000344663		IntronicSNV	FALSE	not protein-affecting
19:1328221:C/T:1	MUM1	ENST00000344663		IntronicSNV	FALSE	not protein-affecting
19:13106541:G/A:1	NFIX	ENST00000397661		5-UTRSNV	FALSE	not protein-affecting
19:12621212:C/T:1	AC008758.1	ENST00000428311		IntronicSNV	FALSE	not protein-affecting
19:12259392:C/A:1	ZNF625	ENST00000439556		IntronicSNV	FALSE	not protein-affecting
19:12259391:C/A:1	ZNF625	ENST00000439556		IntronicSNV	FALSE	not protein-affecting
19:11583913:G/A:1	ELAVL3	ENST00000359227		IntronicSNV	FALSE	not protein-affecting
19:10399128:A/C:1	ICAM4	ENST00000340992		3-UTRSNV	FALSE	not protein-affecting
19:1014552:A/C:1	TMEM259	ENST00000356663		IntronicSNV	FALSE	not protein-affecting
18:8773204:A/T:1	MTCL1	ENST00000359865		IntronicSNV	FALSE	not protein-affecting
18:7912753:G/A:1	PTPRM	ENST00000332175		IntronicSNV	FALSE	not protein-affecting
18:788944:A/C:1	YES1	ENST00000584307		IntronicSNV	FALSE	not protein-affecting
18:77710617:C/A:1	PQLC1	ENST00000397778		IntronicSNV	FALSE	not protein-affecting
18:77488343:A/C:1	CTDP1	ENST00000299543		IntronicSNV	FALSE	not protein-affecting
18:74206257:A/C:1	ZNF516	ENST00000443185		IntronicSNV	FALSE	not protein-affecting
18:74184002:C/A:1	ZNF516	ENST00000443185		IntronicSNV	FALSE	not protein-affecting
18:74184001:C/A:1	ZNF516	ENST00000443185		IntronicSNV	FALSE	not protein-affecting
18:72373017:A/T:1	ZNF407	ENST00000299687		IntronicSNV	FALSE	not protein-affecting
18:7106425:C/T:1	LAMA1	ENST00000389658		IntronicSNV	FALSE	not protein-affecting
18:7092020:C/A:1	LAMA1	ENST00000389658		IntronicSNV	FALSE	not protein-affecting
18:70452386:T/C:1	NETO1	ENST00000327305		IntronicSNV	FALSE	not protein-affecting
18:6979855:G/A:1	LAMA1	ENST00000389658		IntronicSNV	FALSE	not protein-affecting
18:6965715:G/A:1	LAMA1	ENST00000389658		IntronicSNV	FALSE	not protein-affecting
18:6892217:G/T:1	ARHGAP28	ENST00000419673		IntronicSNV	FALSE	not protein-affecting
18:67180639:C/G:1	DOK6	ENST00000382713		IntronicSNV	FALSE	not protein-affecting
18:66651618:G/A:1	CCDC102B	ENST00000360242		IntronicSNV	FALSE	not protein-affecting
18:66602649:G/T:1	CCDC102B	ENST00000360242		IntronicSNV	FALSE	not protein-affecting
18:6588489:C/A:1	LINC01387	ENST00000584361		IntronicSNV	FALSE	not protein-affecting
18:6588488:C/A:1	LINC01387	ENST00000584361		IntronicSNV	FALSE	not protein-affecting
18:653883:C/T:1	TYMSOS	ENST00000323813		IntronicSNV	FALSE	not protein-affecting
18:653882:C/A:1	TYMSOS	ENST00000323813		IntronicSNV	FALSE	not protein-affecting
18:63508684:G/T:1	CDH7	ENST00000397968		IntronicSNV	FALSE	not protein-affecting
18:63508683:G/A:1	CDH7	ENST00000397968		IntronicSNV	FALSE	not protein-affecting
18:63434279:C/T:1	CDH7	ENST00000397968		IntronicSNV	FALSE	not protein-affecting
18:6276292:A/G:1	L3MBTL4	ENST00000284898		IntronicSNV	FALSE	not protein-affecting
18:61586188:G/T:1	SERPINB10	ENST00000238508		IntronicSNV	FALSE	not protein-affecting
18:59097398:G/T:1	CDH20	ENST00000262717		IntronicSNV	FALSE	not protein-affecting
18:59048348:C/A:1	CDH20	ENST00000262717		IntronicSNV	FALSE	not protein-affecting
18:57569890:G/T:1	PMAIP1	ENST00000316660	E24*	Nonsense	FALSE	Functional Impact score not available
18:57210863:C/T:1	CCBE1	ENST00000439986		IntronicSNV	FALSE	not protein-affecting
18:56256867:C/T:1	ALPK2	ENST00000361673		IntronicSNV	FALSE	not protein-affecting
18:55913774:G/A:1	NEDD4L	ENST00000400345		IntronicSNV	FALSE	not protein-affecting
18:54579030:T/C:1	WDR7	ENST00000254442		IntronicSNV	FALSE	not protein-affecting
18:53197347:C/T:1	TCF4	ENST00000354452		IntronicSNV	FALSE	not protein-affecting
18:53074421:G/A:1	TCF4	ENST00000354452		IntronicSNV	FALSE	not protein-affecting
18:52999022:C/A:1	TCF4	ENST00000354452		IntronicSNV	FALSE	not protein-affecting
18:52999021:C/A:1	TCF4	ENST00000354452		IntronicSNV	FALSE	not protein-affecting
18:5289862:C/T:1	ZBTB14	ENST00000357006		3-UTRSNV	FALSE	not protein-affecting
18:5173576:G/A:1	AKAIN1	ENST00000434239		IntronicSNV	FALSE	not protein-affecting
18:50922498:C/A:1	DCC	ENST00000442544		IntronicSNV	FALSE	not protein-affecting
18:50922497:C/A:1	DCC	ENST00000442544		IntronicSNV	FALSE	not protein-affecting
18:50695160:C/G:1	DCC	ENST00000442544		IntronicSNV	FALSE	not protein-affecting
18:50695159:C/A:1	DCC	ENST00000442544		IntronicSNV	FALSE	not protein-affecting
18:50597269:G/A:1	DCC	ENST00000442544		IntronicSNV	FALSE	not protein-affecting
18:50517174:C/A:1	DCC	ENST00000442544		IntronicSNV	FALSE	not protein-affecting
18:50269354:A/T:1	DCC	ENST00000442544		IntronicSNV	FALSE	not protein-affecting
18:50205708:C/A:1	DCC	ENST00000442544		IntronicSNV	FALSE	not protein-affecting
18:50203568:T/C:1	DCC	ENST00000442544		IntronicSNV	FALSE	not protein-affecting
18:50180118:T/A:1	DCC	ENST00000442544		IntronicSNV	FALSE	not protein-affecting
18:50180117:C/A:1	DCC	ENST00000442544		IntronicSNV	FALSE	not protein-affecting
18:50074599:G/T:1	DCC	ENST00000442544		IntronicSNV	FALSE	not protein-affecting
18:50008988:C/A:1	DCC	ENST00000442544		IntronicSNV	FALSE	not protein-affecting
18:50008987:C/A:1	DCC	ENST00000442544		IntronicSNV	FALSE	not protein-affecting
18:49871737:C/T:1	DCC	ENST00000442544		IntronicSNV	FALSE	not protein-affecting
18:48230997:G/A:1	MAPK4	ENST00000400384		IntronicSNV	FALSE	not protein-affecting
18:47654528:T/C:1	MYO5B	ENST00000285039		IntronicSNV	FALSE	not protein-affecting
18:46139193:G/A:1	CTIF	ENST00000382998		IntronicSNV	FALSE	not protein-affecting
18:46139192:G/T:1	CTIF	ENST00000382998		IntronicSNV	FALSE	not protein-affecting
18:44581610:G/A:1	KATNAL2	ENST00000245121		IntronicSNV	FALSE	not protein-affecting
18:44476171:T/G:1	PIAS2	ENST00000585916		IntronicSNV	FALSE	not protein-affecting
18:43983192:C/G:1	RNF165	ENST00000269439		IntronicSNV	FALSE	not protein-affecting
18:43983191:C/A:1	RNF165	ENST00000269439		IntronicSNV	FALSE	not protein-affecting
18:4353054:G/T:1	DLGAP1	ENST00000315677		IntronicSNV	FALSE	not protein-affecting
18:42641982:C/A:1	SETBP1	ENST00000282030		IntronicSNV	FALSE	not protein-affecting
18:4260156:T/C:1	DLGAP1	ENST00000315677		IntronicSNV	FALSE	not protein-affecting
18:42578755:A/G:1	SETBP1	ENST00000282030		IntronicSNV	FALSE	not protein-affecting
18:42532557:A/T:1	SETBP1	ENST00000282030	P1084P	Synonymous	FALSE	not protein-affecting
18:4146231:C/A:1	DLGAP1	ENST00000315677		IntronicSNV	FALSE	not protein-affecting
18:40652972:C/T:1	RIT2	ENST00000326695		IntronicSNV	FALSE	not protein-affecting
18:40511076:A/T:1	RIT2	ENST00000326695		IntronicSNV	FALSE	not protein-affecting
18:3598208:G/T:1	DLGAP1	ENST00000315677		IntronicSNV	FALSE	not protein-affecting
18:3598207:G/T:1	DLGAP1	ENST00000315677		IntronicSNV	FALSE	not protein-affecting
18:34977843:C/T:1	CELF4	ENST00000361795		IntronicSNV	FALSE	not protein-affecting
18:34874287:G/T:1	CELF4	ENST00000361795		IntronicSNV	FALSE	not protein-affecting
18:34874286:G/T:1	CELF4	ENST00000361795		IntronicSNV	FALSE	not protein-affecting
18:34862640:C/A:1	CELF4	ENST00000361795		IntronicSNV	FALSE	not protein-affecting
18:34862639:C/A:1	CELF4	ENST00000361795		IntronicSNV	FALSE	not protein-affecting
18:34600561:G/A:1	KIAA1328	ENST00000280020		IntronicSNV	FALSE	not protein-affecting
18:34553260:G/C:1	KIAA1328	ENST00000280020		IntronicSNV	FALSE	not protein-affecting
18:34232885:G/T:1	FHOD3	ENST00000257209		IntronicSNV	FALSE	not protein-affecting
18:34232884:G/T:1	FHOD3	ENST00000257209		IntronicSNV	FALSE	not protein-affecting
18:34190608:G/A:1	FHOD3	ENST00000257209		IntronicSNV	FALSE	not protein-affecting
18:33588548:A/C:1	RPRD1A	ENST00000399022		IntronicSNV	FALSE	not protein-affecting
18:33552487:G/T:1	C18orf21	ENST00000592875		5-UTRSNV	FALSE	not protein-affecting
18:32662564:C/A:1	MAPRE2	ENST00000300249		IntronicSNV	FALSE	not protein-affecting
18:32649552:C/A:1	MAPRE2	ENST00000300249		IntronicSNV	FALSE	not protein-affecting
18:31579763:G/T:1	NOL4	ENST00000261592		IntronicSNV	FALSE	not protein-affecting
18:31488117:G/T:1	NOL4	ENST00000261592		IntronicSNV	FALSE	not protein-affecting
18:31453095:C/T:1	NOL4	ENST00000261592		IntronicSNV	FALSE	not protein-affecting
18:29469428:T/C:1	TRAPPC8	ENST00000283351		IntronicSNV	FALSE	not protein-affecting
18:28960401:C/A:1	DSG4	ENST00000359747		IntronicSNV	FALSE	not protein-affecting
18:28960400:C/A:1	DSG4	ENST00000359747		IntronicSNV	FALSE	not protein-affecting
18:28617354:C/G:1	DSC3	ENST00000360428		IntronicSNV	FALSE	not protein-affecting
18:2676352:CTC/-:1	SMCHD1	ENST00000320876		IntronicBlockSubstitution	FALSE	not protein-affecting
18:24644832:C/A:1	CHST9	ENST00000284224		IntronicSNV	FALSE	not protein-affecting
18:24644831:C/A:1	CHST9	ENST00000284224		IntronicSNV	FALSE	not protein-affecting
18:24632759:C/G:1	CHST9	ENST00000284224		IntronicSNV	FALSE	not protein-affecting
18:24632758:C/A:1	CHST9	ENST00000284224		IntronicSNV	FALSE	not protein-affecting
18:23665680:T/C:1	SS18	ENST00000415083		IntronicSNV	FALSE	not protein-affecting
18:22926703:C/T:1	ZNF521	ENST00000361524		IntronicSNV	FALSE	not protein-affecting
18:20986612:A/C:1	TMEM241	ENST00000383233		IntronicSNV	FALSE	not protein-affecting
18:20984366:C/A:1	TMEM241	ENST00000383233		IntronicSNV	FALSE	not protein-affecting
18:19757922:T/G:1	GATA6	ENST00000269216		IntronicSNV	FALSE	not protein-affecting
18:14542560:C/T:1	POTEC	ENST00000358970		IntronicSNV	FALSE	not protein-affecting
18:14534331:A/G:1	POTEC	ENST00000358970		IntronicSNV	FALSE	not protein-affecting
18:13706883:T/C:1	FAM210A	ENST00000322247		IntronicSNV	FALSE	not protein-affecting
18:13498097:G/T:1	LDLRAD4	ENST00000361205		IntronicSNV	FALSE	not protein-affecting
18:13421524:C/A:1	LDLRAD4	ENST00000361205		IntronicSNV	FALSE	not protein-affecting
18:13421523:C/A:1	LDLRAD4	ENST00000361205		IntronicSNV	FALSE	not protein-affecting
18:13407834:C/A:1	LDLRAD4	ENST00000361205		IntronicSNV	FALSE	not protein-affecting
17:9293924:C/A:1	STX8	ENST00000306357		IntronicSNV	FALSE	not protein-affecting
17:8532872:C/T:1	MYH10	ENST00000269243		IntronicSNV	FALSE	not protein-affecting
17:80966586:C/A:1	B3GNTL1	ENST00000320865		IntronicSNV	FALSE	not protein-affecting
17:80601121:C/T:1	WDR45B	ENST00000392325		IntronicSNV	FALSE	not protein-affecting
17:80088605:C/T:1	CCDC57	ENST00000389641		IntronicSNV	FALSE	not protein-affecting
17:80088604:C/A:1	CCDC57	ENST00000389641		IntronicSNV	FALSE	not protein-affecting
17:79900818:C/G:1	MYADML2	ENST00000409745		IntronicSNV	FALSE	not protein-affecting
17:79417016:G/A:1	BAHCC1	ENST00000307745		IntronicSNV	FALSE	not protein-affecting
17:78978126:G/C:1	AC127496.1	ENST00000321930	R23P	Missense	FALSE	Functional Impact score not available
17:78797000:G/T:1	RPTOR	ENST00000306801	P371P	Synonymous	FALSE	not protein-affecting
17:78063702:C/A:1	CCDC40	ENST00000397545		IntronicSNV	FALSE	not protein-affecting
17:78014105:G/T:1	CCDC40	ENST00000397545		IntronicSNV	FALSE	not protein-affecting
17:78002031:G/T:1	TBC1D16	ENST00000310924		IntronicSNV	FALSE	not protein-affecting
17:77202030:T/A:1	RBFOX3	ENST00000415831		IntronicSNV	FALSE	not protein-affecting
17:7680928:C/A:1	DNAH2	ENST00000572933	S1741R	Missense	FALSE	Functional Impact score not available
17:74935108:GG/-:1	MGAT5B	ENST00000428789		IntronicBlockSubstitution	FALSE	not protein-affecting
17:74922349:C/-:1	MGAT5B	ENST00000428789		IntronicSNV	FALSE	not protein-affecting
17:74524174:C/T:1	CYGB	ENST00000293230		3-UTRSNV	FALSE	not protein-affecting
17:74226086:C/A:1	RNF157	ENST00000269391		IntronicSNV	FALSE	not protein-affecting
17:73687078:G/T:1	SAP30BP	ENST00000584667		IntronicSNV	FALSE	not protein-affecting
17:73687077:G/A:1	SAP30BP	ENST00000584667		IntronicSNV	FALSE	not protein-affecting
17:73610110:G/T:1	MYO15B	ENST00000293201		IntronicSNV	FALSE	not protein-affecting
17:73040596:G/A:1	ATP5PD	ENST00000301587		IntronicSNV	FALSE	not protein-affecting
17:73040592:G/A:1	ATP5PD	ENST00000301587		IntronicSNV	FALSE	not protein-affecting
17:73040590:G/A:1	ATP5PD	ENST00000301587		IntronicSNV	FALSE	not protein-affecting
17:72350357:C/G:1	KIF19	ENST00000389916	R789G	Missense	FALSE	Functional Impact score not available
17:72232430:C/G:1	TTYH2	ENST00000269346		IntronicSNV	FALSE	not protein-affecting
17:71417767:C/A:1	SDK2	ENST00000392650		IntronicSNV	FALSE	not protein-affecting
17:71006668:C/A:1	SLC39A11	ENST00000542342		IntronicSNV	FALSE	not protein-affecting
17:71006667:C/A:1	SLC39A11	ENST00000542342		IntronicSNV	FALSE	not protein-affecting
17:70668175:T/A:1	SLC39A11	ENST00000542342		IntronicSNV	FALSE	not protein-affecting
17:68130937:G/T:1	KCNJ16	ENST00000392670		3-UTRSNV	FALSE	not protein-affecting
17:68130936:G/T:1	KCNJ16	ENST00000392670		3-UTRSNV	FALSE	not protein-affecting
17:66897383:G/A:1	ABCA8	ENST00000269080		IntronicSNV	FALSE	not protein-affecting
17:66570958:G/T:1	FAM20A	ENST00000592554		IntronicSNV	FALSE	not protein-affecting
17:66565063:G/A:1	FAM20A	ENST00000592554		IntronicSNV	FALSE	not protein-affecting
17:66546471:C/A:1	FAM20A	ENST00000592554		IntronicSNV	FALSE	not protein-affecting
17:65543397:G/A:1	PITPNC1	ENST00000335257		IntronicSNV	FALSE	not protein-affecting
17:65524219:G/C:1	PITPNC1	ENST00000335257		IntronicSNV	FALSE	not protein-affecting
17:65500732:G/T:1	PITPNC1	ENST00000335257		IntronicSNV	FALSE	not protein-affecting
17:65500731:G/T:1	PITPNC1	ENST00000335257		IntronicSNV	FALSE	not protein-affecting
17:65500730:G/T:1	PITPNC1	ENST00000335257		IntronicSNV	FALSE	not protein-affecting
17:65430318:T/C:1	PITPNC1	ENST00000335257		IntronicSNV	FALSE	not protein-affecting
17:65377773:G/A:1	PITPNC1	ENST00000335257		IntronicSNV	FALSE	not protein-affecting
17:64877809:G/T:1	CACNG5	ENST00000533854		IntronicSNV	FALSE	not protein-affecting
17:64877808:G/T:1	CACNG5	ENST00000533854		IntronicSNV	FALSE	not protein-affecting
17:64603371:T/C:1	PRKCA	ENST00000413366		IntronicSNV	FALSE	not protein-affecting
17:64600217:C/T:1	PRKCA	ENST00000413366		IntronicSNV	FALSE	not protein-affecting
17:64591320:C/G:1	PRKCA	ENST00000413366		IntronicSNV	FALSE	not protein-affecting
17:64505294:G/A:1	PRKCA	ENST00000413366		IntronicSNV	FALSE	not protein-affecting
17:64015245:G/T:1	CEP112	ENST00000392769		IntronicSNV	FALSE	not protein-affecting
17:63715116:A/G:1	CEP112	ENST00000392769		IntronicSNV	FALSE	not protein-affecting
17:61770524:G/T:1	MAP3K3	ENST00000361357		IntronicSNV	FALSE	not protein-affecting
17:61607073:C/A:1	KCNH6	ENST00000583023		IntronicSNV	FALSE	not protein-affecting
17:61234281:G/T:1	TANC2	ENST00000424789		IntronicSNV	FALSE	not protein-affecting
17:61234280:G/T:1	TANC2	ENST00000424789		IntronicSNV	FALSE	not protein-affecting
17:60816851:T/A:1	2010-03-01	ENST00000311269		IntronicSNV	FALSE	not protein-affecting
17:60733653:G/T:1	MRC2	ENST00000303375		IntronicSNV	FALSE	not protein-affecting
17:60610792:G/T:1	TLK2	ENST00000346027		IntronicSNV	FALSE	not protein-affecting
17:60610791:G/T:1	TLK2	ENST00000346027		IntronicSNV	FALSE	not protein-affecting
17:60463323:C/T:1	EFCAB3	ENST00000450662		IntronicSNV	FALSE	not protein-affecting
17:59765009:G/A:1	BRIP1	ENST00000259008		IntronicSNV	FALSE	not protein-affecting
17:59553278:C/A:1	TBX4	ENST00000240335		IntronicSNV	FALSE	not protein-affecting
17:59218990:G/T:1	BCAS3	ENST00000390652		IntronicSNV	FALSE	not protein-affecting
17:58451449:G/A:1	USP32	ENST00000300896		IntronicSNV	FALSE	not protein-affecting
17:56901184:C/A:1	PPM1E	ENST00000308249		IntronicSNV	FALSE	not protein-affecting
17:56901183:C/A:1	PPM1E	ENST00000308249		IntronicSNV	FALSE	not protein-affecting
17:566827:G/T:1	VPS53	ENST00000437048		IntronicSNV	FALSE	not protein-affecting
17:55751643:T/G:1	MSI2	ENST00000284073		IntronicSNV	FALSE	not protein-affecting
17:55083061:G/A:1	SCPEP1	ENST00000262288		IntronicSNV	FALSE	not protein-affecting
17:53833785:G/T:1	PCTP	ENST00000268896		IntronicSNV	FALSE	not protein-affecting
17:53833784:G/T:1	PCTP	ENST00000268896		IntronicSNV	FALSE	not protein-affecting
17:53073401:G/T:1	STXBP4	ENST00000376352		IntronicSNV	FALSE	not protein-affecting
17:5053639:G/A:1	USP6	ENST00000574788		IntronicSNV	FALSE	not protein-affecting
17:50163447:G/C:1	CA10	ENST00000451037		IntronicSNV	FALSE	not protein-affecting
17:50039359:G/A:1	CA10	ENST00000451037		IntronicSNV	FALSE	not protein-affecting
17:49967699:G/A:1	CA10	ENST00000451037		IntronicSNV	FALSE	not protein-affecting
17:49888471:G/A:1	CA10	ENST00000451037		IntronicSNV	FALSE	not protein-affecting
17:48679381:C/A:1	CACNA1G	ENST00000359106		IntronicSNV	FALSE	not protein-affecting
17:48679380:C/A:1	CACNA1G	ENST00000359106		IntronicSNV	FALSE	not protein-affecting
17:46432895:T/G:1	SKAP1	ENST00000336915		IntronicSNV	FALSE	not protein-affecting
17:45893724:G/A:1	OSBPL7	ENST00000007414		IntronicSNV	FALSE	not protein-affecting
17:43896510:C/A:1	CRHR1	ENST00000398285		IntronicSNV	FALSE	not protein-affecting
17:42082508:C/A:1	NAGS	ENST00000293404		IntronicSNV	FALSE	not protein-affecting
17:40737217:C/A:1	RETREG3	ENST00000309428	R218L	Missense	FALSE	Functional Impact score not available
17:40737216:C/A:1	RETREG3	ENST00000309428	R218R	Synonymous	FALSE	not protein-affecting
17:39334112:C/T:1	KRTAP4-2	ENST00000377726	R102H	Missense	FALSE	Functional Impact score not available
17:38990230:C/-:1	TMEM99	ENST00000301665		IntronicSNV	FALSE	not protein-affecting
17:36640791:G/T:1	ARHGAP23	ENST00000431231		IntronicSNV	FALSE	not protein-affecting
17:36593971:C/-:1	ARHGAP23	ENST00000431231		IntronicSNV	FALSE	not protein-affecting
17:36465623:T/C:1	MRPL45	ENST00000312513		IntronicSNV	FALSE	not protein-affecting
17:35725146:C/T:1	ACACA	ENST00000353139		IntronicSNV	FALSE	not protein-affecting
17:35469647:C/G:1	ACACA	ENST00000353139		IntronicSNV	FALSE	not protein-affecting
17:35469646:C/A:1	ACACA	ENST00000353139		IntronicSNV	FALSE	not protein-affecting
17:35366819:C/T:1	AATF	ENST00000225402		IntronicSNV	FALSE	not protein-affecting
17:34855509:T/C:1	MYO19	ENST00000431794		IntronicSNV	FALSE	not protein-affecting
17:31321031:G/T:1	SPACA3	ENST00000269053		IntronicSNV	FALSE	not protein-affecting
17:31321030:G/T:1	SPACA3	ENST00000269053		IntronicSNV	FALSE	not protein-affecting
17:29306789:T/C:1	RNF135	ENST00000328381		IntronicSNV	FALSE	not protein-affecting
17:29306741:A/C:1	RNF135	ENST00000328381		IntronicSNV	FALSE	not protein-affecting
17:28601782:T/A:1	BLMH	ENST00000261714		IntronicSNV	FALSE	not protein-affecting
17:28601781:C/A:1	BLMH	ENST00000261714		IntronicSNV	FALSE	not protein-affecting
17:28480791:G/T:1	NSRP1	ENST00000247026		IntronicSNV	FALSE	not protein-affecting
17:28479633:C/T:1	NSRP1	ENST00000247026		IntronicSNV	FALSE	not protein-affecting
17:28364236:C/A:1	EFCAB5	ENST00000394835		IntronicSNV	FALSE	not protein-affecting
17:28031604:C/A:1	SSH2	ENST00000269033		IntronicSNV	FALSE	not protein-affecting
17:28031603:C/A:1	SSH2	ENST00000269033		IntronicSNV	FALSE	not protein-affecting
17:27815437:A/C:1	TAOK1	ENST00000261716		IntronicSNV	FALSE	not protein-affecting
17:27169626:C/A:1	FAM222B	ENST00000341217		IntronicSNV	FALSE	not protein-affecting
17:27169625:C/A:1	FAM222B	ENST00000341217		IntronicSNV	FALSE	not protein-affecting
17:27110737:C/A:1	FAM222B	ENST00000341217		IntronicSNV	FALSE	not protein-affecting
17:27110736:C/A:1	FAM222B	ENST00000341217		IntronicSNV	FALSE	not protein-affecting
17:27047098:C/T:1	RPL23A	ENST00000422514		IntronicSNV	FALSE	not protein-affecting
17:26135277:A/T:1	AC005697.1	ENST00000582441		IntronicSNV	FALSE	not protein-affecting
17:26135276:G/T:1	AC005697.1	ENST00000582441		IntronicSNV	FALSE	not protein-affecting
17:2566994:G/T:1	PAFAH1B1	ENST00000397195		IntronicSNV	FALSE	not protein-affecting
17:2566993:G/T:1	PAFAH1B1	ENST00000397195		IntronicSNV	FALSE	not protein-affecting
17:25628566:G/T:1	WSB1	ENST00000262394		IntronicSNV	FALSE	not protein-affecting
17:25628565:G/T:1	WSB1	ENST00000262394		IntronicSNV	FALSE	not protein-affecting
17:21043471:G/T:1	DHRS7B	ENST00000395511		IntronicSNV	FALSE	not protein-affecting
17:21043470:G/T:1	DHRS7B	ENST00000395511		IntronicSNV	FALSE	not protein-affecting
17:20792812:C/A:1	CCDC144NL	ENST00000327925		IntronicSNV	FALSE	not protein-affecting
17:19738342:T/C:1	ULK2	ENST00000395544		IntronicSNV	FALSE	not protein-affecting
17:19586017:G/A:1	SLC47A2	ENST00000325411		IntronicSNV	FALSE	not protein-affecting
17:18686747:G/T:1	TVP23B	ENST00000307767		IntronicSNV	FALSE	not protein-affecting
17:17879974:C/A:1	DRC3	ENST00000313838		IntronicSNV	FALSE	not protein-affecting
17:17650084:G/T:1	RAI1	ENST00000353383		IntronicSNV	FALSE	not protein-affecting
17:17650083:G/T:1	RAI1	ENST00000353383		IntronicSNV	FALSE	not protein-affecting
17:17628456:T/G:1	RAI1	ENST00000353383		IntronicSNV	FALSE	not protein-affecting
17:11220685:T/-:1	SHISA6	ENST00000441885		IntronicSNV	FALSE	not protein-affecting
17:10399073:G/A:1	MYH1	ENST00000226207		IntronicSNV	FALSE	not protein-affecting
17:10296056:C/A:1	MYH8	ENST00000403437		IntronicSNV	FALSE	not protein-affecting
17:10296055:C/A:1	MYH8	ENST00000403437		IntronicSNV	FALSE	not protein-affecting
17:10239202:G/C:1	MYH13	ENST00000418404		IntronicSNV	FALSE	not protein-affecting
16:990146:C/T:1	LMF1	ENST00000262301		IntronicSNV	FALSE	not protein-affecting
16:925758:C/A:1	LMF1	ENST00000262301		IntronicSNV	FALSE	not protein-affecting
16:8990921:G/A:1	USP7	ENST00000344836	V918V	Synonymous	FALSE	not protein-affecting
16:89616952:G/A:1	SPG7	ENST00000268704	A572T	Missense	FALSE	Functional Impact score not available
16:89020035:T/G:1	CBFA2T3	ENST00000268679		IntronicSNV	FALSE	not protein-affecting
16:88905180:C/A:1	GALNS	ENST00000268695		IntronicSNV	FALSE	not protein-affecting
16:88058902:G/A:1	BANP	ENST00000393207		IntronicSNV	FALSE	not protein-affecting
16:87381048:C/A:1	FBXO31	ENST00000311635		IntronicSNV	FALSE	not protein-affecting
16:87381047:C/A:1	FBXO31	ENST00000311635		IntronicSNV	FALSE	not protein-affecting
16:8621599:A/C:1	TMEM114	ENST00000568335		IntronicSNV	FALSE	not protein-affecting
16:85713681:C/T:1	GINS2	ENST00000253462		IntronicSNV	FALSE	not protein-affecting
16:85684942:C/T:1	GSE1	ENST00000253458		IntronicSNV	FALSE	not protein-affecting
16:85662432:G/T:1	GSE1	ENST00000253458		IntronicSNV	FALSE	not protein-affecting
16:84865674:C/T:1	CRISPLD2	ENST00000262424		IntronicSNV	FALSE	not protein-affecting
16:83204149:C/T:1	CDH13	ENST00000431540		IntronicSNV	FALSE	not protein-affecting
16:83177550:C/A:1	CDH13	ENST00000431540		IntronicSNV	FALSE	not protein-affecting
16:83063675:G/A:1	CDH13	ENST00000431540		IntronicSNV	FALSE	not protein-affecting
16:81730425:G/T:1	CMIP	ENST00000537098		IntronicSNV	FALSE	not protein-affecting
16:81730424:G/C:1	CMIP	ENST00000537098		IntronicSNV	FALSE	not protein-affecting
16:80824851:G/T:1	CDYL2	ENST00000299564		IntronicSNV	FALSE	not protein-affecting
16:80824850:G/T:1	CDYL2	ENST00000299564		IntronicSNV	FALSE	not protein-affecting
16:80823323:C/A:1	CDYL2	ENST00000299564		IntronicSNV	FALSE	not protein-affecting
16:80823322:C/A:1	CDYL2	ENST00000299564		IntronicSNV	FALSE	not protein-affecting
16:80789768:G/T:1	CDYL2	ENST00000299564		IntronicSNV	FALSE	not protein-affecting
16:79079009:C/T:1	WWOX	ENST00000566780		IntronicSNV	FALSE	not protein-affecting
16:78708645:A/C:1	WWOX	ENST00000566780		IntronicSNV	FALSE	not protein-affecting
16:78704818:G/A:1	WWOX	ENST00000566780		IntronicSNV	FALSE	not protein-affecting
16:78600310:C/A:1	WWOX	ENST00000566780		IntronicSNV	FALSE	not protein-affecting
16:78506760:AGCAGAATAAATCTTAGATCA/-:1	WWOX	ENST00000566780		IntronicBlockSubstitution	FALSE	not protein-affecting
16:78397521:C/A:1	WWOX	ENST00000566780		IntronicSNV	FALSE	not protein-affecting
16:77891735:T/C:1	VAT1L	ENST00000302536		IntronicSNV	FALSE	not protein-affecting
16:77867274:C/A:1	VAT1L	ENST00000302536		IntronicSNV	FALSE	not protein-affecting
16:77867273:C/T:1	VAT1L	ENST00000302536		IntronicSNV	FALSE	not protein-affecting
16:77411170:G/T:1	ADAMTS18	ENST00000282849		IntronicSNV	FALSE	not protein-affecting
16:77345571:C/G:1	ADAMTS18	ENST00000282849		IntronicSNV	FALSE	not protein-affecting
16:7653470:C/T:1	RBFOX1	ENST00000311745		IntronicSNV	FALSE	not protein-affecting
16:76356274:C/T:1	CNTNAP4	ENST00000478060		IntronicSNV	FALSE	not protein-affecting
16:76356273:C/A:1	CNTNAP4	ENST00000478060		IntronicSNV	FALSE	not protein-affecting
16:7553161:G/T:1	RBFOX1	ENST00000311745		IntronicSNV	FALSE	not protein-affecting
16:75513095:C/T:1	CHST6	ENST00000332272	R211Q	Missense	FALSE	Functional Impact score not available
16:7418445:T/C:1	RBFOX1	ENST00000311745		IntronicSNV	FALSE	not protein-affecting
16:72191223:C/T:1	PMFBP1	ENST00000237353		IntronicSNV	FALSE	not protein-affecting
16:71254278:C/A:1	HYDIN	ENST00000321489		IntronicSNV	FALSE	not protein-affecting
16:71254277:C/A:1	HYDIN	ENST00000321489		IntronicSNV	FALSE	not protein-affecting
16:70816491:C/A:1	VAC14	ENST00000261776		IntronicSNV	FALSE	not protein-affecting
16:70816490:C/A:1	VAC14	ENST00000261776		IntronicSNV	FALSE	not protein-affecting
16:68109754:C/G:1	DUS2	ENST00000565263		IntronicSNV	FALSE	not protein-affecting
16:67661359:G/T:1	CTCF	ENST00000264010		IntronicSNV	FALSE	not protein-affecting
16:65057273:A/T:1	CDH11	ENST00000268603		IntronicSNV	FALSE	not protein-affecting
16:61995663:C/G:1	CDH8	ENST00000577390		IntronicSNV	FALSE	not protein-affecting
16:61864627:G/T:1	CDH8	ENST00000577390		IntronicSNV	FALSE	not protein-affecting
16:587804:G/T:1	CAPN15	ENST00000219611		IntronicSNV	FALSE	not protein-affecting
16:58538929:T/A:1	NDRG4	ENST00000394282		IntronicSNV	FALSE	not protein-affecting
16:58524955:C/A:1	NDRG4	ENST00000394282		IntronicSNV	FALSE	not protein-affecting
16:57205926:T/A:1	FAM192A	ENST00000309137		IntronicSNV	FALSE	not protein-affecting
16:56855132:G/T:1	NUP93	ENST00000308159		IntronicSNV	FALSE	not protein-affecting
16:56855131:G/C:1	NUP93	ENST00000308159		IntronicSNV	FALSE	not protein-affecting
16:56349486:C/T:1	GNAO1	ENST00000262494		IntronicSNV	FALSE	not protein-affecting
16:56349485:C/A:1	GNAO1	ENST00000262494		IntronicSNV	FALSE	not protein-affecting
16:55734910:C/A:1	SLC6A2	ENST00000219833		IntronicSNV	FALSE	not protein-affecting
16:54965176:G/T:1	IRX5	ENST00000394636	A22A	Synonymous	FALSE	not protein-affecting
16:53944999:G/A:1	FTO	ENST00000471389		IntronicSNV	FALSE	not protein-affecting
16:53700502:G/A:1	RPGRIP1L	ENST00000379925		IntronicSNV	FALSE	not protein-affecting
16:5083572:C/A:1	NAGPA	ENST00000312251	V82L	Missense	FALSE	Functional Impact score not available
16:50811981:T/G:1	CYLD	ENST00000311559		IntronicSNV	FALSE	not protein-affecting
16:5012127:C/T:1	SEC14L5	ENST00000251170		IntronicSNV	FALSE	not protein-affecting
16:47644707:C/T:1	PHKB	ENST00000323584		IntronicSNV	FALSE	not protein-affecting
16:475900:C/T:1	RAB11FIP3	ENST00000262305		5-UTRSNV	FALSE	not protein-affecting
16:47579303:C/A:1	PHKB	ENST00000323584		IntronicSNV	FALSE	not protein-affecting
16:4486144:C/A:1	DNAJA3	ENST00000262375		IntronicSNV	FALSE	not protein-affecting
16:31731990:G/C:1	ZNF720	ENST00000316491		IntronicSNV	FALSE	not protein-affecting
16:30197925:C/T:1	CORO1A	ENST00000219150	R69C	Missense	FALSE	Functional Impact score not available
16:28619228:C/A:1	SULT1A1	ENST00000395609		IntronicSNV	FALSE	not protein-affecting
16:28619227:C/A:1	SULT1A1	ENST00000395609		IntronicSNV	FALSE	not protein-affecting
16:2816789:G/T:1	SRRM2	ENST00000301740	R2087L	Missense	FALSE	Functional Impact score not available
16:27925732:G/C:1	GSG1L	ENST00000447459		IntronicSNV	FALSE	not protein-affecting
16:27869592:C/A:1	GSG1L	ENST00000447459		IntronicSNV	FALSE	not protein-affecting
16:27869591:C/A:1	GSG1L	ENST00000447459		IntronicSNV	FALSE	not protein-affecting
16:27840389:A/G:1	GSG1L	ENST00000447459		IntronicSNV	FALSE	not protein-affecting
16:27533103:C/T:1	GTF3C1	ENST00000356183		IntronicSNV	FALSE	not protein-affecting
16:27533102:C/A:1	GTF3C1	ENST00000356183		IntronicSNV	FALSE	not protein-affecting
16:27515895:C/T:1	GTF3C1	ENST00000356183		IntronicSNV	FALSE	not protein-affecting
16:27347042:C/T:1	IL4R	ENST00000395762		IntronicSNV	FALSE	not protein-affecting
16:27231541:C/A:1	KDM8	ENST00000441782		IntronicSNV	FALSE	not protein-affecting
16:26115089:C/A:1	HS3ST4	ENST00000331351		IntronicSNV	FALSE	not protein-affecting
16:26040882:C/A:1	HS3ST4	ENST00000331351		IntronicSNV	FALSE	not protein-affecting
16:25982352:A/T:1	HS3ST4	ENST00000331351		IntronicSNV	FALSE	not protein-affecting
16:25977399:C/T:1	HS3ST4	ENST00000331351		IntronicSNV	FALSE	not protein-affecting
16:25936809:G/A:1	HS3ST4	ENST00000331351		IntronicSNV	FALSE	not protein-affecting
16:25803246:C/A:1	HS3ST4	ENST00000331351		IntronicSNV	FALSE	not protein-affecting
16:24988241:G/A:1	ARHGAP17	ENST00000289968		IntronicSNV	FALSE	not protein-affecting
16:24326929:C/A:1	CACNG3	ENST00000005284		IntronicSNV	FALSE	not protein-affecting
16:24223114:C/G:1	PRKCB	ENST00000303531		IntronicSNV	FALSE	not protein-affecting
16:23517981:G/A:1	GGA2	ENST00000309859		IntronicSNV	FALSE	not protein-affecting
16:23370651:G/T:1	SCNN1B	ENST00000343070		IntronicSNV	FALSE	not protein-affecting
16:23130426:C/T:1	USP31	ENST00000219689		IntronicSNV	FALSE	not protein-affecting
16:23093777:A/G:1	USP31	ENST00000219689	H644H	Synonymous	FALSE	not protein-affecting
16:22380624:A/G:1	CDR2	ENST00000268383		IntronicSNV	FALSE	not protein-affecting
16:22279654:C/T:1	EEF2K	ENST00000263026		IntronicSNV	FALSE	not protein-affecting
16:21986726:G/T:1	UQCRC2	ENST00000268379		IntronicSNV	FALSE	not protein-affecting
16:21986725:G/A:1	UQCRC2	ENST00000268379		IntronicSNV	FALSE	not protein-affecting
16:21694009:G/C:1	OTOA	ENST00000388958		IntronicSNV	FALSE	not protein-affecting
16:21694008:G/T:1	OTOA	ENST00000388958		IntronicSNV	FALSE	not protein-affecting
16:20694366:C/A:1	ACSM1	ENST00000307493		IntronicSNV	FALSE	not protein-affecting
16:20694365:C/A:1	ACSM1	ENST00000307493		IntronicSNV	FALSE	not protein-affecting
16:20378900:C/A:1	PDILT	ENST00000302451		IntronicSNV	FALSE	not protein-affecting
16:20325992:G/T:1	GP2	ENST00000381362	T514T	Synonymous	FALSE	not protein-affecting
16:19724028:C/T:1	KNOP1	ENST00000219837		IntronicSNV	FALSE	not protein-affecting
16:19311929:T/C:1	CLEC19A	ENST00000465414		IntronicSNV	FALSE	not protein-affecting
16:18532110:C/T:1	NOMO2	ENST00000381474	S750S	Synonymous	FALSE	not protein-affecting
16:17433286:C/T:1	XYLT1	ENST00000261381		IntronicSNV	FALSE	not protein-affecting
16:17309372:C/A:1	XYLT1	ENST00000261381		IntronicSNV	FALSE	not protein-affecting
16:1688136:G/T:1	CRAMP1	ENST00000397412		IntronicSNV	FALSE	not protein-affecting
16:16216649:G/T:1	ABCC1	ENST00000399410		IntronicSNV	FALSE	not protein-affecting
16:16216648:G/T:1	ABCC1	ENST00000399410		IntronicSNV	FALSE	not protein-affecting
16:1477647:G/A:1	C16orf91	ENST00000310355		IntronicSNV	FALSE	not protein-affecting
16:14293554:G/A:1	MRTFB	ENST00000318282		IntronicSNV	FALSE	not protein-affecting
16:14234735:A/T:1	MRTFB	ENST00000318282		IntronicSNV	FALSE	not protein-affecting
16:1402074:C/A:1	GNPTG	ENST00000204679		IntronicSNV	FALSE	not protein-affecting
16:13196062:A/G:1	SHISA9	ENST00000558583		IntronicSNV	FALSE	not protein-affecting
16:13167170:G/C:1	SHISA9	ENST00000558583		IntronicSNV	FALSE	not protein-affecting
16:12808920:C/A:1	CPPED1	ENST00000381774		IntronicSNV	FALSE	not protein-affecting
16:12808919:C/A:1	CPPED1	ENST00000381774		IntronicSNV	FALSE	not protein-affecting
16:12778260:G/A:1	CPPED1	ENST00000381774		IntronicSNV	FALSE	not protein-affecting
16:10566841:A/G:1	ATF7IP2	ENST00000396560		IntronicSNV	FALSE	not protein-affecting
16:10116016:C/T:1	GRIN2A	ENST00000396573		IntronicSNV	FALSE	not protein-affecting
15:99671765:G/T:1	SYNM	ENST00000336292	R1066L	Missense	FALSE	Functional Impact score not available
15:99461490:G/A:1	IGF1R	ENST00000268035		IntronicSNV	FALSE	not protein-affecting
15:99455880:C/T:1	IGF1R	ENST00000268035		IntronicSNV	FALSE	not protein-affecting
15:98506290:C/T:1	ARRDC4	ENST00000268042		IntronicSNV	FALSE	not protein-affecting
15:98334142:T/G:1	LINC00923	ENST00000503874		IntronicSNV	FALSE	not protein-affecting
15:94966609:A/G:1	MCTP2	ENST00000357742		IntronicSNV	FALSE	not protein-affecting
15:92944734:C/T:1	ST8SIA2	ENST00000268164		IntronicSNV	FALSE	not protein-affecting
15:92608338:A/C:1	SLCO3A1	ENST00000318445		IntronicSNV	FALSE	not protein-affecting
15:91808683:C/A:1	SV2B	ENST00000394232		IntronicSNV	FALSE	not protein-affecting
15:91808682:C/A:1	SV2B	ENST00000394232		IntronicSNV	FALSE	not protein-affecting
15:91717599:G/A:1	SV2B	ENST00000394232		IntronicSNV	FALSE	not protein-affecting
15:91670739:C/A:1	SV2B	ENST00000394232		IntronicSNV	FALSE	not protein-affecting
15:89384195:G/A:1	ACAN	ENST00000439576		IntronicSNV	FALSE	not protein-affecting
15:89085580:C/G:1	DET1	ENST00000564406		IntronicSNV	FALSE	not protein-affecting
15:89012039:G/A:1	MRPS11	ENST00000325844		IntronicSNV	FALSE	not protein-affecting
15:88574503:A/T:1	NTRK3	ENST00000360948		IntronicSNV	FALSE	not protein-affecting
15:87441054:G/A:1	AGBL1	ENST00000441037		IntronicSNV	FALSE	not protein-affecting
15:87412306:G/T:1	AGBL1	ENST00000441037		IntronicSNV	FALSE	not protein-affecting
15:87412305:G/A:1	AGBL1	ENST00000441037		IntronicSNV	FALSE	not protein-affecting
15:87270574:C/A:1	AGBL1	ENST00000441037		IntronicSNV	FALSE	not protein-affecting
15:87263437:G/C:1	AGBL1	ENST00000441037		IntronicSNV	FALSE	not protein-affecting
15:87217244:C/G:1	AGBL1	ENST00000441037		IntronicSNV	FALSE	not protein-affecting
15:87045636:C/G:1	AGBL1	ENST00000441037		IntronicSNV	FALSE	not protein-affecting
15:87045635:C/A:1	AGBL1	ENST00000441037		IntronicSNV	FALSE	not protein-affecting
15:86842056:G/T:1	AGBL1	ENST00000441037		IntronicSNV	FALSE	not protein-affecting
15:86826282:G/A:1	AGBL1	ENST00000441037		IntronicSNV	FALSE	not protein-affecting
15:86113669:C/T:1	AKAP13	ENST00000361243		IntronicSNV	FALSE	not protein-affecting
15:85471770:T/C:1	SLC28A1	ENST00000394573		IntronicSNV	FALSE	not protein-affecting
15:85375747:T/A:1	ALPK3	ENST00000258888		IntronicSNV	FALSE	not protein-affecting
15:84706707:G/A:1	ADAMTSL3	ENST00000286744		3-UTRSNV	FALSE	not protein-affecting
15:84530947:G/A:1	ADAMTSL3	ENST00000286744		IntronicSNV	FALSE	not protein-affecting
15:84521658:G/T:1	ADAMTSL3	ENST00000286744		IntronicSNV	FALSE	not protein-affecting
15:84521657:G/T:1	ADAMTSL3	ENST00000286744		IntronicSNV	FALSE	not protein-affecting
15:84483729:G/T:1	ADAMTSL3	ENST00000286744		IntronicSNV	FALSE	not protein-affecting
15:84243973:C/A:1	SH3GL3	ENST00000427482		IntronicSNV	FALSE	not protein-affecting
15:83844338:G/A:1	HDGFL3	ENST00000299633		IntronicSNV	FALSE	not protein-affecting
15:81525115:A/G:1	IL16	ENST00000302987		IntronicSNV	FALSE	not protein-affecting
15:80684330:C/A:1	AC016705.2	ENST00000559008		IntronicSNV	FALSE	not protein-affecting
15:78410109:C/T:1	CIB2	ENST00000258930		IntronicSNV	FALSE	not protein-affecting
15:76863631:G/T:1	SCAPER	ENST00000563290		IntronicSNV	FALSE	not protein-affecting
15:76555559:C/T:1	ETFA	ENST00000557943		IntronicSNV	FALSE	not protein-affecting
15:75842321:A/C:1	PTPN9	ENST00000306726		IntronicSNV	FALSE	not protein-affecting
15:75628763:G/T:1	COMMD4	ENST00000267935		IntronicSNV	FALSE	not protein-affecting
15:75628762:G/C:1	COMMD4	ENST00000267935		IntronicSNV	FALSE	not protein-affecting
15:73504684:G/T:1	NEO1	ENST00000339362		IntronicSNV	FALSE	not protein-affecting
15:73504683:G/A:1	NEO1	ENST00000339362		IntronicSNV	FALSE	not protein-affecting
15:72564726:C/T:1	PARP6	ENST00000569795		IntronicSNV	FALSE	not protein-affecting
15:71674932:C/A:1	THSD4	ENST00000355327		IntronicSNV	FALSE	not protein-affecting
15:71674931:C/A:1	THSD4	ENST00000355327		IntronicSNV	FALSE	not protein-affecting
15:71487208:G/T:1	THSD4	ENST00000355327		IntronicSNV	FALSE	not protein-affecting
15:71487207:G/T:1	THSD4	ENST00000355327		IntronicSNV	FALSE	not protein-affecting
15:70953478:C/A:1	UACA	ENST00000322954		IntronicSNV	FALSE	not protein-affecting
15:68989410:C/T:1	CORO2B	ENST00000566799		IntronicSNV	FALSE	not protein-affecting
15:68889972:A/T:1	CORO2B	ENST00000566799		IntronicSNV	FALSE	not protein-affecting
15:67463189:G/T:1	SMAD3	ENST00000327367		IntronicSNV	FALSE	not protein-affecting
15:67397569:G/A:1	SMAD3	ENST00000327367		IntronicSNV	FALSE	not protein-affecting
15:66771270:G/T:1	MAP2K1	ENST00000307102		IntronicSNV	FALSE	not protein-affecting
15:66750005:TG/-:1	MAP2K1	ENST00000307102		IntronicBlockSubstitution	FALSE	not protein-affecting
15:66412842:C/A:1	MEGF11	ENST00000409699		IntronicSNV	FALSE	not protein-affecting
15:66342523:G/A:1	MEGF11	ENST00000409699		IntronicSNV	FALSE	not protein-affecting
15:66240252:C/T:1	MEGF11	ENST00000409699		IntronicSNV	FALSE	not protein-affecting
15:65677995:G/A:1	IGDCC4	ENST00000352385		IntronicSNV	FALSE	not protein-affecting
15:64901428:A/T:1	ZNF609	ENST00000326648		IntronicSNV	FALSE	not protein-affecting
15:64730564:G/T:1	TRIP4	ENST00000261884		IntronicSNV	FALSE	not protein-affecting
15:64730563:G/A:1	TRIP4	ENST00000261884		IntronicSNV	FALSE	not protein-affecting
15:64239228:C/A:1	DAPK2	ENST00000261891		IntronicSNV	FALSE	not protein-affecting
15:64093713:C/T:1	HERC1	ENST00000443617		IntronicSNV	FALSE	not protein-affecting
15:62350653:C/T:1	VPS13C	ENST00000261517		IntronicSNV	FALSE	not protein-affecting
15:60789983:C/T:1	RORA	ENST00000261523		IntronicSNV	FALSE	not protein-affecting
15:57744808:G/T:1	CGNL1	ENST00000281282		IntronicSNV	FALSE	not protein-affecting
15:57744807:G/T:1	CGNL1	ENST00000281282		IntronicSNV	FALSE	not protein-affecting
15:57256241:G/T:1	TCF12	ENST00000438423		IntronicSNV	FALSE	not protein-affecting
15:57256240:G/T:1	TCF12	ENST00000438423		IntronicSNV	FALSE	not protein-affecting
15:56035134:C/G:1	PRTG	ENST00000389286		5-UTRSNV	FALSE	not protein-affecting
15:55948736:C/A:1	PRTG	ENST00000389286		IntronicSNV	FALSE	not protein-affecting
15:54746645:G/A:1	UNC13C	ENST00000260323		IntronicSNV	FALSE	not protein-affecting
15:54357206:G/-:1	UNC13C	ENST00000260323		IntronicSNV	FALSE	not protein-affecting
15:53915826:G/T:1	WDR72	ENST00000396328		IntronicSNV	FALSE	not protein-affecting
15:51387034:T/G:1	TNFAIP8L3	ENST00000327536		IntronicSNV	FALSE	not protein-affecting
15:50945095:G/A:1	TRPM7	ENST00000313478		IntronicSNV	FALSE	not protein-affecting
15:50205278:C/T:1	ATP8B4	ENST00000284509		IntronicSNV	FALSE	not protein-affecting
15:44252372:C/T:1	FRMD5	ENST00000417257		IntronicSNV	FALSE	not protein-affecting
15:44252371:C/A:1	FRMD5	ENST00000417257		IntronicSNV	FALSE	not protein-affecting
15:43556422:G/T:1	TGM5	ENST00000220420		IntronicSNV	FALSE	not protein-affecting
15:43556421:G/T:1	TGM5	ENST00000220420		IntronicSNV	FALSE	not protein-affecting
15:43477853:T/G:1	CCNDBP1	ENST00000300213		IntronicSNV	FALSE	not protein-affecting
15:43471660:G/T:1	TMEM62	ENST00000260403		IntronicSNV	FALSE	not protein-affecting
15:43277702:C/A:1	UBR1	ENST00000290650		IntronicSNV	FALSE	not protein-affecting
15:43277701:C/A:1	UBR1	ENST00000290650		IntronicSNV	FALSE	not protein-affecting
15:42455708:C/A:1	VPS39	ENST00000318006		IntronicSNV	FALSE	not protein-affecting
15:41279658:A/C:1	INO80	ENST00000361937		IntronicSNV	FALSE	not protein-affecting
15:40741059:G/A:1	BAHD1	ENST00000416165		IntronicSNV	FALSE	not protein-affecting
15:40390661:A/G:1	BMF	ENST00000354670		IntronicSNV	FALSE	not protein-affecting
15:38856625:C/A:1	RASGRP1	ENST00000310803		IntronicSNV	FALSE	not protein-affecting
15:38639854:C/T:1	SPRED1	ENST00000299084		IntronicSNV	FALSE	not protein-affecting
15:38639852:T/C:1	SPRED1	ENST00000299084		IntronicSNV	FALSE	not protein-affecting
15:38602254:T/G:1	SPRED1	ENST00000299084		IntronicSNV	FALSE	not protein-affecting
15:37318798:T/C:1	MEIS2	ENST00000561208		IntronicSNV	FALSE	not protein-affecting
15:35186052:A/G:1	AQR	ENST00000156471		IntronicSNV	FALSE	not protein-affecting
15:34240543:G/A:1	AVEN	ENST00000306730		IntronicSNV	FALSE	not protein-affecting
15:33805671:A/T:1	RYR3	ENST00000389232		IntronicSNV	FALSE	not protein-affecting
15:31862151:C/T:1	OTUD7A	ENST00000307050		IntronicSNV	FALSE	not protein-affecting
15:31665264:G/T:1	KLF13	ENST00000307145		3-UTRSNV	FALSE	not protein-affecting
15:29853100:G/T:1	FAM189A1	ENST00000261275		IntronicSNV	FALSE	not protein-affecting
15:29853099:G/T:1	FAM189A1	ENST00000261275		IntronicSNV	FALSE	not protein-affecting
15:29846011:G/A:1	FAM189A1	ENST00000261275		IntronicSNV	FALSE	not protein-affecting
15:29788275:C/A:1	FAM189A1	ENST00000261275		IntronicSNV	FALSE	not protein-affecting
15:29788274:C/A:1	FAM189A1	ENST00000261275		IntronicSNV	FALSE	not protein-affecting
15:29762265:C/T:1	FAM189A1	ENST00000261275		IntronicSNV	FALSE	not protein-affecting
15:29751969:G/T:1	FAM189A1	ENST00000261275		IntronicSNV	FALSE	not protein-affecting
15:29751968:G/C:1	FAM189A1	ENST00000261275		IntronicSNV	FALSE	not protein-affecting
15:29744892:C/A:1	FAM189A1	ENST00000261275		IntronicSNV	FALSE	not protein-affecting
15:29718274:G/T:1	FAM189A1	ENST00000261275		IntronicSNV	FALSE	not protein-affecting
15:29591222:C/A:1	FAM189A1	ENST00000261275		IntronicSNV	FALSE	not protein-affecting
15:29591221:C/A:1	FAM189A1	ENST00000261275		IntronicSNV	FALSE	not protein-affecting
15:29449110:C/A:1	FAM189A1	ENST00000261275		IntronicSNV	FALSE	not protein-affecting
15:29449109:C/A:1	FAM189A1	ENST00000261275		IntronicSNV	FALSE	not protein-affecting
15:29384221:G/A:1	APBA2	ENST00000558402		IntronicSNV	FALSE	not protein-affecting
15:28389505:C/G:1	HERC2	ENST00000261609		IntronicSNV	FALSE	not protein-affecting
15:28276547:C/T:1	OCA2	ENST00000354638		IntronicSNV	FALSE	not protein-affecting
15:28039322:C/G:1	OCA2	ENST00000354638		IntronicSNV	FALSE	not protein-affecting
15:28015065:C/G:1	OCA2	ENST00000354638		IntronicSNV	FALSE	not protein-affecting
15:28015062:G/A:1	OCA2	ENST00000354638		IntronicSNV	FALSE	not protein-affecting
15:27480169:G/T:1	GABRG3	ENST00000333743		IntronicSNV	FALSE	not protein-affecting
15:27480168:G/T:1	GABRG3	ENST00000333743		IntronicSNV	FALSE	not protein-affecting
15:27442452:A/G:1	GABRG3	ENST00000333743		IntronicSNV	FALSE	not protein-affecting
15:27364089:C/A:1	GABRG3	ENST00000333743		IntronicSNV	FALSE	not protein-affecting
15:27306282:A/C:1	GABRG3	ENST00000333743		IntronicSNV	FALSE	not protein-affecting
15:27306209:A/C:1	GABRG3	ENST00000333743		IntronicSNV	FALSE	not protein-affecting
15:26929129:T/C:1	GABRB3	ENST00000311550		IntronicSNV	FALSE	not protein-affecting
15:26911578:C/T:1	GABRB3	ENST00000311550		IntronicSNV	FALSE	not protein-affecting
15:26794032:C/A:1	GABRB3	ENST00000311550		IntronicSNV	FALSE	not protein-affecting
15:26057759:C/T:1	ATP10A	ENST00000356865		IntronicSNV	FALSE	not protein-affecting
15:25095898:G/A:1	SNRPN	ENST00000400100		IntronicSNV	FALSE	not protein-affecting
15:101765009:C/A:1	CHSY1	ENST00000254190		IntronicSNV	FALSE	not protein-affecting
15:101765008:C/A:1	CHSY1	ENST00000254190		IntronicSNV	FALSE	not protein-affecting
15:101542303:T/C:1	LRRK1	ENST00000388948		IntronicSNV	FALSE	not protein-affecting
15:101052723:C/T:1	CERS3	ENST00000284382		IntronicSNV	FALSE	not protein-affecting
15:100798846:G/A:1	ADAMTS17	ENST00000268070		IntronicSNV	FALSE	not protein-affecting
15:100700606:T/C:1	ADAMTS17	ENST00000268070		IntronicSNV	FALSE	not protein-affecting
14:98220837:C/T:1	LINC02312	ENST00000555187		IntronicSNV	FALSE	not protein-affecting
14:95727703:C/T:1	CLMN	ENST00000298912		IntronicSNV	FALSE	not protein-affecting
14:94038942:G/T:1	UNC79	ENST00000256339		IntronicSNV	FALSE	not protein-affecting
14:93962175:G/T:1	UNC79	ENST00000256339		IntronicSNV	FALSE	not protein-affecting
14:93954148:A/G:1	UNC79	ENST00000256339		IntronicSNV	FALSE	not protein-affecting
14:93281048:G/T:1	GOLGA5	ENST00000163416		IntronicSNV	FALSE	not protein-affecting
14:93281047:G/T:1	GOLGA5	ENST00000163416		IntronicSNV	FALSE	not protein-affecting
14:92328552:C/A:1	TC2N	ENST00000435962		IntronicSNV	FALSE	not protein-affecting
14:92323868:C/G:1	TC2N	ENST00000435962		IntronicSNV	FALSE	not protein-affecting
14:91417610:C/G:1	RPS6KA5	ENST00000261991		IntronicSNV	FALSE	not protein-affecting
14:91417609:C/A:1	RPS6KA5	ENST00000261991		IntronicSNV	FALSE	not protein-affecting
14:91130219:G/A:1	TTC7B	ENST00000328459		IntronicSNV	FALSE	not protein-affecting
14:89883249:C/G:1	FOXN3	ENST00000345097		IntronicSNV	FALSE	not protein-affecting
14:89222589:C/A:1	EML5	ENST00000554922		IntronicSNV	FALSE	not protein-affecting
14:86016724:C/G:1	FLRT2	ENST00000330753		IntronicSNV	FALSE	not protein-affecting
14:81519672:T/C:1	TSHR	ENST00000541158		IntronicSNV	FALSE	not protein-affecting
14:81203259:G/A:1	CEP128	ENST00000555265		IntronicSNV	FALSE	not protein-affecting
14:80295715:T/C:1	NRXN3	ENST00000554719		IntronicSNV	FALSE	not protein-affecting
14:80151565:T/A:1	NRXN3	ENST00000554719		IntronicSNV	FALSE	not protein-affecting
14:80043229:G/A:1	NRXN3	ENST00000554719		IntronicSNV	FALSE	not protein-affecting
14:79842807:T/C:1	NRXN3	ENST00000554719		IntronicSNV	FALSE	not protein-affecting
14:79213238:A/T:1	NRXN3	ENST00000554719		IntronicSNV	FALSE	not protein-affecting
14:79128652:G/T:1	NRXN3	ENST00000554719		IntronicSNV	FALSE	not protein-affecting
14:79128651:G/A:1	NRXN3	ENST00000554719		IntronicSNV	FALSE	not protein-affecting
14:79053805:A/T:1	NRXN3	ENST00000554719		IntronicSNV	FALSE	not protein-affecting
14:77733810:G/T:1	NGB	ENST00000298352		IntronicSNV	FALSE	not protein-affecting
14:77733809:G/C:1	NGB	ENST00000298352		IntronicSNV	FALSE	not protein-affecting
14:76300713:G/T:1	TTLL5	ENST00000298832		IntronicSNV	FALSE	not protein-affecting
14:76300712:G/T:1	TTLL5	ENST00000298832		IntronicSNV	FALSE	not protein-affecting
14:76266575:C/G:1	TTLL5	ENST00000298832		IntronicSNV	FALSE	not protein-affecting
14:76013141:C/T:1	BATF	ENST00000286639		3-UTRSNV	FALSE	not protein-affecting
14:75520730:G/T:1	ACYP1	ENST00000238618		IntronicSNV	FALSE	not protein-affecting
14:74724729:C/A:1	VSX2	ENST00000261980		IntronicSNV	FALSE	not protein-affecting
14:72910854:G/A:1	RGS6	ENST00000553525		IntronicSNV	FALSE	not protein-affecting
14:72838167:C/T:1	RGS6	ENST00000553525		IntronicSNV	FALSE	not protein-affecting
14:72819832:G/T:1	RGS6	ENST00000553525		IntronicSNV	FALSE	not protein-affecting
14:72819831:G/T:1	RGS6	ENST00000553525		IntronicSNV	FALSE	not protein-affecting
14:72728178:T/G:1	RGS6	ENST00000553525		IntronicSNV	FALSE	not protein-affecting
14:72632190:C/G:1	RGS6	ENST00000553525		IntronicSNV	FALSE	not protein-affecting
14:72115890:G/T:1	SIPA1L1	ENST00000555818		IntronicSNV	FALSE	not protein-affecting
14:72115889:G/C:1	SIPA1L1	ENST00000555818		IntronicSNV	FALSE	not protein-affecting
14:71536849:C/T:1	PCNX1	ENST00000304743		IntronicSNV	FALSE	not protein-affecting
14:69848806:C/A:1	ERH	ENST00000557016		IntronicSNV	FALSE	not protein-affecting
14:69848805:C/A:1	ERH	ENST00000557016		IntronicSNV	FALSE	not protein-affecting
14:69416227:C/A:1	ACTN1	ENST00000394419		IntronicSNV	FALSE	not protein-affecting
14:69416226:C/A:1	ACTN1	ENST00000394419		IntronicSNV	FALSE	not protein-affecting
14:68306841:T/C:1	RAD51B	ENST00000487270		IntronicSNV	FALSE	not protein-affecting
14:67416573:A/G:1	GPHN	ENST00000478722		IntronicSNV	FALSE	not protein-affecting
14:67330789:G/A:1	GPHN	ENST00000478722		IntronicSNV	FALSE	not protein-affecting
14:65221214:C/T:1	SPTB	ENST00000389722		IntronicSNV	FALSE	not protein-affecting
14:63913463:C/A:1	PPP2R5E	ENST00000337537		IntronicSNV	FALSE	not protein-affecting
14:63302597:C/T:1	KCNH5	ENST00000322893		IntronicSNV	FALSE	not protein-affecting
14:63233604:C/T:1	KCNH5	ENST00000322893		IntronicSNV	FALSE	not protein-affecting
14:61313393:T/A:1	MNAT1	ENST00000261245		IntronicSNV	FALSE	not protein-affecting
14:61312081:T/C:1	MNAT1	ENST00000261245		IntronicSNV	FALSE	not protein-affecting
14:60909936:C/A:1	C14orf39	ENST00000321731		IntronicSNV	FALSE	not protein-affecting
14:60565725:G/T:1	PCNX4	ENST00000406854		IntronicSNV	FALSE	not protein-affecting
14:60565724:G/T:1	PCNX4	ENST00000406854		IntronicSNV	FALSE	not protein-affecting
14:60485207:T/C:1	LRRC9	ENST00000445360		IntronicSNV	FALSE	not protein-affecting
14:60451221:C/G:1	LRRC9	ENST00000445360		IntronicSNV	FALSE	not protein-affecting
14:60107851:G/T:1	RTN1	ENST00000267484		IntronicSNV	FALSE	not protein-affecting
14:58880358:G/T:1	TIMM9	ENST00000395159		IntronicSNV	FALSE	not protein-affecting
14:55227140:G/C:1	SAMD4A	ENST00000357634	D479H	Missense	FALSE	Functional Impact score not available
14:55227140:G/C:1	SAMD4A	ENST00000305831	D391H	Missense	FALSE	Functional Impact score not available
14:52347800:C/G:1	GNG2	ENST00000335281		IntronicSNV	FALSE	not protein-affecting
14:47895533:A/G:1	MDGA2	ENST00000399232		IntronicSNV	FALSE	not protein-affecting
14:47812803:G/C:1	MDGA2	ENST00000399232		IntronicSNV	FALSE	not protein-affecting
14:47597300:A/C:1	MDGA2	ENST00000399232		IntronicSNV	FALSE	not protein-affecting
14:47456447:A/T:1	MDGA2	ENST00000399232		IntronicSNV	FALSE	not protein-affecting
14:45597764:G/T:1	FKBP3	ENST00000216330		IntronicSNV	FALSE	not protein-affecting
14:45467772:G/T:1	TOGARAM1	ENST00000361577		IntronicSNV	FALSE	not protein-affecting
14:45467771:G/T:1	TOGARAM1	ENST00000361577		IntronicSNV	FALSE	not protein-affecting
14:42166775:T/A:1	LRFN5	ENST00000298119		IntronicSNV	FALSE	not protein-affecting
14:38251658:C/T:1	TTC6	ENST00000553443		IntronicSNV	FALSE	not protein-affecting
14:37337370:C/A:1	SLC25A21	ENST00000331299		IntronicSNV	FALSE	not protein-affecting
14:37331611:A/T:1	SLC25A21	ENST00000331299		IntronicSNV	FALSE	not protein-affecting
14:35873885:G/T:1	NFKBIA	ENST00000216797		5-UTRSNV	FALSE	not protein-affecting
14:35600379:C/T:1	KIAA0391	ENST00000534898		IntronicSNV	FALSE	not protein-affecting
14:35474715:G/A:1	SRP54	ENST00000556994		IntronicSNV	FALSE	not protein-affecting
14:34213093:T/A:1	NPAS3	ENST00000356141		IntronicSNV	FALSE	not protein-affecting
14:34132586:G/C:1	NPAS3	ENST00000356141		IntronicSNV	FALSE	not protein-affecting
14:33628960:C/T:1	NPAS3	ENST00000356141		IntronicSNV	FALSE	not protein-affecting
14:32147666:G/A:1	NUBPL	ENST00000281081		IntronicSNV	FALSE	not protein-affecting
14:32147665:G/T:1	NUBPL	ENST00000281081		IntronicSNV	FALSE	not protein-affecting
14:32081954:G/A:1	NUBPL	ENST00000281081		IntronicSNV	FALSE	not protein-affecting
14:31069227:T/C:1	G2E3	ENST00000206595		IntronicSNV	FALSE	not protein-affecting
14:30275642:G/A:1	PRKD1	ENST00000331968		IntronicSNV	FALSE	not protein-affecting
14:30184691:C/A:1	PRKD1	ENST00000331968		IntronicSNV	FALSE	not protein-affecting
14:25490880:G/T:1	STXBP6	ENST00000323944		IntronicSNV	FALSE	not protein-affecting
14:24003118:G/A:1	ZFHX2	ENST00000419474	R473*	Nonsense	FALSE	Functional Impact score not available
14:23899912:C/A:1	MYH7	ENST00000355349		IntronicSNV	FALSE	not protein-affecting
14:23046943:C/T:1	DAD1	ENST00000250498		IntronicSNV	FALSE	not protein-affecting
14:20849814:C/A:1	TEP1	ENST00000262715	G1486C	Missense	FALSE	Functional Impact score not available
14:20849813:C/A:1	TEP1	ENST00000262715	G1486V	Missense	FALSE	Functional Impact score not available
14:105917635:G/T:1	MTA1	ENST00000331320		IntronicSNV	FALSE	not protein-affecting
14:105894825:G/T:1	MTA1	ENST00000331320		IntronicSNV	FALSE	not protein-affecting
14:105779570:G/A:1	BRF1	ENST00000546474		5-UTRSNV	FALSE	not protein-affecting
14:105181450:G/T:1	INF2	ENST00000392634		IntronicSNV	FALSE	not protein-affecting
14:103869072:G/T:1	MARK3	ENST00000429436		IntronicSNV	FALSE	not protein-affecting
14:103869071:G/T:1	MARK3	ENST00000429436		IntronicSNV	FALSE	not protein-affecting
14:103143508:A/C:1	RCOR1	ENST00000570597		IntronicSNV	FALSE	not protein-affecting
14:102916705:G/A:1	TECPR2	ENST00000359520		IntronicSNV	FALSE	not protein-affecting
14:102562146:C/T:1	HSP90AA1	ENST00000334701		IntronicSNV	FALSE	not protein-affecting
14:100040137:C/T:1	CCDC85C	ENST00000380243		IntronicSNV	FALSE	not protein-affecting
14:100040136:C/A:1	CCDC85C	ENST00000380243		IntronicSNV	FALSE	not protein-affecting
13:99906177:A/T:1	UBAC2	ENST00000403766		IntronicSNV	FALSE	not protein-affecting
13:99587037:G/C:1	DOCK9	ENST00000376460		IntronicSNV	FALSE	not protein-affecting
13:99071130:G/A:1	FARP1	ENST00000319562		IntronicSNV	FALSE	not protein-affecting
13:97257207:G/A:1	HS6ST3	ENST00000376705		IntronicSNV	FALSE	not protein-affecting
13:97028856:G/A:1	HS6ST3	ENST00000376705		IntronicSNV	FALSE	not protein-affecting
13:96989491:T/G:1	HS6ST3	ENST00000376705		IntronicSNV	FALSE	not protein-affecting
13:96806637:G/T:1	HS6ST3	ENST00000376705		IntronicSNV	FALSE	not protein-affecting
13:96277091:C/G:1	DZIP1	ENST00000347108	M301I	Missense	FALSE	Functional Impact score not available
13:96277090:C/T:1	DZIP1	ENST00000347108	E302K	Missense	FALSE	Functional Impact score not available
13:96236707:C/G:1	DZIP1	ENST00000347108		IntronicSNV	FALSE	not protein-affecting
13:95054771:G/-:1	GPC6	ENST00000377047		IntronicSNV	FALSE	not protein-affecting
13:94974469:T/A:1	GPC6	ENST00000377047		IntronicSNV	FALSE	not protein-affecting
13:94924529:C/T:1	GPC6	ENST00000377047		IntronicSNV	FALSE	not protein-affecting
13:94835967:C/A:1	GPC6	ENST00000377047		IntronicSNV	FALSE	not protein-affecting
13:94835933:C/A:1	GPC6	ENST00000377047		IntronicSNV	FALSE	not protein-affecting
13:94835932:C/A:1	GPC6	ENST00000377047		IntronicSNV	FALSE	not protein-affecting
13:94795827:C/A:1	GPC6	ENST00000377047		IntronicSNV	FALSE	not protein-affecting
13:94795826:C/A:1	GPC6	ENST00000377047		IntronicSNV	FALSE	not protein-affecting
13:94619197:T/G:1	GPC6	ENST00000377047		IntronicSNV	FALSE	not protein-affecting
13:94536519:C/T:1	GPC6	ENST00000377047		IntronicSNV	FALSE	not protein-affecting
13:94534400:A/T:1	GPC6	ENST00000377047		IntronicSNV	FALSE	not protein-affecting
13:94399862:T/C:1	GPC6	ENST00000377047		IntronicSNV	FALSE	not protein-affecting
13:94252975:C/T:1	GPC6	ENST00000377047		IntronicSNV	FALSE	not protein-affecting
13:94171635:G/T:1	GPC6	ENST00000377047		IntronicSNV	FALSE	not protein-affecting
13:94097477:C/T:1	GPC6	ENST00000377047		IntronicSNV	FALSE	not protein-affecting
13:94038118:G/A:1	GPC6	ENST00000377047		IntronicSNV	FALSE	not protein-affecting
13:93364942:C/T:1	GPC5	ENST00000377067		IntronicSNV	FALSE	not protein-affecting
13:93202991:C/T:1	GPC5	ENST00000377067		IntronicSNV	FALSE	not protein-affecting
13:92555260:C/T:1	GPC5	ENST00000377067		IntronicSNV	FALSE	not protein-affecting
13:92327223:C/T:1	GPC5	ENST00000377067		IntronicSNV	FALSE	not protein-affecting
13:92317015:C/T:1	GPC5	ENST00000377067		IntronicSNV	FALSE	not protein-affecting
13:74496742:G/T:1	KLF12	ENST00000377669		IntronicSNV	FALSE	not protein-affecting
13:73477247:G/T:1	PIBF1	ENST00000326291		IntronicSNV	FALSE	not protein-affecting
13:73477246:G/T:1	PIBF1	ENST00000326291		IntronicSNV	FALSE	not protein-affecting
13:72127786:A/G:1	DACH1	ENST00000305425		IntronicSNV	FALSE	not protein-affecting
13:70565921:T/C:1	KLHL1	ENST00000377844		IntronicSNV	FALSE	not protein-affecting
13:70524610:C/A:1	KLHL1	ENST00000377844		IntronicSNV	FALSE	not protein-affecting
13:70524609:C/A:1	KLHL1	ENST00000377844		IntronicSNV	FALSE	not protein-affecting
13:70448338:T/C:1	KLHL1	ENST00000377844		IntronicSNV	FALSE	not protein-affecting
13:67729916:A/T:1	PCDH9	ENST00000544246		IntronicSNV	FALSE	not protein-affecting
13:67647081:G/T:1	PCDH9	ENST00000544246		IntronicSNV	FALSE	not protein-affecting
13:67392830:C/T:1	PCDH9	ENST00000544246		IntronicSNV	FALSE	not protein-affecting
13:67381133:G/T:1	PCDH9	ENST00000544246		IntronicSNV	FALSE	not protein-affecting
13:67381132:G/T:1	PCDH9	ENST00000544246		IntronicSNV	FALSE	not protein-affecting
13:67265277:C/A:1	PCDH9	ENST00000544246		IntronicSNV	FALSE	not protein-affecting
13:67233260:G/A:1	PCDH9	ENST00000544246		IntronicSNV	FALSE	not protein-affecting
13:67038140:G/C:1	PCDH9	ENST00000544246		IntronicSNV	FALSE	not protein-affecting
13:67011395:C/T:1	PCDH9	ENST00000544246		IntronicSNV	FALSE	not protein-affecting
13:61018497:T/C:1	TDRD3	ENST00000535286		IntronicSNV	FALSE	not protein-affecting
13:60991155:T/C:1	TDRD3	ENST00000535286		IntronicSNV	FALSE	not protein-affecting
13:60486339:C/A:1	DIAPH3	ENST00000400324		IntronicSNV	FALSE	not protein-affecting
13:60306768:G/A:1	DIAPH3	ENST00000400324		IntronicSNV	FALSE	not protein-affecting
13:52522368:T/A:1	ATP7B	ENST00000242839		IntronicSNV	FALSE	not protein-affecting
13:52369246:C/T:1	DHRS12	ENST00000280056		IntronicSNV	FALSE	not protein-affecting
13:52011996:T/C:1	INTS6	ENST00000311234		IntronicSNV	FALSE	not protein-affecting
13:51922136:C/T:1	SERPINE3	ENST00000521255		IntronicSNV	FALSE	not protein-affecting
13:51922135:C/A:1	SERPINE3	ENST00000521255		IntronicSNV	FALSE	not protein-affecting
13:50351757:C/A:1	KPNA3	ENST00000261667		IntronicSNV	FALSE	not protein-affecting
13:50351756:C/A:1	KPNA3	ENST00000261667		IntronicSNV	FALSE	not protein-affecting
13:50299855:T/C:1	KPNA3	ENST00000261667		IntronicSNV	FALSE	not protein-affecting
13:49694989:T/G:1	FNDC3A	ENST00000492622		IntronicSNV	FALSE	not protein-affecting
13:49663878:G/C:1	FNDC3A	ENST00000492622		IntronicSNV	FALSE	not protein-affecting
13:46918064:C/T:1	RUBCNL	ENST00000429979		IntronicSNV	FALSE	not protein-affecting
13:46918063:C/A:1	RUBCNL	ENST00000429979		IntronicSNV	FALSE	not protein-affecting
13:46659967:G/A:1	CPB2	ENST00000181383		IntronicSNV	FALSE	not protein-affecting
13:46172154:C/A:1	ERICH6B	ENST00000298738		IntronicSNV	FALSE	not protein-affecting
13:46172153:C/A:1	ERICH6B	ENST00000298738		IntronicSNV	FALSE	not protein-affecting
13:43872618:C/A:1	ENOX1	ENST00000261488	R437L	Missense	FALSE	Functional Impact score not available
13:43511162:T/C:1	EPSTI1	ENST00000313640		IntronicSNV	FALSE	not protein-affecting
13:41586885:G/A:1	ELF1	ENST00000239882		IntronicSNV	FALSE	not protein-affecting
13:41511199:A/G:1	ELF1	ENST00000239882		IntronicSNV	FALSE	not protein-affecting
13:39931158:C/T:1	LHFPL6	ENST00000379589		IntronicSNV	FALSE	not protein-affecting
13:39930479:A/T:1	LHFPL6	ENST00000379589		IntronicSNV	FALSE	not protein-affecting
13:39917944:G/A:1	LHFPL6	ENST00000379589		3-UTRSNV	FALSE	not protein-affecting
13:39356956:G/T:1	FREM2	ENST00000280481		IntronicSNV	FALSE	not protein-affecting
13:38382057:A/G:1	TRPC4	ENST00000379681		IntronicSNV	FALSE	not protein-affecting
13:38338342:A/C:1	TRPC4	ENST00000379681		IntronicSNV	FALSE	not protein-affecting
13:38154517:C/G:1	POSTN	ENST00000379747		IntronicSNV	FALSE	not protein-affecting
13:38137650:T/A:1	POSTN	ENST00000379747		IntronicSNV	FALSE	not protein-affecting
13:36414101:A/T:1	DCLK1	ENST00000255448		IntronicSNV	FALSE	not protein-affecting
13:36403305:C/T:1	DCLK1	ENST00000255448		IntronicSNV	FALSE	not protein-affecting
13:36379890:G/T:1	DCLK1	ENST00000255448	V630V	Synonymous	FALSE	not protein-affecting
13:36157615:G/C:1	NBEA	ENST00000400445		IntronicSNV	FALSE	not protein-affecting
13:35810707:C/G:1	NBEA	ENST00000400445		IntronicSNV	FALSE	not protein-affecting
13:35619881:G/T:1	NBEA	ENST00000400445		IntronicSNV	FALSE	not protein-affecting
13:33724470:C/T:1	STARD13	ENST00000336934		IntronicSNV	FALSE	not protein-affecting
13:33255709:C/T:1	PDS5B	ENST00000315596		IntronicSNV	FALSE	not protein-affecting
13:31224348:G/T:1	USPL1	ENST00000255304		IntronicSNV	FALSE	not protein-affecting
13:29716798:G/A:1	MTUS2	ENST00000431530		IntronicSNV	FALSE	not protein-affecting
13:29042283:C/A:1	FLT1	ENST00000282397		IntronicSNV	FALSE	not protein-affecting
13:29042282:C/A:1	FLT1	ENST00000282397		IntronicSNV	FALSE	not protein-affecting
13:27213978:G/A:1	WASF3	ENST00000335327		IntronicSNV	FALSE	not protein-affecting
13:26927694:G/T:1	CDK8	ENST00000381527		IntronicSNV	FALSE	not protein-affecting
13:26927693:G/T:1	CDK8	ENST00000381527		IntronicSNV	FALSE	not protein-affecting
13:26566483:C/T:1	ATP8A2	ENST00000381655		IntronicSNV	FALSE	not protein-affecting
13:26160825:C/A:1	ATP8A2	ENST00000381655		IntronicSNV	FALSE	not protein-affecting
13:26160824:C/A:1	ATP8A2	ENST00000381655		IntronicSNV	FALSE	not protein-affecting
13:26152679:C/A:1	ATP8A2	ENST00000381655		IntronicSNV	FALSE	not protein-affecting
13:26091746:G/A:1	ATP8A2	ENST00000381655		IntronicSNV	FALSE	not protein-affecting
13:25465611:C/A:1	CENPJ	ENST00000381884		IntronicSNV	FALSE	not protein-affecting
13:25047969:C/A:1	PARP4	ENST00000381989		IntronicSNV	FALSE	not protein-affecting
13:24802004:G/A:1	SPATA13	ENST00000382108		IntronicSNV	FALSE	not protein-affecting
13:24349135:G/A:1	MIPEP	ENST00000382172		IntronicSNV	FALSE	not protein-affecting
13:23984685:C/T:1	SACS	ENST00000382298		IntronicSNV	FALSE	not protein-affecting
13:23852466:C/A:1	SGCG	ENST00000218867		IntronicSNV	FALSE	not protein-affecting
13:23852465:C/A:1	SGCG	ENST00000218867		IntronicSNV	FALSE	not protein-affecting
13:22167386:G/A:1	MICU2	ENST00000382374		IntronicSNV	FALSE	not protein-affecting
13:20724823:C/T:1	GJA3	ENST00000241125		IntronicSNV	FALSE	not protein-affecting
13:20343317:G/A:1	PSPC1	ENST00000338910		IntronicSNV	FALSE	not protein-affecting
13:114325779:C/A:1	GRK1	ENST00000335678		IntronicSNV	FALSE	not protein-affecting
13:113981151:G/A:1	GRTP1	ENST00000375431		IntronicSNV	FALSE	not protein-affecting
13:113037057:T/A:1	SPACA7	ENST00000283550		IntronicSNV	FALSE	not protein-affecting
13:111541999:C/T:1	ANKRD10	ENST00000267339		IntronicSNV	FALSE	not protein-affecting
13:111334671:C/A:1	CARS2	ENST00000257347		IntronicSNV	FALSE	not protein-affecting
13:111051328:C/A:1	COL4A2	ENST00000360467		IntronicSNV	FALSE	not protein-affecting
13:110921255:G/T:1	COL4A1	ENST00000375820		IntronicSNV	FALSE	not protein-affecting
13:110921254:G/T:1	COL4A1	ENST00000375820		IntronicSNV	FALSE	not protein-affecting
13:110806230:C/T:1	COL4A1	ENST00000375820		IntronicSNV	FALSE	not protein-affecting
13:109640595:G/T:1	MYO16	ENST00000356711		IntronicSNV	FALSE	not protein-affecting
13:109640594:G/T:1	MYO16	ENST00000356711		IntronicSNV	FALSE	not protein-affecting
13:109504447:G/T:1	MYO16	ENST00000356711		IntronicSNV	FALSE	not protein-affecting
13:109309617:G/T:1	MYO16	ENST00000356711		IntronicSNV	FALSE	not protein-affecting
13:103458473:C/A:1	BIVM	ENST00000257336		IntronicSNV	FALSE	not protein-affecting
13:103024887:C/T:1	FGF14	ENST00000376131		IntronicSNV	FALSE	not protein-affecting
13:103012118:T/G:1	FGF14	ENST00000376131		IntronicSNV	FALSE	not protein-affecting
13:102491869:A/C:1	FGF14	ENST00000376131		IntronicSNV	FALSE	not protein-affecting
13:102153723:A/C:1	ITGBL1	ENST00000376180		IntronicSNV	FALSE	not protein-affecting
13:102039956:T/C:1	NALCN	ENST00000251127		IntronicSNV	FALSE	not protein-affecting
13:102021066:T/A:1	NALCN	ENST00000251127		IntronicSNV	FALSE	not protein-affecting
13:102010517:G/A:1	NALCN	ENST00000251127		IntronicSNV	FALSE	not protein-affecting
13:101879556:G/T:1	NALCN	ENST00000251127		IntronicSNV	FALSE	not protein-affecting
13:101800518:C/T:1	NALCN	ENST00000251127		IntronicSNV	FALSE	not protein-affecting
13:100871846:G/A:1	PCCA	ENST00000376285		IntronicSNV	FALSE	not protein-affecting
13:100302894:C/A:1	CLYBL	ENST00000376360		IntronicSNV	FALSE	not protein-affecting
13:100009847:G/T:1	UBAC2	ENST00000403766		IntronicSNV	FALSE	not protein-affecting
12:99745238:G/T:1	ANKS1B	ENST00000547776		IntronicSNV	FALSE	not protein-affecting
12:99745237:G/T:1	ANKS1B	ENST00000547776		IntronicSNV	FALSE	not protein-affecting
12:99704811:C/T:1	ANKS1B	ENST00000547776		IntronicSNV	FALSE	not protein-affecting
12:99319506:G/T:1	ANKS1B	ENST00000547776		IntronicSNV	FALSE	not protein-affecting
12:99319505:G/C:1	ANKS1B	ENST00000547776		IntronicSNV	FALSE	not protein-affecting
12:97257425:G/T:1	CFAP54	ENST00000524981		IntronicSNV	FALSE	not protein-affecting
12:97257424:G/T:1	CFAP54	ENST00000524981		IntronicSNV	FALSE	not protein-affecting
12:97205354:A/G:1	CFAP54	ENST00000524981		IntronicSNV	FALSE	not protein-affecting
12:95892110:A/T:1	METAP2	ENST00000323666		IntronicSNV	FALSE	not protein-affecting
12:95682893:T/A:1	VEZT	ENST00000436874		IntronicSNV	FALSE	not protein-affecting
12:95675255:A/G:1	VEZT	ENST00000436874		IntronicSNV	FALSE	not protein-affecting
12:95611545:G/T:1	VEZT	ENST00000436874		5-UTRSNV	FALSE	not protein-affecting
12:94151240:G/T:1	CRADD	ENST00000542893		IntronicSNV	FALSE	not protein-affecting
12:94151239:G/T:1	CRADD	ENST00000542893		IntronicSNV	FALSE	not protein-affecting
12:9330740:C/A:1	PZP	ENST00000261336		IntronicSNV	FALSE	not protein-affecting
12:93267513:G/A:1	EEA1	ENST00000322349		IntronicSNV	FALSE	not protein-affecting
12:8881383:G/T:1	RIMKLB	ENST00000357529		IntronicSNV	FALSE	not protein-affecting
12:85296419:G/A:1	SLC6A15	ENST00000266682		IntronicSNV	FALSE	not protein-affecting
12:8328934:G/A:1	ZNF705A	ENST00000359286		IntronicSNV	FALSE	not protein-affecting
12:82151510:C/T:1	PPFIA2	ENST00000549396		IntronicSNV	FALSE	not protein-affecting
12:82007167:C/T:1	PPFIA2	ENST00000549396		IntronicSNV	FALSE	not protein-affecting
12:8186862:G/T:1	FOXJ2	ENST00000162391		IntronicSNV	FALSE	not protein-affecting
12:8186861:G/T:1	FOXJ2	ENST00000162391		IntronicSNV	FALSE	not protein-affecting
12:81801050:G/C:1	PPFIA2	ENST00000549396		IntronicSNV	FALSE	not protein-affecting
12:80950149:T/C:1	PTPRQ	ENST00000266688		IntronicSNV	FALSE	not protein-affecting
12:80945355:C/T:1	PTPRQ	ENST00000266688		IntronicSNV	FALSE	not protein-affecting
12:80663827:A/G:1	OTOGL	ENST00000458043		IntronicSNV	FALSE	not protein-affecting
12:79834552:C/T:1	SYT1	ENST00000261205		IntronicSNV	FALSE	not protein-affecting
12:79817538:C/A:1	SYT1	ENST00000261205		IntronicSNV	FALSE	not protein-affecting
12:79753104:G/T:1	SYT1	ENST00000261205		IntronicSNV	FALSE	not protein-affecting
12:79753103:G/T:1	SYT1	ENST00000261205		IntronicSNV	FALSE	not protein-affecting
12:79669195:C/T:1	SYT1	ENST00000261205		IntronicSNV	FALSE	not protein-affecting
12:78522774:C/T:1	NAV3	ENST00000536525		IntronicSNV	FALSE	not protein-affecting
12:7639882:T/C:1	CD163	ENST00000359156		IntronicSNV	FALSE	not protein-affecting
12:72849242:G/T:1	TRHDE	ENST00000261180		IntronicSNV	FALSE	not protein-affecting
12:72849241:G/T:1	TRHDE	ENST00000261180		IntronicSNV	FALSE	not protein-affecting
12:72283622:C/T:1	TBC1D15	ENST00000550746		IntronicSNV	FALSE	not protein-affecting
12:72036091:C/G:1	ZFC3H1	ENST00000378743		IntronicSNV	FALSE	not protein-affecting
12:71197094:G/T:1	PTPRR	ENST00000283228		IntronicSNV	FALSE	not protein-affecting
12:71197093:G/T:1	PTPRR	ENST00000283228		IntronicSNV	FALSE	not protein-affecting
12:70982106:C/A:1	PTPRB	ENST00000334414		IntronicSNV	FALSE	not protein-affecting
12:70982105:C/A:1	PTPRB	ENST00000334414		IntronicSNV	FALSE	not protein-affecting
12:70691380:A/T:1	CNOT2	ENST00000229195		IntronicSNV	FALSE	not protein-affecting
12:69283500:G/T:1	CPM	ENST00000551568		IntronicSNV	FALSE	not protein-affecting
12:6910943:G/T:1	CD4	ENST00000011653		IntronicSNV	FALSE	not protein-affecting
12:6910942:G/T:1	CD4	ENST00000011653		IntronicSNV	FALSE	not protein-affecting
12:68601323:T/C:1	IL26	ENST00000229134		IntronicSNV	FALSE	not protein-affecting
12:67026293:C/A:1	GRIP1	ENST00000398016		IntronicSNV	FALSE	not protein-affecting
12:65565791:G/T:1	LEMD3	ENST00000308330		IntronicSNV	FALSE	not protein-affecting
12:65565790:G/A:1	LEMD3	ENST00000308330		IntronicSNV	FALSE	not protein-affecting
12:64779462:C/T:1	C12orf56	ENST00000333722		IntronicSNV	FALSE	not protein-affecting
12:64779461:C/A:1	C12orf56	ENST00000333722		IntronicSNV	FALSE	not protein-affecting
12:643368:G/T:1	B4GALNT3	ENST00000266383		IntronicSNV	FALSE	not protein-affecting
12:63983397:C/A:1	DPY19L2	ENST00000324472		IntronicSNV	FALSE	not protein-affecting
12:63983363:C/T:1	DPY19L2	ENST00000324472		IntronicSNV	FALSE	not protein-affecting
12:63220056:C/A:1	PPM1H	ENST00000228705		IntronicSNV	FALSE	not protein-affecting
12:63220055:C/A:1	PPM1H	ENST00000228705		IntronicSNV	FALSE	not protein-affecting
12:62442452:C/A:1	FAM19A2	ENST00000416284		IntronicSNV	FALSE	not protein-affecting
12:62442451:C/A:1	FAM19A2	ENST00000416284		IntronicSNV	FALSE	not protein-affecting
12:62242921:G/A:1	FAM19A2	ENST00000416284		IntronicSNV	FALSE	not protein-affecting
12:62242920:C/A:1	FAM19A2	ENST00000416284		IntronicSNV	FALSE	not protein-affecting
12:6216111:C/T:1	VWF	ENST00000261405		IntronicSNV	FALSE	not protein-affecting
12:616649:G/T:1	B4GALNT3	ENST00000266383		IntronicSNV	FALSE	not protein-affecting
12:616648:G/T:1	B4GALNT3	ENST00000266383		IntronicSNV	FALSE	not protein-affecting
12:6091799:C/A:1	VWF	ENST00000261405		IntronicSNV	FALSE	not protein-affecting
12:6029009:G/A:1	ANO2	ENST00000327087		IntronicSNV	FALSE	not protein-affecting
12:6003958:G/C:1	ANO2	ENST00000327087		IntronicSNV	FALSE	not protein-affecting
12:5939228:C/T:1	ANO2	ENST00000327087		IntronicSNV	FALSE	not protein-affecting
12:59297643:G/T:1	LRIG3	ENST00000320743		IntronicSNV	FALSE	not protein-affecting
12:59188296:C/T:1	AC020637.1	ENST00000546977		IntronicSNV	FALSE	not protein-affecting
12:5842664:G/A:1	ANO2	ENST00000327087		IntronicSNV	FALSE	not protein-affecting
12:57989900:G/T:1	PIP4K2C	ENST00000354947		IntronicSNV	FALSE	not protein-affecting
12:57989899:G/T:1	PIP4K2C	ENST00000354947		IntronicSNV	FALSE	not protein-affecting
12:5712564:G/T:1	ANO2	ENST00000327087		IntronicSNV	FALSE	not protein-affecting
12:5712563:G/T:1	ANO2	ENST00000327087		IntronicSNV	FALSE	not protein-affecting
12:5593889:G/T:1	NTF3	ENST00000423158		IntronicSNV	FALSE	not protein-affecting
12:5593888:G/T:1	NTF3	ENST00000423158		IntronicSNV	FALSE	not protein-affecting
12:53663124:G/A:1	ESPL1	ENST00000257934	R133H	Missense	FALSE	Functional Impact score not available
12:52943835:C/A:1	KRT71	ENST00000267119	V212L	Missense	FALSE	Functional Impact score not available
12:51703953:A/C:1	BIN2	ENST00000267012		IntronicSNV	FALSE	not protein-affecting
12:517013:G/T:1	CCDC77	ENST00000239830		IntronicSNV	FALSE	not protein-affecting
12:517012:G/T:1	CCDC77	ENST00000239830		IntronicSNV	FALSE	not protein-affecting
12:51474209:A/C:1	CSRNP2	ENST00000228515		IntronicSNV	FALSE	not protein-affecting
12:5020477:C/A:1	KCNA1	ENST00000382545		5-UTRSNV	FALSE	not protein-affecting
12:4946225:A/T:1	GALNT8	ENST00000433855		IntronicSNV	FALSE	not protein-affecting
12:4937873:A/T:1	GALNT8	ENST00000433855		IntronicSNV	FALSE	not protein-affecting
12:4928206:G/A:1	GALNT8	ENST00000433855		IntronicSNV	FALSE	not protein-affecting
12:45416377:G/C:1	DBX2	ENST00000332700		IntronicSNV	FALSE	not protein-affecting
12:45180711:G/A:1	NELL2	ENST00000437801		IntronicSNV	FALSE	not protein-affecting
12:45136460:C/T:1	NELL2	ENST00000437801		IntronicSNV	FALSE	not protein-affecting
12:45101999:G/A:1	NELL2	ENST00000437801		IntronicSNV	FALSE	not protein-affecting
12:44937180:C/A:1	NELL2	ENST00000437801		IntronicSNV	FALSE	not protein-affecting
12:44937179:C/A:1	NELL2	ENST00000437801		IntronicSNV	FALSE	not protein-affecting
12:41962798:G/T:1	PDZRN4	ENST00000402685		IntronicSNV	FALSE	not protein-affecting
12:41962797:G/T:1	PDZRN4	ENST00000402685		IntronicSNV	FALSE	not protein-affecting
12:41899954:C/T:1	PDZRN4	ENST00000402685		IntronicSNV	FALSE	not protein-affecting
12:41594940:G/A:1	PDZRN4	ENST00000402685		IntronicSNV	FALSE	not protein-affecting
12:40688648:G/T:1	LRRK2	ENST00000298910	G937V	Missense	FALSE	Functional Impact score not available
12:40688647:G/T:1	LRRK2	ENST00000298910	G937W	Missense	FALSE	Functional Impact score not available
12:40344823:A/C:1	SLC2A13	ENST00000280871		IntronicSNV	FALSE	not protein-affecting
12:40233555:C/T:1	SLC2A13	ENST00000280871		IntronicSNV	FALSE	not protein-affecting
12:40026258:G/T:1	C12orf40	ENST00000324616		IntronicSNV	FALSE	not protein-affecting
12:3830528:C/A:1	CRACR2A	ENST00000440314		IntronicSNV	FALSE	not protein-affecting
12:32408131:G/T:1	BICD1	ENST00000281474		IntronicSNV	FALSE	not protein-affecting
12:32319279:A/T:1	BICD1	ENST00000281474		IntronicSNV	FALSE	not protein-affecting
12:32278916:G/T:1	BICD1	ENST00000281474		IntronicSNV	FALSE	not protein-affecting
12:32278915:G/T:1	BICD1	ENST00000281474		IntronicSNV	FALSE	not protein-affecting
12:31880997:G/A:1	AMN1	ENST00000281471		IntronicSNV	FALSE	not protein-affecting
12:31621741:G/T:1	DENND5B	ENST00000389082		IntronicSNV	FALSE	not protein-affecting
12:3140076:G/T:1	TEAD4	ENST00000359864		IntronicSNV	FALSE	not protein-affecting
12:3140075:G/T:1	TEAD4	ENST00000359864		IntronicSNV	FALSE	not protein-affecting
12:31102868:C/T:1	TSPAN11	ENST00000261177		IntronicSNV	FALSE	not protein-affecting
12:31083424:G/T:1	TSPAN11	ENST00000261177		IntronicSNV	FALSE	not protein-affecting
12:31083423:G/T:1	TSPAN11	ENST00000261177		IntronicSNV	FALSE	not protein-affecting
12:29925670:C/T:1	TMTC1	ENST00000539277		IntronicSNV	FALSE	not protein-affecting
12:29727232:G/A:1	TMTC1	ENST00000539277		IntronicSNV	FALSE	not protein-affecting
12:29725881:A/T:1	TMTC1	ENST00000539277		IntronicSNV	FALSE	not protein-affecting
12:29406279:T/G:1	FAR2	ENST00000182377		IntronicSNV	FALSE	not protein-affecting
12:28402287:G/T:1	CCDC91	ENST00000545336		IntronicSNV	FALSE	not protein-affecting
12:28402286:G/T:1	CCDC91	ENST00000545336		IntronicSNV	FALSE	not protein-affecting
12:27920006:G/T:1	MANSC4	ENST00000381273		IntronicSNV	FALSE	not protein-affecting
12:2697263:G/T:1	CACNA1C	ENST00000347598		IntronicSNV	FALSE	not protein-affecting
12:2697262:G/T:1	CACNA1C	ENST00000347598		IntronicSNV	FALSE	not protein-affecting
12:2671702:G/T:1	CACNA1C	ENST00000347598		IntronicSNV	FALSE	not protein-affecting
12:26358088:T/G:1	SSPN	ENST00000242729		IntronicSNV	FALSE	not protein-affecting
12:23986512:T/C:1	SOX5	ENST00000451604		IntronicSNV	FALSE	not protein-affecting
12:23804331:A/T:1	SOX5	ENST00000451604		IntronicSNV	FALSE	not protein-affecting
12:22808677:G/T:1	ETNK1	ENST00000266517		IntronicSNV	FALSE	not protein-affecting
12:22808676:G/T:1	ETNK1	ENST00000266517		IntronicSNV	FALSE	not protein-affecting
12:21339144:C/T:1	SLCO1B1	ENST00000256958		IntronicSNV	FALSE	not protein-affecting
12:20835787:G/T:1	PDE3A	ENST00000359062		3-UTRSNV	FALSE	not protein-affecting
12:20835786:G/T:1	PDE3A	ENST00000359062		3-UTRSNV	FALSE	not protein-affecting
12:20688120:C/A:1	PDE3A	ENST00000359062		IntronicSNV	FALSE	not protein-affecting
12:20649672:T/C:1	PDE3A	ENST00000359062		IntronicSNV	FALSE	not protein-affecting
12:1976641:C/T:1	CACNA2D4	ENST00000382722		IntronicSNV	FALSE	not protein-affecting
12:1748597:C/T:1	WNT5B	ENST00000397196		IntronicSNV	FALSE	not protein-affecting
12:16413075:T/C:1	SLC15A5	ENST00000344941		IntronicSNV	FALSE	not protein-affecting
12:16351913:C/T:1	SLC15A5	ENST00000344941		IntronicSNV	FALSE	not protein-affecting
12:16087128:T/C:1	DERA	ENST00000428559		IntronicSNV	FALSE	not protein-affecting
12:15703605:C/A:1	PTPRO	ENST00000281171		IntronicSNV	FALSE	not protein-affecting
12:15538765:A/G:1	PTPRO	ENST00000281171		IntronicSNV	FALSE	not protein-affecting
12:15362811:C/T:1	RERG	ENST00000256953		IntronicSNV	FALSE	not protein-affecting
12:15362810:C/A:1	RERG	ENST00000256953		IntronicSNV	FALSE	not protein-affecting
12:1438854:G/T:1	ERC1	ENST00000397203		IntronicSNV	FALSE	not protein-affecting
12:13903165:C/T:1	GRIN2B	ENST00000279593		IntronicSNV	FALSE	not protein-affecting
12:13365076:G/T:1	EMP1	ENST00000256951		IntronicSNV	FALSE	not protein-affecting
12:133427977:C/A:1	CHFR	ENST00000432561		IntronicSNV	FALSE	not protein-affecting
12:133427976:C/A:1	CHFR	ENST00000432561		IntronicSNV	FALSE	not protein-affecting
12:133349230:C/A:1	GOLGA3	ENST00000204726		3-UTRSNV	FALSE	not protein-affecting
12:132603284:G/T:1	EP400NL	ENST00000376625		IntronicSNV	FALSE	not protein-affecting
12:132603283:G/T:1	EP400NL	ENST00000376625		IntronicSNV	FALSE	not protein-affecting
12:132326515:C/T:1	MMP17	ENST00000360564		IntronicSNV	FALSE	not protein-affecting
12:130950503:G/T:1	RIMBP2	ENST00000261655		IntronicSNV	FALSE	not protein-affecting
12:130350338:G/T:1	TMEM132D	ENST00000422113		IntronicSNV	FALSE	not protein-affecting
12:130318930:C/A:1	TMEM132D	ENST00000422113		IntronicSNV	FALSE	not protein-affecting
12:130280568:G/A:1	TMEM132D	ENST00000422113		IntronicSNV	FALSE	not protein-affecting
12:130280567:G/T:1	TMEM132D	ENST00000422113		IntronicSNV	FALSE	not protein-affecting
12:130260095:C/A:1	TMEM132D	ENST00000422113		IntronicSNV	FALSE	not protein-affecting
12:130116724:G/T:1	TMEM132D	ENST00000422113		IntronicSNV	FALSE	not protein-affecting
12:130116723:G/C:1	TMEM132D	ENST00000422113		IntronicSNV	FALSE	not protein-affecting
12:130029761:G/A:1	TMEM132D	ENST00000422113		IntronicSNV	FALSE	not protein-affecting
12:129618705:G/C:1	TMEM132D	ENST00000422113		IntronicSNV	FALSE	not protein-affecting
12:129618689:G/C:1	TMEM132D	ENST00000422113		IntronicSNV	FALSE	not protein-affecting
12:129469114:C/T:1	GLT1D1	ENST00000281703		3-UTRSNV	FALSE	not protein-affecting
12:129065420:C/A:1	TMEM132C	ENST00000435159		IntronicSNV	FALSE	not protein-affecting
12:128926473:A/G:1	TMEM132C	ENST00000435159		IntronicSNV	FALSE	not protein-affecting
12:128861899:G/T:1	TMEM132C	ENST00000435159		IntronicSNV	FALSE	not protein-affecting
12:1285285:G/T:1	ERC1	ENST00000397203		IntronicSNV	FALSE	not protein-affecting
12:1285284:G/C:1	ERC1	ENST00000397203		IntronicSNV	FALSE	not protein-affecting
12:126145241:A/T:1	TMEM132B	ENST00000299308		3-UTRSNV	FALSE	not protein-affecting
12:12594401:G/T:1	BORCS5	ENST00000314565		IntronicSNV	FALSE	not protein-affecting
12:125833293:G/C:1	TMEM132B	ENST00000299308		IntronicSNV	FALSE	not protein-affecting
12:125509187:G/T:1	BRI3BP	ENST00000341446		IntronicSNV	FALSE	not protein-affecting
12:124923873:G/A:1	NCOR2	ENST00000405201		IntronicSNV	FALSE	not protein-affecting
12:124444663:C/A:1	CCDC92	ENST00000238156		IntronicSNV	FALSE	not protein-affecting
12:124444662:C/A:1	CCDC92	ENST00000238156		IntronicSNV	FALSE	not protein-affecting
12:124248896:G/A:1	DNAH10	ENST00000409039		IntronicSNV	FALSE	not protein-affecting
12:123890014:G/T:1	KMT5A	ENST00000402868		IntronicSNV	FALSE	not protein-affecting
12:123538271:C/T:1	PITPNM2	ENST00000320201		IntronicSNV	FALSE	not protein-affecting
12:123365565:A/G:1	VPS37B	ENST00000267202		IntronicSNV	FALSE	not protein-affecting
12:122743275:C/A:1	VPS33A	ENST00000267199		IntronicSNV	FALSE	not protein-affecting
12:122104742:C/A:1	MORN3	ENST00000355329		IntronicSNV	FALSE	not protein-affecting
12:121972114:C/T:1	KDM2B	ENST00000377071		IntronicSNV	FALSE	not protein-affecting
12:121843754:G/T:1	RNF34	ENST00000392465		IntronicSNV	FALSE	not protein-affecting
12:121783033:C/A:1	ANAPC5	ENST00000261819		IntronicSNV	FALSE	not protein-affecting
12:121434699:G/A:1	HNF1A	ENST00000257555		IntronicSNV	FALSE	not protein-affecting
12:120651892:C/G:1	PXN	ENST00000228307		IntronicSNV	FALSE	not protein-affecting
12:120220208:C/A:1	CIT	ENST00000392521		IntronicSNV	FALSE	not protein-affecting
12:120220207:C/A:1	CIT	ENST00000392521		IntronicSNV	FALSE	not protein-affecting
12:119927897:G/A:1	CCDC60	ENST00000327554		IntronicSNV	FALSE	not protein-affecting
12:119864981:C/T:1	CCDC60	ENST00000327554		IntronicSNV	FALSE	not protein-affecting
12:11931221:G/A:1	ETV6	ENST00000396373		IntronicSNV	FALSE	not protein-affecting
12:11931220:G/A:1	ETV6	ENST00000396373		IntronicSNV	FALSE	not protein-affecting
12:118356214:C/A:1	KSR2	ENST00000339824		IntronicSNV	FALSE	not protein-affecting
12:118251244:C/A:1	KSR2	ENST00000339824		IntronicSNV	FALSE	not protein-affecting
12:118111835:C/T:1	KSR2	ENST00000339824		IntronicSNV	FALSE	not protein-affecting
12:117521771:C/G:1	TESC	ENST00000335209		IntronicSNV	FALSE	not protein-affecting
12:116688630:T/C:1	MED13L	ENST00000281928		IntronicSNV	FALSE	not protein-affecting
12:116653941:C/T:1	MED13L	ENST00000281928		IntronicSNV	FALSE	not protein-affecting
12:116537788:T/A:1	MED13L	ENST00000281928		IntronicSNV	FALSE	not protein-affecting
12:113531717:C/A:1	DTX1	ENST00000257600		IntronicSNV	FALSE	not protein-affecting
12:113346068:C/A:1	OAS1	ENST00000445409		IntronicSNV	FALSE	not protein-affecting
12:112685913:C/A:1	HECTD4	ENST00000550722	L1256L	Synonymous	FALSE	not protein-affecting
12:112685912:C/A:1	HECTD4	ENST00000550722	E1257*	Nonsense	FALSE	Functional Impact score not available
12:110591386:G/T:1	IFT81	ENST00000242591		IntronicSNV	FALSE	not protein-affecting
12:110591385:G/T:1	IFT81	ENST00000242591		IntronicSNV	FALSE	not protein-affecting
12:110466018:C/A:1	ANKRD13A	ENST00000261739		IntronicSNV	FALSE	not protein-affecting
12:110424633:G/A:1	GIT2	ENST00000355312		IntronicSNV	FALSE	not protein-affecting
12:1100716:A/C:1	ERC1	ENST00000397203		IntronicSNV	FALSE	not protein-affecting
12:109895177:C/A:1	KCTD10	ENST00000228495		IntronicSNV	FALSE	not protein-affecting
12:109895176:C/A:1	KCTD10	ENST00000228495		IntronicSNV	FALSE	not protein-affecting
12:109735645:A/G:1	FOXN4	ENST00000299162		IntronicSNV	FALSE	not protein-affecting
12:109716107:C/A:1	FOXN4	ENST00000299162		3-UTRSNV	FALSE	not protein-affecting
12:109232239:C/A:1	SSH1	ENST00000326495		IntronicSNV	FALSE	not protein-affecting
12:107896174:C/T:1	BTBD11	ENST00000280758		IntronicSNV	FALSE	not protein-affecting
12:107802530:G/T:1	BTBD11	ENST00000280758		IntronicSNV	FALSE	not protein-affecting
12:107761653:G/T:1	BTBD11	ENST00000280758		IntronicSNV	FALSE	not protein-affecting
12:106810006:A/G:1	POLR3B	ENST00000228347		IntronicSNV	FALSE	not protein-affecting
12:106492085:A/T:1	NUAK1	ENST00000261402		IntronicSNV	FALSE	not protein-affecting
12:10532547:G/A:1	KLRK1	ENST00000240618		IntronicSNV	FALSE	not protein-affecting
12:105243110:C/A:1	SLC41A2	ENST00000258538		IntronicSNV	FALSE	not protein-affecting
12:105243109:C/A:1	SLC41A2	ENST00000258538		IntronicSNV	FALSE	not protein-affecting
12:104721956:A/G:1	TXNRD1	ENST00000525566		IntronicSNV	FALSE	not protein-affecting
12:10120376:G/A:1	CLEC12A	ENST00000355690		IntronicSNV	FALSE	not protein-affecting
12:100946166:G/T:1	NR1H4	ENST00000551379		IntronicSNV	FALSE	not protein-affecting
12:100946165:G/T:1	NR1H4	ENST00000551379		IntronicSNV	FALSE	not protein-affecting
12:100703988:G/T:1	SCYL2	ENST00000360820		IntronicSNV	FALSE	not protein-affecting
11:99868880:T/C:1	CNTN5	ENST00000524871		IntronicSNV	FALSE	not protein-affecting
11:99745375:G/A:1	CNTN5	ENST00000524871		IntronicSNV	FALSE	not protein-affecting
11:99652206:C/G:1	CNTN5	ENST00000524871		IntronicSNV	FALSE	not protein-affecting
11:99579746:C/T:1	CNTN5	ENST00000524871		IntronicSNV	FALSE	not protein-affecting
11:98939272:G/T:1	CNTN5	ENST00000524871		IntronicSNV	FALSE	not protein-affecting
11:98939271:G/T:1	CNTN5	ENST00000524871		IntronicSNV	FALSE	not protein-affecting
11:94573053:G/T:1	AMOTL1	ENST00000433060		IntronicSNV	FALSE	not protein-affecting
11:93529781:G/A:1	MED17	ENST00000251871		IntronicSNV	FALSE	not protein-affecting
11:89169630:C/A:1	NOX4	ENST00000263317		IntronicSNV	FALSE	not protein-affecting
11:89169629:C/A:1	NOX4	ENST00000263317		IntronicSNV	FALSE	not protein-affecting
11:85230029:G/A:1	DLG2	ENST00000376104		IntronicSNV	FALSE	not protein-affecting
11:85193349:C/T:1	DLG2	ENST00000376104		IntronicSNV	FALSE	not protein-affecting
11:85193348:C/A:1	DLG2	ENST00000376104		IntronicSNV	FALSE	not protein-affecting
11:85066486:A/G:1	DLG2	ENST00000376104		IntronicSNV	FALSE	not protein-affecting
11:84884014:C/A:1	DLG2	ENST00000376104		IntronicSNV	FALSE	not protein-affecting
11:84813342:G/T:1	DLG2	ENST00000376104		IntronicSNV	FALSE	not protein-affecting
11:84389810:G/T:1	DLG2	ENST00000376104		IntronicSNV	FALSE	not protein-affecting
11:84389809:G/T:1	DLG2	ENST00000376104		IntronicSNV	FALSE	not protein-affecting
11:84358777:C/A:1	DLG2	ENST00000376104		IntronicSNV	FALSE	not protein-affecting
11:84358776:C/A:1	DLG2	ENST00000376104		IntronicSNV	FALSE	not protein-affecting
11:83847551:G/A:1	DLG2	ENST00000376104		IntronicSNV	FALSE	not protein-affecting
11:83581132:C/T:1	DLG2	ENST00000376104		IntronicSNV	FALSE	not protein-affecting
11:83336594:C/T:1	DLG2	ENST00000376104		IntronicSNV	FALSE	not protein-affecting
11:83311556:C/T:1	DLG2	ENST00000376104		IntronicSNV	FALSE	not protein-affecting
11:82734033:A/G:1	RAB30	ENST00000533486		IntronicSNV	FALSE	not protein-affecting
11:82733630:T/C:1	RAB30	ENST00000533486		IntronicSNV	FALSE	not protein-affecting
11:79148343:C/A:1	TENM4	ENST00000278550		IntronicSNV	FALSE	not protein-affecting
11:79148342:C/A:1	TENM4	ENST00000278550		IntronicSNV	FALSE	not protein-affecting
11:79099014:G/A:1	TENM4	ENST00000278550		IntronicSNV	FALSE	not protein-affecting
11:79019025:C/G:1	TENM4	ENST00000278550		IntronicSNV	FALSE	not protein-affecting
11:78754442:A/C:1	TENM4	ENST00000278550		IntronicSNV	FALSE	not protein-affecting
11:78606710:G/A:1	TENM4	ENST00000278550		IntronicSNV	FALSE	not protein-affecting
11:77076818:C/A:1	PAK1	ENST00000278568		IntronicSNV	FALSE	not protein-affecting
11:76936991:C/T:1	GDPD4	ENST00000315938		IntronicSNV	FALSE	not protein-affecting
11:76936989:A/T:1	GDPD4	ENST00000315938		IntronicSNV	FALSE	not protein-affecting
11:7641785:C/G:1	PPFIBP2	ENST00000299492		IntronicSNV	FALSE	not protein-affecting
11:76065209:C/A:1	THAP12	ENST00000260045		IntronicSNV	FALSE	not protein-affecting
11:75602880:A/T:1	UVRAG	ENST00000356136		IntronicSNV	FALSE	not protein-affecting
11:75548233:G/T:1	UVRAG	ENST00000356136		IntronicSNV	FALSE	not protein-affecting
11:7387340:C/A:1	SYT9	ENST00000318881		IntronicSNV	FALSE	not protein-affecting
11:7387339:C/A:1	SYT9	ENST00000318881		IntronicSNV	FALSE	not protein-affecting
11:73824828:C/T:1	C2CD3	ENST00000313663	G614R	Missense	FALSE	Functional Impact score not available
11:73824827:C/A:1	C2CD3	ENST00000313663	G614V	Missense	FALSE	Functional Impact score not available
11:73754154:T/G:1	C2CD3	ENST00000313663		IntronicSNV	FALSE	not protein-affecting
11:73181245:G/A:1	FAM168A	ENST00000356467		IntronicSNV	FALSE	not protein-affecting
11:73053866:T/G:1	ARHGEF17	ENST00000263674		IntronicSNV	FALSE	not protein-affecting
11:72065515:C/A:1	CLPB	ENST00000294053		IntronicSNV	FALSE	not protein-affecting
11:72065514:C/A:1	CLPB	ENST00000294053		IntronicSNV	FALSE	not protein-affecting
11:71728208:C/A:1	NUMA1	ENST00000393695		IntronicSNV	FALSE	not protein-affecting
11:70727299:C/G:1	SHANK2	ENST00000338508		IntronicSNV	FALSE	not protein-affecting
11:70507746:T/C:1	SHANK2	ENST00000338508	K632E	Missense	FALSE	Functional Impact score not available
11:7043937:G/C:1	NLRP14	ENST00000299481		IntronicSNV	FALSE	not protein-affecting
11:70361071:C/G:1	SHANK2	ENST00000338508		IntronicSNV	FALSE	not protein-affecting
11:6958725:T/C:1	ZNF215	ENST00000278319		IntronicSNV	FALSE	not protein-affecting
11:68241140:G/T:1	PPP6R3	ENST00000393801		IntronicSNV	FALSE	not protein-affecting
11:68241139:G/T:1	PPP6R3	ENST00000393801		IntronicSNV	FALSE	not protein-affecting
11:67256095:G/T:1	AIP	ENST00000279146		IntronicSNV	FALSE	not protein-affecting
11:67057349:C/G:1	ANKRD13D	ENST00000511455		IntronicSNV	FALSE	not protein-affecting
11:66625222:C/T:1	LRFN4	ENST00000309602	P3S	Missense	FALSE	Functional Impact score not available
11:6648266:G/A:1	DCHS1	ENST00000299441	R2002W	Missense	FALSE	Functional Impact score not available
11:66333129:C/A:1	CTSF	ENST00000310325		IntronicSNV	FALSE	not protein-affecting
11:66333128:C/A:1	CTSF	ENST00000310325		IntronicSNV	FALSE	not protein-affecting
11:65960359:T/G:1	PACS1	ENST00000320580		IntronicSNV	FALSE	not protein-affecting
11:65936251:A/G:1	PACS1	ENST00000320580		IntronicSNV	FALSE	not protein-affecting
11:65793344:G/A:1	CATSPER1	ENST00000312106	H169H	Synonymous	FALSE	not protein-affecting
11:65547649:C/A:1	AP5B1	ENST00000532090	A105A	Synonymous	FALSE	not protein-affecting
11:64384594:G/T:1	NRXN2	ENST00000265459		IntronicSNV	FALSE	not protein-affecting
11:6423364:C/A:1	APBB1	ENST00000299402	A444S	Missense	FALSE	Functional Impact score not available
11:62609100:A/G:1	WDR74	ENST00000525239		5-UTRSNV	FALSE	not protein-affecting
11:62343187:G/A:1	TUT1	ENST00000308436	N706N	Synonymous	FALSE	not protein-affecting
11:613470:C/A:1	IRF7	ENST00000397566	D338Y	Missense	FALSE	Functional Impact score not available
11:60663214:C/T:1	PRPF19	ENST00000227524		IntronicSNV	FALSE	not protein-affecting
11:60284658:A/T:1	MS4A13	ENST00000378186		IntronicSNV	FALSE	not protein-affecting
11:58673810:G/T:1	AP001652.1	ENST00000454512		IntronicSNV	FALSE	not protein-affecting
11:57869594:T/G:1	OR9Q1	ENST00000335397		IntronicSNV	FALSE	not protein-affecting
11:57136813:G/A:1	P2RX3	ENST00000263314		IntronicSNV	FALSE	not protein-affecting
11:57077820:C/A:1	TNKS1BP1	ENST00000532437	E789*	Nonsense	FALSE	Functional Impact score not available
11:49188185:C/T:1	FOLH1	ENST00000256999		IntronicSNV	FALSE	not protein-affecting
11:49174304:G/C:1	FOLH1	ENST00000256999		IntronicSNV	FALSE	not protein-affecting
11:4874572:C/A:1	MMP26	ENST00000380390		IntronicSNV	FALSE	not protein-affecting
11:4874571:C/A:1	MMP26	ENST00000380390		IntronicSNV	FALSE	not protein-affecting
11:48100002:TACAGAGATGGGCT/-:1	PTPRJ	ENST00000418331		IntronicBlockSubstitution	FALSE	not protein-affecting
11:4800129:A/G:1	MMP26	ENST00000380390		IntronicSNV	FALSE	not protein-affecting
11:47828360:C/T:1	NUP160	ENST00000378460		IntronicSNV	FALSE	not protein-affecting
11:44848653:G/A:1	TSPAN18	ENST00000340160		IntronicSNV	FALSE	not protein-affecting
11:43438183:A/G:1	TTC17	ENST00000039989		IntronicSNV	FALSE	not protein-affecting
11:40243367:C/A:1	LRRC4C	ENST00000278198		IntronicSNV	FALSE	not protein-affecting
11:40243366:C/A:1	LRRC4C	ENST00000278198		IntronicSNV	FALSE	not protein-affecting
11:40220446:C/T:1	LRRC4C	ENST00000278198		IntronicSNV	FALSE	not protein-affecting
11:40213464:C/T:1	LRRC4C	ENST00000278198		IntronicSNV	FALSE	not protein-affecting
11:3792195:C/A:1	NUP98	ENST00000324932		IntronicSNV	FALSE	not protein-affecting
11:36217181:G/T:1	LDLRAD3	ENST00000315571		IntronicSNV	FALSE	not protein-affecting
11:36217180:G/T:1	LDLRAD3	ENST00000315571		IntronicSNV	FALSE	not protein-affecting
11:34507692:G/A:1	ELF5	ENST00000312319		IntronicSNV	FALSE	not protein-affecting
11:33756735:C/A:1	CD59	ENST00000395850		IntronicSNV	FALSE	not protein-affecting
11:32927655:T/G:1	QSER1	ENST00000399302		IntronicSNV	FALSE	not protein-affecting
11:32680448:G/C:1	CCDC73	ENST00000335185		IntronicSNV	FALSE	not protein-affecting
11:3126265:C/A:1	OSBPL5	ENST00000263650		IntronicSNV	FALSE	not protein-affecting
11:3126264:C/A:1	OSBPL5	ENST00000263650		IntronicSNV	FALSE	not protein-affecting
11:30489562:C/T:1	MPPED2	ENST00000358117		IntronicSNV	FALSE	not protein-affecting
11:30452741:G/A:1	MPPED2	ENST00000358117		IntronicSNV	FALSE	not protein-affecting
11:27475524:C/A:1	LGR4	ENST00000379214		IntronicSNV	FALSE	not protein-affecting
11:2690520:C/T:1	KCNQ1	ENST00000155840		IntronicSNV	FALSE	not protein-affecting
11:25073709:G/T:1	LUZP2	ENST00000336930		IntronicSNV	FALSE	not protein-affecting
11:24883003:C/A:1	LUZP2	ENST00000336930		IntronicSNV	FALSE	not protein-affecting
11:24883002:C/A:1	LUZP2	ENST00000336930		IntronicSNV	FALSE	not protein-affecting
11:2441826:C/T:1	TRPM5	ENST00000155858		IntronicSNV	FALSE	not protein-affecting
11:22219470:C/A:1	ANO5	ENST00000324559		IntronicSNV	FALSE	not protein-affecting
11:21459475:C/A:1	NELL1	ENST00000357134		IntronicSNV	FALSE	not protein-affecting
11:21459474:C/A:1	NELL1	ENST00000357134		IntronicSNV	FALSE	not protein-affecting
11:21350348:G/A:1	NELL1	ENST00000357134		IntronicSNV	FALSE	not protein-affecting
11:20055143:C/A:1	NAV2	ENST00000396085		IntronicSNV	FALSE	not protein-affecting
11:20055142:C/A:1	NAV2	ENST00000396085		IntronicSNV	FALSE	not protein-affecting
11:19949835:G/C:1	NAV2	ENST00000396085		IntronicSNV	FALSE	not protein-affecting
11:18380046:C/G:1	GTF2H1	ENST00000265963		IntronicSNV	FALSE	not protein-affecting
11:16081718:T/A:1	SOX6	ENST00000396356		IntronicSNV	FALSE	not protein-affecting
11:16063677:G/C:1	SOX6	ENST00000396356		IntronicSNV	FALSE	not protein-affecting
11:15191212:C/T:1	INSC	ENST00000379554		IntronicSNV	FALSE	not protein-affecting
11:15178811:G/T:1	INSC	ENST00000379554		IntronicSNV	FALSE	not protein-affecting
11:134241890:G/T:1	GLB1L2	ENST00000389881		IntronicSNV	FALSE	not protein-affecting
11:132693083:C/T:1	OPCML	ENST00000331898		IntronicSNV	FALSE	not protein-affecting
11:132693082:C/A:1	OPCML	ENST00000331898		IntronicSNV	FALSE	not protein-affecting
11:132627494:C/A:1	OPCML	ENST00000331898		IntronicSNV	FALSE	not protein-affecting
11:132600623:C/A:1	OPCML	ENST00000331898		IntronicSNV	FALSE	not protein-affecting
11:132485612:G/A:1	OPCML	ENST00000331898		IntronicSNV	FALSE	not protein-affecting
11:132451750:G/T:1	OPCML	ENST00000331898		IntronicSNV	FALSE	not protein-affecting
11:132343563:T/A:1	OPCML	ENST00000331898		IntronicSNV	FALSE	not protein-affecting
11:132313996:C/T:1	OPCML	ENST00000331898		IntronicSNV	FALSE	not protein-affecting
11:132157821:G/T:1	NTM	ENST00000425719		IntronicSNV	FALSE	not protein-affecting
11:132066093:G/-:1	NTM	ENST00000425719		IntronicSNV	FALSE	not protein-affecting
11:132045990:T/C:1	NTM	ENST00000425719		IntronicSNV	FALSE	not protein-affecting
11:132000269:G/A:1	NTM	ENST00000425719		IntronicSNV	FALSE	not protein-affecting
11:131853456:G/C:1	NTM	ENST00000425719		IntronicSNV	FALSE	not protein-affecting
11:131844655:G/A:1	NTM	ENST00000425719		IntronicSNV	FALSE	not protein-affecting
11:130586465:G/A:1	C11orf44	ENST00000317019		3-UTRSNV	FALSE	not protein-affecting
11:130334519:C/A:1	ADAMTS15	ENST00000299164		IntronicSNV	FALSE	not protein-affecting
11:130326846:G/A:1	ADAMTS15	ENST00000299164		IntronicSNV	FALSE	not protein-affecting
11:130048510:T/C:1	ST14	ENST00000278742		IntronicSNV	FALSE	not protein-affecting
11:129781829:A/C:1	PRDM10	ENST00000358825		IntronicSNV	FALSE	not protein-affecting
11:126521835:C/T:1	KIRREL3	ENST00000525144		IntronicSNV	FALSE	not protein-affecting
11:126521834:C/A:1	KIRREL3	ENST00000525144		IntronicSNV	FALSE	not protein-affecting
11:126413586:A/G:1	KIRREL3	ENST00000525144		IntronicSNV	FALSE	not protein-affecting
11:126387144:C/A:1	KIRREL3	ENST00000525144		IntronicSNV	FALSE	not protein-affecting
11:125850244:T/A:1	CDON	ENST00000263577		IntronicSNV	FALSE	not protein-affecting
11:125362590:G/T:1	FEZ1	ENST00000278919		IntronicSNV	FALSE	not protein-affecting
11:125362589:G/A:1	FEZ1	ENST00000278919		IntronicSNV	FALSE	not protein-affecting
11:12520399:G/T:1	PARVA	ENST00000334956		IntronicSNV	FALSE	not protein-affecting
11:125136344:C/A:1	PKNOX2	ENST00000298282		IntronicSNV	FALSE	not protein-affecting
11:123481122:G/C:1	GRAMD1B	ENST00000529750		IntronicSNV	FALSE	not protein-affecting
11:123481121:G/T:1	GRAMD1B	ENST00000529750		IntronicSNV	FALSE	not protein-affecting
11:123450968:T/-:1	GRAMD1B	ENST00000529750		IntronicSNV	FALSE	not protein-affecting
11:122973029:G/A:1	CLMP	ENST00000448775		IntronicSNV	FALSE	not protein-affecting
11:12188157:G/C:1	MICAL2	ENST00000256194		IntronicSNV	FALSE	not protein-affecting
11:121038476:G/T:1	TECTA	ENST00000392793		IntronicSNV	FALSE	not protein-affecting
11:121038475:G/T:1	TECTA	ENST00000392793		IntronicSNV	FALSE	not protein-affecting
11:121019878:C/A:1	TECTA	ENST00000392793		IntronicSNV	FALSE	not protein-affecting
11:121019877:C/A:1	TECTA	ENST00000392793		IntronicSNV	FALSE	not protein-affecting
11:120993074:C/A:1	TECTA	ENST00000392793		IntronicSNV	FALSE	not protein-affecting
11:120993073:C/T:1	TECTA	ENST00000392793		IntronicSNV	FALSE	not protein-affecting
11:120589260:G/A:1	GRIK4	ENST00000527524		IntronicSNV	FALSE	not protein-affecting
11:120517892:C/A:1	GRIK4	ENST00000527524		IntronicSNV	FALSE	not protein-affecting
11:120517365:C/A:1	GRIK4	ENST00000527524		IntronicSNV	FALSE	not protein-affecting
11:120402329:G/T:1	GRIK4	ENST00000527524		IntronicSNV	FALSE	not protein-affecting
11:11963203:A/T:1	USP47	ENST00000339865		IntronicSNV	FALSE	not protein-affecting
11:119251028:C/A:1	USP2	ENST00000260187		IntronicSNV	FALSE	not protein-affecting
11:119141465:T/G:1	CBL	ENST00000264033		IntronicSNV	FALSE	not protein-affecting
11:118976851:C/T:1	DPAGT1	ENST00000409993		IntronicSNV	FALSE	not protein-affecting
11:118636993:T/A:1	DDX6	ENST00000264018		IntronicSNV	FALSE	not protein-affecting
11:117420027:G/T:1	DSCAML1	ENST00000321322		IntronicSNV	FALSE	not protein-affecting
11:117335701:C/T:1	DSCAML1	ENST00000321322	T1134T	Synonymous	FALSE	not protein-affecting
11:117239586:G/T:1	CEP164	ENST00000278935		IntronicSNV	FALSE	not protein-affecting
11:117239585:G/T:1	CEP164	ENST00000278935		IntronicSNV	FALSE	not protein-affecting
11:117239523:C/T:1	CEP164	ENST00000278935		IntronicSNV	FALSE	not protein-affecting
11:114458780:C/A:1	NXPE4	ENST00000375478		IntronicSNV	FALSE	not protein-affecting
11:114402313:G/T:1	NXPE1	ENST00000251921		IntronicSNV	FALSE	not protein-affecting
11:114276303:G/T:1	RBM7	ENST00000540163		IntronicSNV	FALSE	not protein-affecting
11:114276302:G/T:1	RBM7	ENST00000540163		IntronicSNV	FALSE	not protein-affecting
11:108352550:A/C:1	KDELC2	ENST00000323468		IntronicSNV	FALSE	not protein-affecting
11:108035556:C/A:1	NPAT	ENST00000278612		IntronicSNV	FALSE	not protein-affecting
11:107510296:G/T:1	ELMOD1	ENST00000265840		IntronicSNV	FALSE	not protein-affecting
11:106716411:C/A:1	GUCY1A2	ENST00000526355		IntronicSNV	FALSE	not protein-affecting
11:106716410:C/T:1	GUCY1A2	ENST00000526355		IntronicSNV	FALSE	not protein-affecting
11:10624696:G/A:1	MRVI1	ENST00000423302	R616*	Nonsense	FALSE	Functional Impact score not available
11:105781807:A/C:1	GRIA4	ENST00000282499		IntronicSNV	FALSE	not protein-affecting
11:105673083:C/A:1	GRIA4	ENST00000282499		IntronicSNV	FALSE	not protein-affecting
11:105673082:C/A:1	GRIA4	ENST00000282499		IntronicSNV	FALSE	not protein-affecting
11:105574489:C/A:1	GRIA4	ENST00000282499		IntronicSNV	FALSE	not protein-affecting
11:105574488:C/A:1	GRIA4	ENST00000282499		IntronicSNV	FALSE	not protein-affecting
11:105502180:C/A:1	GRIA4	ENST00000282499		IntronicSNV	FALSE	not protein-affecting
11:103173822:G/T:1	DYNC2H1	ENST00000398093	G3706V	Missense	FALSE	Functional Impact score not available
11:103173821:G/T:1	DYNC2H1	ENST00000398093		SpliceAcceptorSNV	FALSE	Functional Impact score not available
11:103034996:C/A:1	DYNC2H1	ENST00000398093		IntronicSNV	FALSE	not protein-affecting
11:102641935:G/A:1	MMP10	ENST00000279441		IntronicSNV	FALSE	not protein-affecting
11:101865088:A/T:1	CEP126	ENST00000263468		IntronicSNV	FALSE	not protein-affecting
11:101444036:G/T:1	TRPC6	ENST00000344327		IntronicSNV	FALSE	not protein-affecting
11:100964085:G/T:1	PGR	ENST00000325455		IntronicSNV	FALSE	not protein-affecting
11:10094532:C/T:1	SBF2	ENST00000256190		IntronicSNV	FALSE	not protein-affecting
11:100933481:G/A:1	PGR	ENST00000325455	R637*	Nonsense	FALSE	Functional Impact score not available
11:10090758:C/T:1	SBF2	ENST00000256190		IntronicSNV	FALSE	not protein-affecting
11:100802613:TAAGATAATCTTGAATATTTAGGTTTGA/-:1	ARHGAP42	ENST00000298815		IntronicBlockSubstitution	FALSE	not protein-affecting
11:100650466:C/G:1	ARHGAP42	ENST00000298815		IntronicSNV	FALSE	not protein-affecting
10:99276598:C/T:1	UBTD1	ENST00000370664		IntronicSNV	FALSE	not protein-affecting
10:99143945:C/A:1	RRP12	ENST00000370992		IntronicSNV	FALSE	not protein-affecting
10:98803996:T/A:1	SLIT1	ENST00000266058		IntronicSNV	FALSE	not protein-affecting
10:97314170:C/A:1	SORBS1	ENST00000371247		IntronicSNV	FALSE	not protein-affecting
10:97314169:C/A:1	SORBS1	ENST00000371247		IntronicSNV	FALSE	not protein-affecting
10:96450932:C/A:1	CYP2C18	ENST00000285979		IntronicSNV	FALSE	not protein-affecting
10:94608330:C/T:1	EXOC6	ENST00000260762	H14Y	Missense	FALSE	Functional Impact score not available
10:90153530:C/A:1	RNLS	ENST00000331772		IntronicSNV	FALSE	not protein-affecting
10:88076767:C/T:1	GRID1	ENST00000327946		IntronicSNV	FALSE	not protein-affecting
10:88069509:T/A:1	GRID1	ENST00000327946		IntronicSNV	FALSE	not protein-affecting
10:88001691:C/A:1	GRID1	ENST00000327946		IntronicSNV	FALSE	not protein-affecting
10:88001690:C/A:1	GRID1	ENST00000327946		IntronicSNV	FALSE	not protein-affecting
10:86100127:T/A:1	CCSER2	ENST00000224756		IntronicSNV	FALSE	not protein-affecting
10:85981667:C/A:1	LRIT2	ENST00000372113		3-UTRSNV	FALSE	not protein-affecting
10:84571366:G/T:1	NRG3	ENST00000372141		IntronicSNV	FALSE	not protein-affecting
10:84428560:G/T:1	NRG3	ENST00000372141		IntronicSNV	FALSE	not protein-affecting
10:84373175:T/A:1	NRG3	ENST00000372141		IntronicSNV	FALSE	not protein-affecting
10:84363655:T/G:1	NRG3	ENST00000372141		IntronicSNV	FALSE	not protein-affecting
10:84162838:G/T:1	NRG3	ENST00000372141		IntronicSNV	FALSE	not protein-affecting
10:84153105:C/A:1	NRG3	ENST00000372141		IntronicSNV	FALSE	not protein-affecting
10:83964056:T/G:1	NRG3	ENST00000372141		IntronicSNV	FALSE	not protein-affecting
10:83790920:C/G:1	NRG3	ENST00000372141		IntronicSNV	FALSE	not protein-affecting
10:83767873:G/A:1	NRG3	ENST00000372141		IntronicSNV	FALSE	not protein-affecting
10:83744989:G/T:1	NRG3	ENST00000372141		IntronicSNV	FALSE	not protein-affecting
10:83744988:G/T:1	NRG3	ENST00000372141		IntronicSNV	FALSE	not protein-affecting
10:80938266:G/A:1	ZMIZ1	ENST00000334512		IntronicSNV	FALSE	not protein-affecting
10:80885377:G/T:1	ZMIZ1	ENST00000334512		IntronicSNV	FALSE	not protein-affecting
10:80885376:G/T:1	ZMIZ1	ENST00000334512		IntronicSNV	FALSE	not protein-affecting
10:79163122:G/A:1	KCNMA1	ENST00000404857		IntronicSNV	FALSE	not protein-affecting
10:78984041:C/T:1	KCNMA1	ENST00000404857		IntronicSNV	FALSE	not protein-affecting
10:78794805:C/T:1	KCNMA1	ENST00000404857		IntronicSNV	FALSE	not protein-affecting
10:78742709:C/A:1	KCNMA1	ENST00000404857		IntronicSNV	FALSE	not protein-affecting
10:78742708:C/A:1	KCNMA1	ENST00000404857		IntronicSNV	FALSE	not protein-affecting
10:78271864:C/A:1	LRMDA	ENST00000372499		IntronicSNV	FALSE	not protein-affecting
10:7821355:C/A:1	KIN	ENST00000379562		IntronicSNV	FALSE	not protein-affecting
10:77827803:C/A:1	LRMDA	ENST00000372499		IntronicSNV	FALSE	not protein-affecting
10:77627184:G/T:1	LRMDA	ENST00000372499		IntronicSNV	FALSE	not protein-affecting
10:7689928:C/G:1	ITIH5	ENST00000256861		IntronicSNV	FALSE	not protein-affecting
10:76297255:G/A:1	ADK	ENST00000286621		IntronicSNV	FALSE	not protein-affecting
10:7628037:G/T:1	ITIH5	ENST00000256861		IntronicSNV	FALSE	not protein-affecting
10:7628036:G/T:1	ITIH5	ENST00000256861		IntronicSNV	FALSE	not protein-affecting
10:75255182:T/G:1	PPP3CB	ENST00000394829		IntronicSNV	FALSE	not protein-affecting
10:75006170:G/A:1	DNAJC9	ENST00000372950		IntronicSNV	FALSE	not protein-affecting
10:74934846:G/A:1	FAM149B1	ENST00000242505		IntronicSNV	FALSE	not protein-affecting
10:7397075:C/A:1	SFMBT2	ENST00000361972		IntronicSNV	FALSE	not protein-affecting
10:73735742:C/T:1	CHST3	ENST00000373115		IntronicSNV	FALSE	not protein-affecting
10:73575519:C/A:1	CDH23	ENST00000398788		3-UTRSNV	FALSE	not protein-affecting
10:72134873:C/T:1	LRRC20	ENST00000355790		IntronicSNV	FALSE	not protein-affecting
10:71101905:A/C:1	HK1	ENST00000404387		IntronicSNV	FALSE	not protein-affecting
10:70078076:C/T:1	PBLD	ENST00000358769		IntronicSNV	FALSE	not protein-affecting
10:69720164:C/A:1	HERC4	ENST00000395198		IntronicSNV	FALSE	not protein-affecting
10:69214235:C/A:1	CTNNA3	ENST00000433211		IntronicSNV	FALSE	not protein-affecting
10:68921508:G/A:1	CTNNA3	ENST00000433211		IntronicSNV	FALSE	not protein-affecting
10:68665895:T/C:1	CTNNA3	ENST00000433211		IntronicSNV	FALSE	not protein-affecting
10:68569808:C/A:1	CTNNA3	ENST00000433211		IntronicSNV	FALSE	not protein-affecting
10:68569807:C/A:1	CTNNA3	ENST00000433211		IntronicSNV	FALSE	not protein-affecting
10:68498726:C/A:1	CTNNA3	ENST00000433211		IntronicSNV	FALSE	not protein-affecting
10:68461442:C/T:1	CTNNA3	ENST00000433211		IntronicSNV	FALSE	not protein-affecting
10:68388593:G/A:1	CTNNA3	ENST00000433211		IntronicSNV	FALSE	not protein-affecting
10:68280924:G/A:1	CTNNA3	ENST00000433211		IntronicSNV	FALSE	not protein-affecting
10:68219433:C/A:1	CTNNA3	ENST00000433211		IntronicSNV	FALSE	not protein-affecting
10:68219432:C/A:1	CTNNA3	ENST00000433211		IntronicSNV	FALSE	not protein-affecting
10:67841195:C/G:1	CTNNA3	ENST00000433211		IntronicSNV	FALSE	not protein-affecting
10:67748160:G/A:1	CTNNA3	ENST00000433211		IntronicSNV	FALSE	not protein-affecting
10:67699913:C/A:1	CTNNA3	ENST00000433211		IntronicSNV	FALSE	not protein-affecting
10:67699912:C/A:1	CTNNA3	ENST00000433211		IntronicSNV	FALSE	not protein-affecting
10:67683489:C/A:1	CTNNA3	ENST00000433211		IntronicSNV	FALSE	not protein-affecting
10:67683488:C/A:1	CTNNA3	ENST00000433211		IntronicSNV	FALSE	not protein-affecting
10:6511955:C/A:1	PRKCQ	ENST00000263125		IntronicSNV	FALSE	not protein-affecting
10:6511954:C/A:1	PRKCQ	ENST00000263125		IntronicSNV	FALSE	not protein-affecting
10:63704264:G/T:1	ARID5B	ENST00000279873		IntronicSNV	FALSE	not protein-affecting
10:63704263:G/T:1	ARID5B	ENST00000279873		IntronicSNV	FALSE	not protein-affecting
10:61101186:G/A:1	FAM13C	ENST00000373868		IntronicSNV	FALSE	not protein-affecting
10:60580913:G/T:1	BICC1	ENST00000373886		IntronicSNV	FALSE	not protein-affecting
10:56364936:C/G:1	PCDH15	ENST00000361849		IntronicSNV	FALSE	not protein-affecting
10:56364935:C/A:1	PCDH15	ENST00000361849		IntronicSNV	FALSE	not protein-affecting
10:56275286:C/T:1	PCDH15	ENST00000361849		IntronicSNV	FALSE	not protein-affecting
10:55991272:G/T:1	PCDH15	ENST00000361849		IntronicSNV	FALSE	not protein-affecting
10:55921039:A/T:1	PCDH15	ENST00000361849		IntronicSNV	FALSE	not protein-affecting
10:55861534:G/T:1	PCDH15	ENST00000361849		IntronicSNV	FALSE	not protein-affecting
10:55701291:G/A:1	PCDH15	ENST00000361849		IntronicSNV	FALSE	not protein-affecting
10:5412674:G/A:1	UCN3	ENST00000380433		IntronicSNV	FALSE	not protein-affecting
10:53902930:C/A:1	PRKG1	ENST00000373980		IntronicSNV	FALSE	not protein-affecting
10:53902929:C/A:1	PRKG1	ENST00000373980		IntronicSNV	FALSE	not protein-affecting
10:53266897:A/T:1	PRKG1	ENST00000373980		IntronicSNV	FALSE	not protein-affecting
10:53106884:G/T:1	PRKG1	ENST00000373980		IntronicSNV	FALSE	not protein-affecting
10:53081275:G/T:1	PRKG1	ENST00000373980		IntronicSNV	FALSE	not protein-affecting
10:53081274:G/T:1	PRKG1	ENST00000373980		IntronicSNV	FALSE	not protein-affecting
10:53053360:G/A:1	PRKG1	ENST00000373980		IntronicSNV	FALSE	not protein-affecting
10:52909339:A/G:1	PRKG1	ENST00000373980		IntronicSNV	FALSE	not protein-affecting
10:52081997:C/A:1	SGMS1	ENST00000361781		IntronicSNV	FALSE	not protein-affecting
10:50909443:G/T:1	C10orf53	ENST00000374112		IntronicSNV	FALSE	not protein-affecting
10:50853666:C/A:1	CHAT	ENST00000337653		IntronicSNV	FALSE	not protein-affecting
10:50594140:C/A:1	DRGX	ENST00000434016		IntronicSNV	FALSE	not protein-affecting
10:50588357:C/T:1	DRGX	ENST00000434016		IntronicSNV	FALSE	not protein-affecting
10:50588356:C/A:1	DRGX	ENST00000434016		IntronicSNV	FALSE	not protein-affecting
10:50129788:A/T:1	WDFY4	ENST00000325239		IntronicSNV	FALSE	not protein-affecting
10:50097604:A/G:1	WDFY4	ENST00000325239		IntronicSNV	FALSE	not protein-affecting
10:49451715:C/A:1	FRMPD2	ENST00000374201		IntronicSNV	FALSE	not protein-affecting
10:43932974:G/C:1	ZNF487P	ENST00000431662		IntronicSNV	FALSE	not protein-affecting
10:35420239:C/G:1	CREM	ENST00000345491		IntronicSNV	FALSE	not protein-affecting
10:33207224:A/G:1	ITGB1	ENST00000396033		IntronicSNV	FALSE	not protein-affecting
10:32896039:A/T:1	CCDC7	ENST00000302316		IntronicSNV	FALSE	not protein-affecting
10:32790662:G/T:1	CCDC7	ENST00000362006		IntronicSNV	FALSE	not protein-affecting
10:28507308:C/T:1	MPP7	ENST00000337532		IntronicSNV	FALSE	not protein-affecting
10:28507307:C/A:1	MPP7	ENST00000337532		IntronicSNV	FALSE	not protein-affecting
10:28121013:C/G:1	ARMC4	ENST00000305242		IntronicSNV	FALSE	not protein-affecting
10:27824291:G/T:1	RAB18	ENST00000356940		IntronicSNV	FALSE	not protein-affecting
10:27824290:G/T:1	RAB18	ENST00000356940		IntronicSNV	FALSE	not protein-affecting
10:27514726:C/G:1	ACBD5	ENST00000396271		IntronicSNV	FALSE	not protein-affecting
10:27460790:G/A:1	MASTL	ENST00000375940		IntronicSNV	FALSE	not protein-affecting
10:25853611:C/T:1	GPR158	ENST00000376351		IntronicSNV	FALSE	not protein-affecting
10:25645322:C/T:1	GPR158	ENST00000376351		IntronicSNV	FALSE	not protein-affecting
10:24724980:G/T:1	KIAA1217	ENST00000376454		IntronicSNV	FALSE	not protein-affecting
10:24724979:G/T:1	KIAA1217	ENST00000376454		IntronicSNV	FALSE	not protein-affecting
10:22881623:T/C:1	PIP4K2A	ENST00000376573		IntronicSNV	FALSE	not protein-affecting
10:22641649:G/T:1	SPAG6	ENST00000376624		IntronicSNV	FALSE	not protein-affecting
10:22641648:G/T:1	SPAG6	ENST00000376624		IntronicSNV	FALSE	not protein-affecting
10:20567324:G/A:1	PLXDC2	ENST00000377252		IntronicSNV	FALSE	not protein-affecting
10:20202213:G/T:1	PLXDC2	ENST00000377252		IntronicSNV	FALSE	not protein-affecting
10:20202212:G/T:1	PLXDC2	ENST00000377252		IntronicSNV	FALSE	not protein-affecting
10:19951910:C/T:1	MALRD1	ENST00000377266		IntronicSNV	FALSE	not protein-affecting
10:18771698:C/A:1	CACNB2	ENST00000324631		IntronicSNV	FALSE	not protein-affecting
10:18501381:C/T:1	CACNB2	ENST00000324631		IntronicSNV	FALSE	not protein-affecting
10:18294589:G/T:1	SLC39A12	ENST00000377369		IntronicSNV	FALSE	not protein-affecting
10:16524842:G/A:1	PTER	ENST00000378000		IntronicSNV	FALSE	not protein-affecting
10:1645124:G/T:1	ADARB2	ENST00000381312		IntronicSNV	FALSE	not protein-affecting
10:1636718:G/C:1	ADARB2	ENST00000381312		IntronicSNV	FALSE	not protein-affecting
10:1620643:G/T:1	ADARB2	ENST00000381312		IntronicSNV	FALSE	not protein-affecting
10:1620642:G/C:1	ADARB2	ENST00000381312		IntronicSNV	FALSE	not protein-affecting
10:15653281:C/A:1	ITGA8	ENST00000378076		IntronicSNV	FALSE	not protein-affecting
10:15342604:C/T:1	FAM171A1	ENST00000378116		IntronicSNV	FALSE	not protein-affecting
10:1516115:G/A:1	ADARB2	ENST00000381312		IntronicSNV	FALSE	not protein-affecting
10:1503922:C/A:1	ADARB2	ENST00000381312		IntronicSNV	FALSE	not protein-affecting
10:14161738:C/G:1	FRMD4A	ENST00000357447		IntronicSNV	FALSE	not protein-affecting
10:13943957:G/T:1	FRMD4A	ENST00000357447		IntronicSNV	FALSE	not protein-affecting
10:13943956:G/T:1	FRMD4A	ENST00000357447		IntronicSNV	FALSE	not protein-affecting
10:13879584:G/C:1	FRMD4A	ENST00000357447		IntronicSNV	FALSE	not protein-affecting
10:13850162:C/A:1	FRMD4A	ENST00000357447		IntronicSNV	FALSE	not protein-affecting
10:134548573:C/T:1	INPP5A	ENST00000368594		IntronicSNV	FALSE	not protein-affecting
10:133945918:C/A:1	JAKMIP3	ENST00000298622		IntronicSNV	FALSE	not protein-affecting
10:1330066:G/A:1	ADARB2	ENST00000381312		IntronicSNV	FALSE	not protein-affecting
10:132980007:C/A:1	TCERG1L	ENST00000368642		IntronicSNV	FALSE	not protein-affecting
10:132976317:C/T:1	TCERG1L	ENST00000368642		IntronicSNV	FALSE	not protein-affecting
10:132970765:G/T:1	TCERG1L	ENST00000368642		IntronicSNV	FALSE	not protein-affecting
10:132970764:G/A:1	TCERG1L	ENST00000368642		IntronicSNV	FALSE	not protein-affecting
10:13237900:G/T:1	MCM10	ENST00000361282		IntronicSNV	FALSE	not protein-affecting
10:13237899:G/A:1	MCM10	ENST00000361282		IntronicSNV	FALSE	not protein-affecting
10:131708186:C/T:1	EBF3	ENST00000368648		IntronicSNV	FALSE	not protein-affecting
10:12875101:G/A:1	CAMK1D	ENST00000378847		3-UTRSNV	FALSE	not protein-affecting
10:12868693:C/A:1	CAMK1D	ENST00000378847		IntronicSNV	FALSE	not protein-affecting
10:128142093:G/A:1	C10orf90	ENST00000284694		IntronicSNV	FALSE	not protein-affecting
10:128133528:G/T:1	C10orf90	ENST00000284694		IntronicSNV	FALSE	not protein-affecting
10:128133527:G/C:1	C10orf90	ENST00000284694		IntronicSNV	FALSE	not protein-affecting
10:128120835:G/T:1	C10orf90	ENST00000284694		IntronicSNV	FALSE	not protein-affecting
10:127964931:T/G:1	ADAM12	ENST00000368679		IntronicSNV	FALSE	not protein-affecting
10:127915017:G/T:1	ADAM12	ENST00000368679		IntronicSNV	FALSE	not protein-affecting
10:127831132:G/T:1	ADAM12	ENST00000368679		IntronicSNV	FALSE	not protein-affecting
10:127746973:T/G:1	ADAM12	ENST00000368679		IntronicSNV	FALSE	not protein-affecting
10:12683757:G/A:1	CAMK1D	ENST00000378847		IntronicSNV	FALSE	not protein-affecting
10:126269282:TTTTTTTTC/-:1	LHPP	ENST00000368842		IntronicBlockSubstitution	FALSE	not protein-affecting
10:124381971:G/T:1	DMBT1	ENST00000368909		IntronicSNV	FALSE	not protein-affecting
10:124381970:G/T:1	DMBT1	ENST00000368909		IntronicSNV	FALSE	not protein-affecting
10:124151098:G/T:1	PLEKHA1	ENST00000368990		IntronicSNV	FALSE	not protein-affecting
10:124151097:G/T:1	PLEKHA1	ENST00000368990		IntronicSNV	FALSE	not protein-affecting
10:123513429:C/A:1	ATE1	ENST00000369043		IntronicSNV	FALSE	not protein-affecting
10:122267252:T/A:1	PLPP4	ENST00000398250		IntronicSNV	FALSE	not protein-affecting
10:121692390:G/T:1	SEC23IP	ENST00000369075		IntronicSNV	FALSE	not protein-affecting
10:12062354:C/A:1	UPF2	ENST00000356352		IntronicSNV	FALSE	not protein-affecting
10:12062353:C/A:1	UPF2	ENST00000356352		IntronicSNV	FALSE	not protein-affecting
10:119802060:G/T:1	RAB11FIP2	ENST00000355624		IntronicSNV	FALSE	not protein-affecting
10:11874810:G/T:1	PROSER2	ENST00000277570		IntronicSNV	FALSE	not protein-affecting
10:11874809:G/T:1	PROSER2	ENST00000277570		IntronicSNV	FALSE	not protein-affecting
10:118626068:C/T:1	ENO4	ENST00000341276		IntronicSNV	FALSE	not protein-affecting
10:118611446:T/C:1	ENO4	ENST00000341276		IntronicSNV	FALSE	not protein-affecting
10:117823566:G/C:1	GFRA1	ENST00000439649		3-UTRSNV	FALSE	not protein-affecting
10:117686581:G/A:1	ATRNL1	ENST00000355044		IntronicSNV	FALSE	not protein-affecting
10:117102731:C/T:1	ATRNL1	ENST00000355044		IntronicSNV	FALSE	not protein-affecting
10:116936223:C/T:1	ATRNL1	ENST00000355044		IntronicSNV	FALSE	not protein-affecting
10:116409801:A/C:1	ABLIM1	ENST00000336585		IntronicSNV	FALSE	not protein-affecting
10:116388033:G/A:1	ABLIM1	ENST00000336585		IntronicSNV	FALSE	not protein-affecting
10:116348143:C/A:1	ABLIM1	ENST00000336585		IntronicSNV	FALSE	not protein-affecting
10:116348142:C/A:1	ABLIM1	ENST00000336585		IntronicSNV	FALSE	not protein-affecting
10:115354244:C/T:1	NRAP	ENST00000359988		IntronicSNV	FALSE	not protein-affecting
10:114841161:T/C:1	TCF7L2	ENST00000543371		IntronicSNV	FALSE	not protein-affecting
10:114766140:C/G:1	TCF7L2	ENST00000543371		IntronicSNV	FALSE	not protein-affecting
10:11376961:G/T:1	CELF2	ENST00000450189		3-UTRSNV	FALSE	not protein-affecting
10:11376960:G/A:1	CELF2	ENST00000450189		3-UTRSNV	FALSE	not protein-affecting
10:11330587:G/T:1	CELF2	ENST00000450189		IntronicSNV	FALSE	not protein-affecting
10:11330586:G/T:1	CELF2	ENST00000450189		IntronicSNV	FALSE	not protein-affecting
10:111683271:C/T:1	XPNPEP1	ENST00000502935		5-UTRSNV	FALSE	not protein-affecting
10:11110648:C/A:1	CELF2	ENST00000450189		IntronicSNV	FALSE	not protein-affecting
10:11110647:C/G:1	CELF2	ENST00000450189		IntronicSNV	FALSE	not protein-affecting
10:108654126:C/A:1	SORCS1	ENST00000344440		IntronicSNV	FALSE	not protein-affecting
10:108632673:G/T:1	SORCS1	ENST00000344440		IntronicSNV	FALSE	not protein-affecting
10:106896615:C/A:1	SORCS3	ENST00000369701		IntronicSNV	FALSE	not protein-affecting
10:106896614:C/A:1	SORCS3	ENST00000369701		IntronicSNV	FALSE	not protein-affecting
10:106821616:C/A:1	SORCS3	ENST00000369701		IntronicSNV	FALSE	not protein-affecting
10:106821615:C/A:1	SORCS3	ENST00000369701		IntronicSNV	FALSE	not protein-affecting
10:106732267:C/T:1	SORCS3	ENST00000369701		IntronicSNV	FALSE	not protein-affecting
10:106697508:G/C:1	SORCS3	ENST00000369701		IntronicSNV	FALSE	not protein-affecting
10:106605825:G/T:1	SORCS3	ENST00000369701		IntronicSNV	FALSE	not protein-affecting
10:106605824:G/T:1	SORCS3	ENST00000369701		IntronicSNV	FALSE	not protein-affecting
10:105142178:C/T:1	TAF5	ENST00000369839		IntronicSNV	FALSE	not protein-affecting
10:105137413:G/C:1	TAF5	ENST00000369839		IntronicSNV	FALSE	not protein-affecting
10:104767731:G/T:1	CNNM2	ENST00000369878		IntronicSNV	FALSE	not protein-affecting
10:104767730:G/T:1	CNNM2	ENST00000369878		IntronicSNV	FALSE	not protein-affecting
10:104331425:C/T:1	SUFU	ENST00000369902		IntronicSNV	FALSE	not protein-affecting
10:103297466:CTT/-:1	BTRC	ENST00000370187		IntronicBlockSubstitution	FALSE	not protein-affecting
10:101822528:T/C:1	CPN1	ENST00000370418		IntronicSNV	FALSE	not protein-affecting
10:100828198:G/A:1	HPSE2	ENST00000370552		IntronicSNV	FALSE	not protein-affecting
10:100565502:G/A:1	HPSE2	ENST00000370552		IntronicSNV	FALSE	not protein-affecting
10:100502237:T/A:1	HPSE2	ENST00000370552		IntronicSNV	FALSE	not protein-affecting
10:100286477:C/G:1	HPSE2	ENST00000370552		IntronicSNV	FALSE	not protein-affecting
10:100286476:C/A:1	HPSE2	ENST00000370552		IntronicSNV	FALSE	not protein-affecting
10:100157919:C/A:1	PYROXD2	ENST00000370575		IntronicSNV	FALSE	not protein-affecting
X:96171545:G/T:1	DIAPH2	ENST00000324765	A281S	Missense	FALSE	Functional Impact score not available
X:96065971:T/G:1	DIAPH2	ENST00000324765		IntronicSNV	FALSE	not protein-affecting
X:91455026:A/T:1	PCDH11X	ENST00000373094		IntronicSNV	FALSE	not protein-affecting
X:91439198:A/T:1	PCDH11X	ENST00000373094		IntronicSNV	FALSE	not protein-affecting
X:91439197:G/A:1	PCDH11X	ENST00000373094		IntronicSNV	FALSE	not protein-affecting
X:91224660:G/C:1	PCDH11X	ENST00000373094		IntronicSNV	FALSE	not protein-affecting
X:91099507:T/A:1	PCDH11X	ENST00000373094		IntronicSNV	FALSE	not protein-affecting
X:86018874:A/T:1	DACH2	ENST00000373125		IntronicSNV	FALSE	not protein-affecting
X:83394002:T/G:1	RPS6KA6	ENST00000262752		IntronicSNV	FALSE	not protein-affecting
X:74619591:C/A:1	ZDHHC15	ENST00000373367		IntronicSNV	FALSE	not protein-affecting
X:69894347:C/T:1	TEX11	ENST00000395889		IntronicSNV	FALSE	not protein-affecting
X:67294873:A/C:1	OPHN1	ENST00000355520		IntronicSNV	FALSE	not protein-affecting
X:66911571:G/A:1	AR	ENST00000374690		IntronicSNV	FALSE	not protein-affecting
X:604119:C/G:1	SHOX	ENST00000381578		IntronicSNV	FALSE	not protein-affecting
X:604118:A/G:1	SHOX	ENST00000381578		IntronicSNV	FALSE	not protein-affecting
X:54365535:G/T:1	WNK3	ENST00000354646		IntronicSNV	FALSE	not protein-affecting
X:46605010:C/T:1	SLC9A7	ENST00000328306		IntronicSNV	FALSE	not protein-affecting
X:36358892:C/T:1	CXorf30	ENST00000378657		IntronicSNV	FALSE	not protein-affecting
X:29844242:T/-:1	IL1RAPL1	ENST00000378993		IntronicSNV	FALSE	not protein-affecting
X:29609632:G/A:1	IL1RAPL1	ENST00000378993		IntronicSNV	FALSE	not protein-affecting
X:29519325:G/A:1	IL1RAPL1	ENST00000378993		IntronicSNV	FALSE	not protein-affecting
X:24651488:T/C:1	PCYT1B	ENST00000379144		IntronicSNV	FALSE	not protein-affecting
X:21569102:C/T:1	CNKSR2	ENST00000379510		IntronicSNV	FALSE	not protein-affecting
X:19941967:T/A:1	BCLAF3	ENST00000379687		IntronicSNV	FALSE	not protein-affecting
X:17050768:C/G:1	REPS2	ENST00000357277		IntronicSNV	FALSE	not protein-affecting
X:15538588:G/A:1	BMX	ENST00000357607		IntronicSNV	FALSE	not protein-affecting
X:151901987:G/T:1	MAGEA12	ENST00000393900		IntronicSNV	FALSE	not protein-affecting
X:150753220:C/T:1	PASD1	ENST00000370357		IntronicSNV	FALSE	not protein-affecting
X:149970105:A/C:1	CD99L2	ENST00000370377		IntronicSNV	FALSE	not protein-affecting
X:147797539:G/C:1	AFF2	ENST00000370460		IntronicSNV	FALSE	not protein-affecting
X:147066515:G/A:1	FMR1NB	ENST00000370467		IntronicSNV	FALSE	not protein-affecting
X:14673130:G/T:1	GLRA2	ENST00000218075		IntronicSNV	FALSE	not protein-affecting
X:133084494:G/A:1	GPC3	ENST00000370818		IntronicSNV	FALSE	not protein-affecting
X:131800733:T/G:1	HS6ST2	ENST00000521489		IntronicSNV	FALSE	not protein-affecting
X:12166583:G/A:1	FRMPD4	ENST00000380682		IntronicSNV	FALSE	not protein-affecting
X:118695984:C/A:1	CXorf56	ENST00000371594		IntronicSNV	FALSE	not protein-affecting
X:118134777:T/A:1	LONRF3	ENST00000371628		IntronicSNV	FALSE	not protein-affecting
X:113888275:C/T:1	HTR2C	ENST00000276198		IntronicSNV	FALSE	not protein-affecting
X:11248858:G/A:1	ARHGAP6	ENST00000337414		IntronicSNV	FALSE	not protein-affecting
X:11239429:T/C:1	ARHGAP6	ENST00000337414		IntronicSNV	FALSE	not protein-affecting
X:111219312:A/T:1	TRPC5	ENST00000262839		IntronicSNV	FALSE	not protein-affecting
X:110947755:C/T:1	ALG13	ENST00000394780		IntronicSNV	FALSE	not protein-affecting
X:109496770:A/T:1	AMMECR1	ENST00000262844		IntronicSNV	FALSE	not protein-affecting
X:109395430:C/T:1	TMEM164	ENST00000372073		IntronicSNV	FALSE	not protein-affecting
X:104395767:G/C:1	IL1RAPL2	ENST00000372582		IntronicSNV	FALSE	not protein-affecting
X:101102449:G/A:1	NXF5	ENST00000537026		IntronicSNV	FALSE	not protein-affecting
X:100491873:G/-:1	DRP2	ENST00000395209		IntronicSNV	FALSE	not protein-affecting
9:99006664:C/T:1	HSD17B3	ENST00000375263	A207T	Missense	FALSE	Functional Impact score not available
9:95791158:CAC/-:1	FGD3	ENST00000375482		IntronicBlockSubstitution	FALSE	not protein-affecting
9:94667195:G/A:1	ROR2	ENST00000375708		IntronicSNV	FALSE	not protein-affecting
9:91779846:G/A:1	SHC3	ENST00000375835		IntronicSNV	FALSE	not protein-affecting
9:91710178:A/C:1	SHC3	ENST00000375835		IntronicSNV	FALSE	not protein-affecting
9:91068739:G/A:1	SPIN1	ENST00000375859		IntronicSNV	FALSE	not protein-affecting
9:90219511:C/T:1	DAPK1	ENST00000408954		IntronicSNV	FALSE	not protein-affecting
9:8923725:G/A:1	PTPRD	ENST00000381196		IntronicSNV	FALSE	not protein-affecting
9:88668621:A/T:1	GOLM1	ENST00000388712		IntronicSNV	FALSE	not protein-affecting
9:86357034:C/A:1	GKAP1	ENST00000376371		IntronicSNV	FALSE	not protein-affecting
9:86298575:G/C:1	UBQLN1	ENST00000376395		IntronicSNV	FALSE	not protein-affecting
9:85672722:C/A:1	RASEF	ENST00000376447		IntronicSNV	FALSE	not protein-affecting
9:844334:T/C:1	DMRT1	ENST00000382276		IntronicSNV	FALSE	not protein-affecting
9:80459772:T/C:1	GNAQ	ENST00000286548		IntronicSNV	FALSE	not protein-affecting
9:79243619:G/T:1	PRUNE2	ENST00000376718		IntronicSNV	FALSE	not protein-affecting
9:77439696:C/G:1	TRPM6	ENST00000360774		IntronicSNV	FALSE	not protein-affecting
9:75543623:A/C:1	ALDH1A1	ENST00000297785		IntronicSNV	FALSE	not protein-affecting
9:73281113:C/T:1	TRPM3	ENST00000377110		IntronicSNV	FALSE	not protein-affecting
9:72230033:G/A:1	APBA1	ENST00000265381		IntronicSNV	FALSE	not protein-affecting
9:69415428:C/T:1	ANKRD20A4	ENST00000357336		IntronicSNV	FALSE	not protein-affecting
9:441046:T/C:1	DOCK8	ENST00000453981		IntronicSNV	FALSE	not protein-affecting
9:3911653:G/C:1	GLIS3	ENST00000381971		IntronicSNV	FALSE	not protein-affecting
9:37725216:A/G:1	FRMPD1	ENST00000539465		IntronicSNV	FALSE	not protein-affecting
9:37336610:A/G:1	ZCCHC7	ENST00000336755		IntronicSNV	FALSE	not protein-affecting
9:34893781:C/T:1	FAM205C	ENST00000340783		IntronicSNV	FALSE	not protein-affecting
9:34237968:C/T:1	UBAP1	ENST00000545103		IntronicSNV	FALSE	not protein-affecting
9:28541248:G/A:1	LINGO2	ENST00000379992		IntronicSNV	FALSE	not protein-affecting
9:23778775:C/A:1	ELAVL2	ENST00000397312		IntronicSNV	FALSE	not protein-affecting
9:2136178:C/T:1	SMARCA2	ENST00000382203		IntronicSNV	FALSE	not protein-affecting
9:15915604:T/G:1	CCDC171	ENST00000380701		IntronicSNV	FALSE	not protein-affecting
9:15915584:C/-:1	CCDC171	ENST00000380701		IntronicSNV	FALSE	not protein-affecting
9:139911475:C/T:1	ABCA2	ENST00000341511	P885P	Synonymous	FALSE	not protein-affecting
9:139838266:A/C:1	FBXW5	ENST00000325285		IntronicSNV	FALSE	not protein-affecting
9:139008561:G/A:1	TMEM250	ENST00000418388	C62C	Synonymous	FALSE	not protein-affecting
9:138909242:C/T:1	NACC2	ENST00000371753		IntronicSNV	FALSE	not protein-affecting
9:136696515:G/C:1	VAV2	ENST00000371850		IntronicSNV	FALSE	not protein-affecting
9:136406853:C/G:1	ADAMTSL2	ENST00000354484		IntronicSNV	FALSE	not protein-affecting
9:136030394:C/G:1	GBGT1	ENST00000372040		IntronicSNV	FALSE	not protein-affecting
9:135333521:G/A:1	CFAP77	ENST00000343036		IntronicSNV	FALSE	not protein-affecting
9:129579272:G/T:1	ZBTB43	ENST00000373464		IntronicSNV	FALSE	not protein-affecting
9:127449579:T/G:1	NR6A1	ENST00000487099		IntronicSNV	FALSE	not protein-affecting
9:127088286:G/A:1	NEK6	ENST00000373600		IntronicSNV	FALSE	not protein-affecting
9:125897657:T/C:1	STRBP	ENST00000447404		IntronicSNV	FALSE	not protein-affecting
9:123542289:G/A:1	FBXW2	ENST00000373926		IntronicSNV	FALSE	not protein-affecting
9:123197728:T/A:1	CDK5RAP2	ENST00000349780		IntronicSNV	FALSE	not protein-affecting
9:119703721:G/T:1	ASTN2	ENST00000361209		IntronicSNV	FALSE	not protein-affecting
9:119695405:C/A:1	ASTN2	ENST00000361209		IntronicSNV	FALSE	not protein-affecting
9:119624335:C/A:1	ASTN2	ENST00000361209		IntronicSNV	FALSE	not protein-affecting
9:119033126:A/G:1	PAPPA	ENST00000328252		IntronicSNV	FALSE	not protein-affecting
9:119028436:G/T:1	PAPPA	ENST00000328252		IntronicSNV	FALSE	not protein-affecting
9:113327046:T/C:1	SVEP1	ENST00000401783		IntronicSNV	FALSE	not protein-affecting
9:112241292:T/C:1	PTPN3	ENST00000394831		IntronicSNV	FALSE	not protein-affecting
9:112229421:C/T:1	PTPN3	ENST00000394831		IntronicSNV	FALSE	not protein-affecting
9:109726316:G/A:1	ZNF462	ENST00000277225		IntronicSNV	FALSE	not protein-affecting
9:108156840:A/-:1	SLC44A1	ENST00000374720		3-UTRSNV	FALSE	not protein-affecting
9:103885269:C/T:1	PLPPR1	ENST00000374874		IntronicSNV	FALSE	not protein-affecting
9:101386681:G/A:1	GABBR2	ENST00000259455		IntronicSNV	FALSE	not protein-affecting
9:101179439:G/A:1	GABBR2	ENST00000259455		IntronicSNV	FALSE	not protein-affecting
9:100242253:A/G:1	TDRD7	ENST00000355295		IntronicSNV	FALSE	not protein-affecting
8:98862700:G/A:1	LAPTM4B	ENST00000445593		IntronicSNV	FALSE	not protein-affecting
8:89110352:C/A:1	MMP16	ENST00000286614		IntronicSNV	FALSE	not protein-affecting
8:88172901:C/T:1	CNBD1	ENST00000518476		IntronicSNV	FALSE	not protein-affecting
8:87959138:T/C:1	CNBD1	ENST00000518476		IntronicSNV	FALSE	not protein-affecting
8:85365243:C/T:1	RALYL	ENST00000517638		IntronicSNV	FALSE	not protein-affecting
8:82665655:A/C:1	CHMP4C	ENST00000297265		IntronicSNV	FALSE	not protein-affecting
8:81706993:T/C:1	ZNF704	ENST00000327835		IntronicSNV	FALSE	not protein-affecting
8:77667267:C/T:1	ZFHX4	ENST00000521891		IntronicSNV	FALSE	not protein-affecting
8:77625088:A/T:1	ZFHX4	ENST00000521891		IntronicSNV	FALSE	not protein-affecting
8:74359448:G/T:1	STAU2	ENST00000524300		IntronicSNV	FALSE	not protein-affecting
8:73809087:G/A:1	KCNB2	ENST00000523207		IntronicSNV	FALSE	not protein-affecting
8:73660845:T/G:1	KCNB2	ENST00000523207		IntronicSNV	FALSE	not protein-affecting
8:73537696:C/A:1	KCNB2	ENST00000523207		IntronicSNV	FALSE	not protein-affecting
8:72245339:C/A:1	EYA1	ENST00000340726		IntronicSNV	FALSE	not protein-affecting
8:71632821:C/T:1	XKR9	ENST00000408926		IntronicSNV	FALSE	not protein-affecting
8:70539172:G/A:1	SULF1	ENST00000260128		IntronicSNV	FALSE	not protein-affecting
8:69283768:G/T:1	C8orf34	ENST00000518698		IntronicSNV	FALSE	not protein-affecting
8:68969611:C/T:1	PREX2	ENST00000288368		IntronicSNV	FALSE	not protein-affecting
8:68555270:T/C:1	CPA6	ENST00000297770		IntronicSNV	FALSE	not protein-affecting
8:61600656:A/C:1	CHD7	ENST00000423902		IntronicSNV	FALSE	not protein-affecting
8:56146407:A/C:1	XKR4	ENST00000327381		IntronicSNV	FALSE	not protein-affecting
8:56084136:G/A:1	XKR4	ENST00000327381		IntronicSNV	FALSE	not protein-affecting
8:52322341:C/T:1	PXDNL	ENST00000356297		IntronicSNV	FALSE	not protein-affecting
8:51647940:G/A:1	SNTG1	ENST00000522124		IntronicSNV	FALSE	not protein-affecting
8:51458469:C/T:1	SNTG1	ENST00000522124		IntronicSNV	FALSE	not protein-affecting
8:51426776:G/T:1	SNTG1	ENST00000522124		IntronicSNV	FALSE	not protein-affecting
8:50994470:C/T:1	SNTG1	ENST00000522124		IntronicSNV	FALSE	not protein-affecting
8:48763624:G/A:1	PRKDC	ENST00000314191		IntronicSNV	FALSE	not protein-affecting
8:4337554:A/G:1	CSMD1	ENST00000537824		IntronicSNV	FALSE	not protein-affecting
8:41739681:G/A:1	ANK1	ENST00000265709		IntronicSNV	FALSE	not protein-affecting
8:40692840:C/T:1	ZMAT4	ENST00000297737		IntronicSNV	FALSE	not protein-affecting
8:3179149:G/T:1	CSMD1	ENST00000537824		IntronicSNV	FALSE	not protein-affecting
8:28394410:G/A:1	FZD3	ENST00000240093		IntronicSNV	FALSE	not protein-affecting
8:27744604:G/A:1	SCARA5	ENST00000354914		IntronicSNV	FALSE	not protein-affecting
8:1952762:T/C:1	KBTBD11	ENST00000320248		3-UTRSNV	FALSE	not protein-affecting
8:18569198:T/C:1	PSD3	ENST00000327040		IntronicSNV	FALSE	not protein-affecting
8:14612743:A/T:1	SGCZ	ENST00000382080		IntronicSNV	FALSE	not protein-affecting
8:143305175:G/A:1	TSNARE1	ENST00000307180		IntronicSNV	FALSE	not protein-affecting
8:139611811:T/A:1	COL22A1	ENST00000303045		IntronicSNV	FALSE	not protein-affecting
8:139348179:C/T:1	FAM135B	ENST00000395297		IntronicSNV	FALSE	not protein-affecting
8:139340854:A/G:1	FAM135B	ENST00000395297		IntronicSNV	FALSE	not protein-affecting
8:133999983:G/A:1	TG	ENST00000220616		IntronicSNV	FALSE	not protein-affecting
8:133769585:C/T:1	TMEM71	ENST00000356838		IntronicSNV	FALSE	not protein-affecting
8:133352578:A/G:1	KCNQ3	ENST00000388996		IntronicSNV	FALSE	not protein-affecting
8:132959823:G/T:1	EFR3A	ENST00000254624		IntronicSNV	FALSE	not protein-affecting
8:125615416:G/A:1	MTSS1	ENST00000518547		IntronicSNV	FALSE	not protein-affecting
8:123844541:G/T:1	ZHX2	ENST00000314393		IntronicSNV	FALSE	not protein-affecting
8:123844532:G/A:1	ZHX2	ENST00000314393		IntronicSNV	FALSE	not protein-affecting
8:123843113:G/C:1	ZHX2	ENST00000314393		IntronicSNV	FALSE	not protein-affecting
8:121226536:A/G:1	COL14A1	ENST00000297848		IntronicSNV	FALSE	not protein-affecting
8:116486925:T/A:1	TRPS1	ENST00000395715		IntronicSNV	FALSE	not protein-affecting
8:113294300:C/T:1	CSMD3	ENST00000297405		IntronicSNV	FALSE	not protein-affecting
8:11018473:G/A:1	XKR6	ENST00000416569		IntronicSNV	FALSE	not protein-affecting
8:106616256:G/A:1	ZFPM2	ENST00000407775		IntronicSNV	FALSE	not protein-affecting
8:106394518:T/A:1	ZFPM2	ENST00000407775		IntronicSNV	FALSE	not protein-affecting
8:105829024:C/T:1	ZFPM2	ENST00000521923		IntronicSNV	FALSE	not protein-affecting
8:105248078:T/C:1	RIMS2	ENST00000406091		IntronicSNV	FALSE	not protein-affecting
8:105165866:G/A:1	RIMS2	ENST00000406091		IntronicSNV	FALSE	not protein-affecting
8:10468254:G/A:1	RP1L1	ENST00000382483	L1118L	Synonymous	FALSE	not protein-affecting
8:101030389:C/G:1	RGS22	ENST00000360863		IntronicSNV	FALSE	not protein-affecting
8:100850159:C/G:1	VPS13B	ENST00000358544		IntronicSNV	FALSE	not protein-affecting
7:97761623:C/T:1	LMTK2	ENST00000297293		IntronicSNV	FALSE	not protein-affecting
7:95855391:A/T:1	SLC25A13	ENST00000416240		IntronicSNV	FALSE	not protein-affecting
7:87921413:C/T:1	STEAP4	ENST00000380079		IntronicSNV	FALSE	not protein-affecting
7:87747973:T/A:1	ADAM22	ENST00000265727		IntronicSNV	FALSE	not protein-affecting
7:86516580:G/T:1	KIAA1324L	ENST00000450689		IntronicSNV	FALSE	not protein-affecting
7:86463438:T/A:1	GRM3	ENST00000361669		IntronicSNV	FALSE	not protein-affecting
7:79061865:A/C:1	MAGI2	ENST00000354212		IntronicSNV	FALSE	not protein-affecting
7:78483675:G/A:1	MAGI2	ENST00000354212		IntronicSNV	FALSE	not protein-affecting
7:78416092:C/T:1	MAGI2	ENST00000354212		IntronicSNV	FALSE	not protein-affecting
7:78357495:G/A:1	MAGI2	ENST00000354212		IntronicSNV	FALSE	not protein-affecting
7:78343898:G/A:1	MAGI2	ENST00000354212		IntronicSNV	FALSE	not protein-affecting
7:78215620:C/A:1	MAGI2	ENST00000354212		IntronicSNV	FALSE	not protein-affecting
7:74426181:C/T:1	GATSL1	ENST00000361825		IntronicSNV	FALSE	not protein-affecting
7:73594875:G/A:1	EIF4H	ENST00000265753		IntronicSNV	FALSE	not protein-affecting
7:72371763:T/C:1	POM121	ENST00000257622		IntronicSNV	FALSE	not protein-affecting
7:71796284:G/A:1	CALN1	ENST00000395275		IntronicSNV	FALSE	not protein-affecting
7:70977903:G/A:1	GALNT17	ENST00000333538		IntronicSNV	FALSE	not protein-affecting
7:70800759:G/A:1	GALNT17	ENST00000333538		IntronicSNV	FALSE	not protein-affecting
7:70608162:C/T:1	GALNT17	ENST00000333538		IntronicSNV	FALSE	not protein-affecting
7:70190416:G/T:1	AUTS2	ENST00000342771		IntronicSNV	FALSE	not protein-affecting
7:69728172:G/A:1	AUTS2	ENST00000342771		IntronicSNV	FALSE	not protein-affecting
7:66460243:C/T:1	SBDS	ENST00000246868		IntronicSNV	FALSE	not protein-affecting
7:6452984:G/A:1	DAGLB	ENST00000297056		IntronicSNV	FALSE	not protein-affecting
7:64016691:C/A:1	ZNF680	ENST00000309683		IntronicSNV	FALSE	not protein-affecting
7:6043826:T/C:1	PMS2	ENST00000265849		IntronicSNV	FALSE	not protein-affecting
7:5240072:C/T:1	WIPI2	ENST00000288828		IntronicSNV	FALSE	not protein-affecting
7:48558438:C/A:1	ABCA13	ENST00000435803		IntronicSNV	FALSE	not protein-affecting
7:48370503:C/T:1	ABCA13	ENST00000435803		IntronicSNV	FALSE	not protein-affecting
7:48128391:T/G:1	UPP1	ENST00000331803		5-UTRSNV	FALSE	not protein-affecting
7:42021233:G/A:1	GLI3	ENST00000395925		IntronicSNV	FALSE	not protein-affecting
7:42005050:G/A:1	GLI3	ENST00000395925	S1207S	Synonymous	FALSE	not protein-affecting
7:4112863:C/G:1	SDK1	ENST00000404826		IntronicSNV	FALSE	not protein-affecting
7:40069531:A/C:1	CDK13	ENST00000181839		IntronicSNV	FALSE	not protein-affecting
7:3936984:G/T:1	SDK1	ENST00000404826		IntronicSNV	FALSE	not protein-affecting
7:3936983:T/A:1	SDK1	ENST00000404826		IntronicSNV	FALSE	not protein-affecting
7:3886335:C/T:1	SDK1	ENST00000404826		IntronicSNV	FALSE	not protein-affecting
7:38845258:T/C:1	VPS41	ENST00000310301		IntronicSNV	FALSE	not protein-affecting
7:36980318:A/G:1	ELMO1	ENST00000310758		IntronicSNV	FALSE	not protein-affecting
7:33379729:G/A:1	BBS9	ENST00000242067		IntronicSNV	FALSE	not protein-affecting
7:33249555:G/T:1	BBS9	ENST00000242067		IntronicSNV	FALSE	not protein-affecting
7:32259728:A/T:1	PDE1C	ENST00000396193		IntronicSNV	FALSE	not protein-affecting
7:29240824:G/T:1	CHN2	ENST00000222792		IntronicSNV	FALSE	not protein-affecting
7:28464183:T/A:1	CREB5	ENST00000357727		IntronicSNV	FALSE	not protein-affecting
7:27983552:C/T:1	JAZF1	ENST00000283928		IntronicSNV	FALSE	not protein-affecting
7:27944129:G/C:1	JAZF1	ENST00000283928		IntronicSNV	FALSE	not protein-affecting
7:2638183:C/T:1	IQCE	ENST00000402050	R509W	Missense	FALSE	Functional Impact score not available
7:24752403:C/T:1	GSDME	ENST00000342947		IntronicSNV	FALSE	not protein-affecting
7:24718541:G/T:1	MPP6	ENST00000396475		IntronicSNV	FALSE	not protein-affecting
7:23311287:C/T:1	GPNMB	ENST00000381990		IntronicSNV	FALSE	not protein-affecting
7:20684871:T/C:1	ABCB5	ENST00000404938		IntronicSNV	FALSE	not protein-affecting
7:20679985:T/A:1	ABCB5	ENST00000404938		IntronicSNV	FALSE	not protein-affecting
7:18964801:T/G:1	HDAC9	ENST00000441542		IntronicSNV	FALSE	not protein-affecting
7:1758813:G/A:1	ELFN1	ENST00000424383		IntronicSNV	FALSE	not protein-affecting
7:158610832:T/C:1	ESYT2	ENST00000251527		IntronicSNV	FALSE	not protein-affecting
7:158462985:C/T:1	NCAPG2	ENST00000409423		IntronicSNV	FALSE	not protein-affecting
7:158065799:C/T:1	PTPRN2	ENST00000389418		IntronicSNV	FALSE	not protein-affecting
7:157845255:C/T:1	PTPRN2	ENST00000389418		IntronicSNV	FALSE	not protein-affecting
7:156988949:G/A:1	UBE3C	ENST00000348165		IntronicSNV	FALSE	not protein-affecting
7:156509590:T/C:1	LMBR1	ENST00000353442		IntronicSNV	FALSE	not protein-affecting
7:154741384:C/T:1	PAXIP1	ENST00000404141		IntronicSNV	FALSE	not protein-affecting
7:154376118:G/A:1	DPP6	ENST00000377770		IntronicSNV	FALSE	not protein-affecting
7:154161915:A/G:1	DPP6	ENST00000377770		IntronicSNV	FALSE	not protein-affecting
7:15319288:A/G:1	AGMO	ENST00000342526		IntronicSNV	FALSE	not protein-affecting
7:150019437:C/G:1	ACTR3C	ENST00000539352		IntronicSNV	FALSE	not protein-affecting
7:14817596:C/T:1	DGKB	ENST00000403951		IntronicSNV	FALSE	not protein-affecting
7:147373315:C/G:1	CNTNAP2	ENST00000361727		IntronicSNV	FALSE	not protein-affecting
7:147232314:G/A:1	CNTNAP2	ENST00000361727		IntronicSNV	FALSE	not protein-affecting
7:146938122:A/G:1	CNTNAP2	ENST00000361727		IntronicSNV	FALSE	not protein-affecting
7:146922898:A/G:1	CNTNAP2	ENST00000361727		IntronicSNV	FALSE	not protein-affecting
7:146310076:C/T:1	CNTNAP2	ENST00000361727		IntronicSNV	FALSE	not protein-affecting
7:146151970:G/C:1	CNTNAP2	ENST00000361727		IntronicSNV	FALSE	not protein-affecting
7:14464558:T/C:1	DGKB	ENST00000403951		IntronicSNV	FALSE	not protein-affecting
7:14316024:A/G:1	DGKB	ENST00000403951		IntronicSNV	FALSE	not protein-affecting
7:139650166:T/A:1	TBXAS1	ENST00000416849		IntronicSNV	FALSE	not protein-affecting
7:13933501:A/C:1	ETV1	ENST00000430479		3-UTRSNV	FALSE	not protein-affecting
7:137343973:C/A:1	DGKI	ENST00000288490		IntronicSNV	FALSE	not protein-affecting
7:136952421:G/A:1	PTN	ENST00000348225		IntronicSNV	FALSE	not protein-affecting
7:132517934:G/T:1	CHCHD3	ENST00000262570		IntronicSNV	FALSE	not protein-affecting
7:130022860:G/A:1	CPA1	ENST00000011292		IntronicSNV	FALSE	not protein-affecting
7:128613545:C/T:1	TNPO3	ENST00000265388		IntronicSNV	FALSE	not protein-affecting
7:127893457:A/T:1	LEP	ENST00000308868		IntronicSNV	FALSE	not protein-affecting
7:127558100:G/T:1	SND1	ENST00000354725		IntronicSNV	FALSE	not protein-affecting
7:126783888:T/C:1	GRM8	ENST00000339582		IntronicSNV	FALSE	not protein-affecting
7:126353263:A/T:1	GRM8	ENST00000339582		IntronicSNV	FALSE	not protein-affecting
7:12433675:C/T:1	VWDE	ENST00000275358		IntronicSNV	FALSE	not protein-affecting
7:120125949:G/A:1	KCND2	ENST00000331113		IntronicSNV	FALSE	not protein-affecting
7:11765972:A/G:1	THSD7A	ENST00000423059		IntronicSNV	FALSE	not protein-affecting
7:116366399:G/C:1	MET	ENST00000318493		IntronicSNV	FALSE	not protein-affecting
7:114656154:A/T:1	MDFIC	ENST00000257724		3-UTRSNV	FALSE	not protein-affecting
7:11427798:T/G:1	THSD7A	ENST00000423059		IntronicSNV	FALSE	not protein-affecting
7:110553058:A/T:1	IMMP2L	ENST00000405709		IntronicSNV	FALSE	not protein-affecting
7:110512847:T/C:1	IMMP2L	ENST00000405709		IntronicSNV	FALSE	not protein-affecting
7:107699387:G/A:1	LAMB4	ENST00000388781		IntronicSNV	FALSE	not protein-affecting
7:107331957:T/C:1	SLC26A4	ENST00000265715		IntronicSNV	FALSE	not protein-affecting
7:107233127:A/G:1	BCAP29	ENST00000379119		IntronicSNV	FALSE	not protein-affecting
7:104738373:A/C:1	KMT2E	ENST00000311117		IntronicSNV	FALSE	not protein-affecting
7:104460515:G/T:1	LHFPL3	ENST00000535008		IntronicSNV	FALSE	not protein-affecting
7:104156664:G/A:1	LHFPL3	ENST00000535008		IntronicSNV	FALSE	not protein-affecting
7:103501718:C/T:1	RELN	ENST00000428762		IntronicSNV	FALSE	not protein-affecting
7:103259748:C/T:1	RELN	ENST00000428762		IntronicSNV	FALSE	not protein-affecting
7:101640209:C/T:1	CUX1	ENST00000360264		IntronicSNV	FALSE	not protein-affecting
6:9914334:G/A:1	OFCC1	ENST00000460363		IntronicSNV	FALSE	not protein-affecting
6:96582504:G/A:1	FUT9	ENST00000302103		IntronicSNV	FALSE	not protein-affecting
6:94071416:A/C:1	EPHA7	ENST00000369303		IntronicSNV	FALSE	not protein-affecting
6:94071415:A/T:1	EPHA7	ENST00000369303		IntronicSNV	FALSE	not protein-affecting
6:88757585:C/T:1	SPACA1	ENST00000237201		5-UTRSNV	FALSE	not protein-affecting
6:88240618:C/A:1	RARS2	ENST00000369536	V219L	Missense	FALSE	Functional Impact score not available
6:80864942:G/C:1	BCKDHB	ENST00000320393		IntronicSNV	FALSE	not protein-affecting
6:80406554:G/A:1	SH3BGRL2	ENST00000369838		IntronicSNV	FALSE	not protein-affecting
6:7772863:T/A:1	BMP6	ENST00000283147		IntronicSNV	FALSE	not protein-affecting
6:74309642:C/T:1	SLC17A5	ENST00000355773		IntronicSNV	FALSE	not protein-affecting
6:73720165:A/G:1	KCNQ5	ENST00000342056		IntronicSNV	FALSE	not protein-affecting
6:72714891:C/T:1	RIMS1	ENST00000521978		IntronicSNV	FALSE	not protein-affecting
6:70095867:G/T:1	ADGRB3	ENST00000370598		IntronicSNV	FALSE	not protein-affecting
6:69496151:T/-:1	ADGRB3	ENST00000370598		IntronicSNV	FALSE	not protein-affecting
6:66203619:T/C:1	EYS	ENST00000503581		IntronicSNV	FALSE	not protein-affecting
6:66147029:T/G:1	EYS	ENST00000503581		IntronicSNV	FALSE	not protein-affecting
6:65720946:A/C:1	EYS	ENST00000503581		IntronicSNV	FALSE	not protein-affecting
6:65450173:C/G:1	EYS	ENST00000503581		IntronicSNV	FALSE	not protein-affecting
6:62612607:G/T:1	KHDRBS2	ENST00000281156		IntronicSNV	FALSE	not protein-affecting
6:62401426:T/G:1	KHDRBS2	ENST00000281156		IntronicSNV	FALSE	not protein-affecting
6:53388041:A/C:1	GCLC	ENST00000229416		IntronicSNV	FALSE	not protein-affecting
6:47944689:A/C:1	PTCHD4	ENST00000339488		IntronicSNV	FALSE	not protein-affecting
6:45501954:G/T:1	RUNX2	ENST00000371438		IntronicSNV	FALSE	not protein-affecting
6:42388525:T/A:1	TRERF1	ENST00000372922		IntronicSNV	FALSE	not protein-affecting
6:38097598:G/A:1	ZFAND3	ENST00000287218		IntronicSNV	FALSE	not protein-affecting
6:25457226:T/A:1	CARMIL1	ENST00000329474		IntronicSNV	FALSE	not protein-affecting
6:20134851:G/A:1	MBOAT1	ENST00000324607		IntronicSNV	FALSE	not protein-affecting
6:163474629:G/A:1	PACRG	ENST00000337019		IntronicSNV	FALSE	not protein-affecting
6:16327338:G/A:1	ATXN1	ENST00000450222	H402Y	Missense	FALSE	Functional Impact score not available
6:163126048:G/T:1	PRKN	ENST00000366898		IntronicSNV	FALSE	not protein-affecting
6:161426554:C/T:1	MAP3K4	ENST00000392142		IntronicSNV	FALSE	not protein-affecting
6:160447210:G/T:1	IGF2R	ENST00000356956		IntronicSNV	FALSE	not protein-affecting
6:15536420:A/C:1	DTNBP1	ENST00000344537		IntronicSNV	FALSE	not protein-affecting
6:153431592:C/A:1	RGS17	ENST00000206262		IntronicSNV	FALSE	not protein-affecting
6:151117239:C/T:1	PLEKHG1	ENST00000367328		IntronicSNV	FALSE	not protein-affecting
6:149966533:C/T:1	KATNA1	ENST00000367411		IntronicSNV	FALSE	not protein-affecting
6:147874949:T/C:1	SAMD5	ENST00000367474		IntronicSNV	FALSE	not protein-affecting
6:146591265:A/T:1	GRM1	ENST00000361719		IntronicSNV	FALSE	not protein-affecting
6:145974064:T/A:1	EPM2A	ENST00000367519		IntronicSNV	FALSE	not protein-affecting
6:145084755:C/G:1	UTRN	ENST00000367545		IntronicSNV	FALSE	not protein-affecting
6:144895870:A/G:1	UTRN	ENST00000367545		IntronicSNV	FALSE	not protein-affecting
6:13244754:G/A:1	PHACTR1	ENST00000332995		IntronicSNV	FALSE	not protein-affecting
6:132023165:T/A:1	ENPP3	ENST00000414305		IntronicSNV	FALSE	not protein-affecting
6:12962624:A/G:1	PHACTR1	ENST00000332995		IntronicSNV	FALSE	not protein-affecting
6:129117050:A/C:1	RP11-73O6.4	ENST00000563385		IntronicSNV	FALSE	not protein-affecting
6:128925269:A/G:1	RP11-73O6.4	ENST00000563385		IntronicSNV	FALSE	not protein-affecting
6:124334267:T/A:1	NKAIN2	ENST00000368417		IntronicSNV	FALSE	not protein-affecting
6:123330002:G/A:1	CLVS2	ENST00000275162		IntronicSNV	FALSE	not protein-affecting
6:121633064:G/A:1	TBC1D32	ENST00000398212		IntronicSNV	FALSE	not protein-affecting
6:117241847:A/-:1	RFX6	ENST00000332958		IntronicSNV	FALSE	not protein-affecting
6:112034221:T/C:1	FYN	ENST00000354650		IntronicSNV	FALSE	not protein-affecting
6:111016644:G/A:1	CDK19	ENST00000368911		IntronicSNV	FALSE	not protein-affecting
6:109187785:G/T:1	ARMC2	ENST00000392644		IntronicSNV	FALSE	not protein-affecting
6:108617164:T/C:1	AFG1L	ENST00000368977		IntronicSNV	FALSE	not protein-affecting
6:107902454:G/T:1	SOBP	ENST00000317357		IntronicSNV	FALSE	not protein-affecting
6:100872967:G/A:1	SIM1	ENST00000369208		IntronicSNV	FALSE	not protein-affecting
5:93963229:T/A:1	SLF1	ENST00000265140		IntronicSNV	FALSE	not protein-affecting
5:90141754:T/C:1	ADGRV1	ENST00000405460		IntronicSNV	FALSE	not protein-affecting
5:86638657:T/A:1	RASA1	ENST00000274376		IntronicSNV	FALSE	not protein-affecting
5:83605118:T/A:1	EDIL3	ENST00000296591		IntronicSNV	FALSE	not protein-affecting
5:83559349:G/A:1	EDIL3	ENST00000296591		IntronicSNV	FALSE	not protein-affecting
5:79985631:A/G:1	MSH3	ENST00000265081		IntronicSNV	FALSE	not protein-affecting
5:76738695:C/T:1	WDR41	ENST00000296679		IntronicSNV	FALSE	not protein-affecting
5:765559:G/A:1	ZDHHC11B	ENST00000508859		IntronicSNV	FALSE	not protein-affecting
5:76162685:C/A:1	S100Z	ENST00000317593		IntronicSNV	FALSE	not protein-affecting
5:74974133:A/G:1	POC5	ENST00000428202		IntronicSNV	FALSE	not protein-affecting
5:68562283:G/T:1	CDK7	ENST00000256443		IntronicSNV	FALSE	not protein-affecting
5:66240839:C/T:1	MAST4	ENST00000403625		IntronicSNV	FALSE	not protein-affecting
5:66200155:C/A:1	MAST4	ENST00000403625		IntronicSNV	FALSE	not protein-affecting
5:64519669:C/T:1	ADAMTS6	ENST00000381055		IntronicSNV	FALSE	not protein-affecting
5:63541789:C/G:1	RNF180	ENST00000389100		IntronicSNV	FALSE	not protein-affecting
5:61865028:C/G:1	IPO11	ENST00000409296		IntronicSNV	FALSE	not protein-affecting
5:60940355:A/G:1	C5orf64	ENST00000505642		IntronicSNV	FALSE	not protein-affecting
5:58592218:T/A:1	PDE4D	ENST00000340635		IntronicSNV	FALSE	not protein-affecting
5:58142953:A/G:1	RAB3C	ENST00000282878		IntronicSNV	FALSE	not protein-affecting
5:54996241:G/T:1	SLC38A9	ENST00000396865		IntronicSNV	FALSE	not protein-affecting
5:54620109:T/C:1	MTREX	ENST00000230640		IntronicSNV	FALSE	not protein-affecting
5:53505046:G/A:1	ARL15	ENST00000504924		IntronicSNV	FALSE	not protein-affecting
5:45619308:G/A:1	HCN1	ENST00000303230		IntronicSNV	FALSE	not protein-affecting
5:41783180:C/T:1	OXCT1	ENST00000196371		IntronicSNV	FALSE	not protein-affecting
5:41736324:C/G:1	OXCT1	ENST00000196371		IntronicSNV	FALSE	not protein-affecting
5:411221:G/A:1	AHRR	ENST00000316418		IntronicSNV	FALSE	not protein-affecting
5:36136238:G/A:1	LMBRD2	ENST00000296603		IntronicSNV	FALSE	not protein-affecting
5:31977772:C/T:1	PDZD2	ENST00000438447		IntronicSNV	FALSE	not protein-affecting
5:31783682:C/T:1	PDZD2	ENST00000438447		IntronicSNV	FALSE	not protein-affecting
5:31742349:A/T:1	PDZD2	ENST00000438447		IntronicSNV	FALSE	not protein-affecting
5:31689466:T/A:1	PDZD2	ENST00000438447		IntronicSNV	FALSE	not protein-affecting
5:24580797:A/G:1	CDH10	ENST00000264463		IntronicSNV	FALSE	not protein-affecting
5:22425687:T/A:1	CDH12	ENST00000382254		IntronicSNV	FALSE	not protein-affecting
5:22314079:A/G:1	CDH12	ENST00000382254		IntronicSNV	FALSE	not protein-affecting
5:22090339:C/T:1	CDH12	ENST00000382254		IntronicSNV	FALSE	not protein-affecting
5:20255614:C/T:1	CDH18	ENST00000542864		IntronicSNV	FALSE	not protein-affecting
5:178764677:C/T:1	ADAMTS2	ENST00000251582		IntronicSNV	FALSE	not protein-affecting
5:178604023:G/A:1	ADAMTS2	ENST00000251582		IntronicSNV	FALSE	not protein-affecting
5:178371365:A/G:1	ZNF454	ENST00000320129		IntronicSNV	FALSE	not protein-affecting
5:176791514:C/T:1	RGS14	ENST00000408923		IntronicSNV	FALSE	not protein-affecting
5:175899990:G/A:1	FAF2	ENST00000261942		IntronicSNV	FALSE	not protein-affecting
5:17245064:G/A:1	BASP1	ENST00000322611		IntronicSNV	FALSE	not protein-affecting
5:171807212:C/A:1	SH3PXD2B	ENST00000311601		IntronicSNV	FALSE	not protein-affecting
5:171293205:G/A:1	FBXW11	ENST00000265094		IntronicSNV	FALSE	not protein-affecting
5:167556313:G/T:1	TENM2	ENST00000518659		IntronicSNV	FALSE	not protein-affecting
5:167461085:T/A:1	TENM2	ENST00000518659		IntronicSNV	FALSE	not protein-affecting
5:158747199:C/A:1	IL12B	ENST00000231228		IntronicSNV	FALSE	not protein-affecting
5:155755724:A/G:1	SGCD	ENST00000337851		IntronicSNV	FALSE	not protein-affecting
5:15519321:C/T:1	FBXL7	ENST00000504595		IntronicSNV	FALSE	not protein-affecting
5:153725212:T/A:1	GALNT10	ENST00000297107		IntronicSNV	FALSE	not protein-affecting
5:152999496:T/A:1	GRIA1	ENST00000285900		IntronicSNV	FALSE	not protein-affecting
5:151060918:G/A:1	SPARC	ENST00000231061		IntronicSNV	FALSE	not protein-affecting
5:150918301:C/T:1	FAT2	ENST00000261800		IntronicSNV	FALSE	not protein-affecting
5:150492373:A/G:1	ANXA6	ENST00000354546		IntronicSNV	FALSE	not protein-affecting
5:149633393:C/T:1	CAMK2A	ENST00000398376		IntronicSNV	FALSE	not protein-affecting
5:149306924:A/G:1	PDE6A	ENST00000255266		IntronicSNV	FALSE	not protein-affecting
5:146291797:G/A:1	PPP2R2B	ENST00000336640		IntronicSNV	FALSE	not protein-affecting
5:145531979:G/C:1	LARS	ENST00000394434		IntronicSNV	FALSE	not protein-affecting
5:14324725:G/A:1	TRIO	ENST00000344204		IntronicSNV	FALSE	not protein-affecting
5:142597384:C/G:1	ARHGAP26	ENST00000274498		IntronicSNV	FALSE	not protein-affecting
5:142412297:C/G:1	ARHGAP26	ENST00000274498		IntronicSNV	FALSE	not protein-affecting
5:142264840:T/C:1	ARHGAP26	ENST00000274498		IntronicSNV	FALSE	not protein-affecting
5:140605602:C/T:1	PCDHB14	ENST00000239449		3-UTRSNV	FALSE	not protein-affecting
5:140581435:G/A:1	PCDHB11	ENST00000354757	S696S	Synonymous	FALSE	not protein-affecting
5:138262418:A/G:1	CTNNA1	ENST00000302763		IntronicSNV	FALSE	not protein-affecting
5:137718363:T/A:1	KDM3B	ENST00000314358		IntronicSNV	FALSE	not protein-affecting
5:136563749:A/G:1	SPOCK1	ENST00000394945		IntronicSNV	FALSE	not protein-affecting
5:127494158:T/C:1	SLC12A2	ENST00000262461		IntronicSNV	FALSE	not protein-affecting
5:121311601:C/T:1	SRFBP1	ENST00000339397		IntronicSNV	FALSE	not protein-affecting
5:11662774:C/T:1	CTNND2	ENST00000304623		IntronicSNV	FALSE	not protein-affecting
5:11406356:G/T:1	CTNND2	ENST00000304623		IntronicSNV	FALSE	not protein-affecting
5:112495914:C/T:1	MCC	ENST00000408903		IntronicSNV	FALSE	not protein-affecting
5:108466376:G/A:1	FER	ENST00000281092		IntronicSNV	FALSE	not protein-affecting
5:106872753:C/T:1	EFNA5	ENST00000333274		IntronicSNV	FALSE	not protein-affecting
5:101753797:T/A:1	SLCO6A1	ENST00000506729		IntronicSNV	FALSE	not protein-affecting
5:101714810:A/C:1	SLCO6A1	ENST00000506729		IntronicSNV	FALSE	not protein-affecting
4:9983347:G/T:1	SLC2A9	ENST00000264784		IntronicSNV	FALSE	not protein-affecting
4:98982132:A/G:1	STPG2	ENST00000295268		IntronicSNV	FALSE	not protein-affecting
4:98973566:T/C:1	STPG2	ENST00000295268		IntronicSNV	FALSE	not protein-affecting
4:95701018:TATTCC/-:1	BMPR1B	ENST00000515059		IntronicBlockSubstitution	FALSE	not protein-affecting
4:94505601:C/A:1	GRID2	ENST00000282020		IntronicSNV	FALSE	not protein-affecting
4:93868678:C/A:1	GRID2	ENST00000282020		IntronicSNV	FALSE	not protein-affecting
4:93587265:C/T:1	GRID2	ENST00000282020		IntronicSNV	FALSE	not protein-affecting
4:93324043:T/A:1	GRID2	ENST00000282020		IntronicSNV	FALSE	not protein-affecting
4:92448070:G/C:1	CCSER1	ENST00000509176		IntronicSNV	FALSE	not protein-affecting
4:92402539:G/A:1	CCSER1	ENST00000509176		IntronicSNV	FALSE	not protein-affecting
4:92187151:A/G:1	CCSER1	ENST00000509176		IntronicSNV	FALSE	not protein-affecting
4:91915373:G/A:1	CCSER1	ENST00000509176		IntronicSNV	FALSE	not protein-affecting
4:91389637:A/G:1	CCSER1	ENST00000509176		IntronicSNV	FALSE	not protein-affecting
4:89877459:C/T:1	FAM13A	ENST00000264344		IntronicSNV	FALSE	not protein-affecting
4:89338211:G/A:1	HERC6	ENST00000264346		IntronicSNV	FALSE	not protein-affecting
4:87735305:G/A:1	PTPN13	ENST00000436978		IntronicSNV	FALSE	not protein-affecting
4:86572056:C/A:1	ARHGAP24	ENST00000395184		IntronicSNV	FALSE	not protein-affecting
4:85693622:G/C:1	WDFY3	ENST00000295888		IntronicSNV	FALSE	not protein-affecting
4:83682152:G/C:1	SCD5	ENST00000319540		IntronicSNV	FALSE	not protein-affecting
4:83460768:G/A:1	TMEM150C	ENST00000449862		IntronicSNV	FALSE	not protein-affecting
4:81644042:G/C:1	CFAP299	ENST00000508675		IntronicSNV	FALSE	not protein-affecting
4:79771308:A/-:1	BMP2K	ENST00000335016		IntronicSNV	FALSE	not protein-affecting
4:77108480:A/T:1	SCARB2	ENST00000264896		IntronicSNV	FALSE	not protein-affecting
4:76533006:T/A:1	CDKL2	ENST00000429927		IntronicSNV	FALSE	not protein-affecting
4:76437737:T/A:1	RCHY1	ENST00000324439		IntronicSNV	FALSE	not protein-affecting
4:74447056:C/T:1	RASSF6	ENST00000342081		IntronicSNV	FALSE	not protein-affecting
4:7312895:G/A:1	SORCS2	ENST00000507866		IntronicSNV	FALSE	not protein-affecting
4:69328552:G/T:1	TMPRSS11E	ENST00000305363		IntronicSNV	FALSE	not protein-affecting
4:68980725:A/G:1	TMPRSS11F	ENST00000356291		IntronicSNV	FALSE	not protein-affecting
4:66456328:C/T:1	EPHA5	ENST00000273854		IntronicSNV	FALSE	not protein-affecting
4:66377915:A/G:1	EPHA5	ENST00000273854		IntronicSNV	FALSE	not protein-affecting
4:66192635:A/G:1	EPHA5	ENST00000273854		IntronicSNV	FALSE	not protein-affecting
4:62759553:G/T:1	ADGRL3	ENST00000514591		IntronicSNV	FALSE	not protein-affecting
4:62367425:C/G:1	ADGRL3	ENST00000514591		IntronicSNV	FALSE	not protein-affecting
4:62286818:C/T:1	ADGRL3	ENST00000514591		IntronicSNV	FALSE	not protein-affecting
4:5816762:C/A:1	EVC	ENST00000382674		IntronicSNV	FALSE	not protein-affecting
4:5619803:G/T:1	EVC2	ENST00000344408		IntronicSNV	FALSE	not protein-affecting
4:47491988:C/G:1	ATP10D	ENST00000273859		IntronicSNV	FALSE	not protein-affecting
4:46472632:G/A:1	GABRA2	ENST00000510861		IntronicSNV	FALSE	not protein-affecting
4:44335995:T/A:1	KCTD8	ENST00000360029		IntronicSNV	FALSE	not protein-affecting
4:44227780:G/A:1	KCTD8	ENST00000360029		IntronicSNV	FALSE	not protein-affecting
4:4413300:G/A:1	NSG1	ENST00000421177		IntronicSNV	FALSE	not protein-affecting
4:4308453:G/A:1	ZBTB49	ENST00000337872		IntronicSNV	FALSE	not protein-affecting
4:42619668:C/T:1	ATP8A1	ENST00000381668		IntronicSNV	FALSE	not protein-affecting
4:42515130:T/C:1	ATP8A1	ENST00000381668		IntronicSNV	FALSE	not protein-affecting
4:42144511:G/A:1	BEND4	ENST00000502486		IntronicSNV	FALSE	not protein-affecting
4:41512826:G/A:1	LIMCH1	ENST00000313860		IntronicSNV	FALSE	not protein-affecting
4:38086522:C/T:1	TBC1D1	ENST00000261439		IntronicSNV	FALSE	not protein-affecting
4:37275413:C/G:1	NWD2	ENST00000309447		IntronicSNV	FALSE	not protein-affecting
4:37275409:A/T:1	NWD2	ENST00000309447		IntronicSNV	FALSE	not protein-affecting
4:26360466:C/T:1	RBPJ	ENST00000342295		IntronicSNV	FALSE	not protein-affecting
4:2287384:G/A:1	ZFYVE28	ENST00000290974		IntronicSNV	FALSE	not protein-affecting
4:22443139:T/C:1	ADGRA3	ENST00000334304		IntronicSNV	FALSE	not protein-affecting
4:21848673:T/C:1	KCNIP4	ENST00000382152		IntronicSNV	FALSE	not protein-affecting
4:21542823:G/A:1	KCNIP4	ENST00000382152		IntronicSNV	FALSE	not protein-affecting
4:2083398:G/C:1	POLN	ENST00000511885	A757G	Missense	FALSE	Functional Impact score not available
4:1988217:G/T:1	NELFA	ENST00000382882		IntronicSNV	FALSE	not protein-affecting
4:186676538:A/T:1	SORBS2	ENST00000431808		IntronicSNV	FALSE	not protein-affecting
4:184936256:A/T:1	STOX2	ENST00000308497		IntronicSNV	FALSE	not protein-affecting
4:184201189:T/G:1	WWC2	ENST00000403733		IntronicSNV	FALSE	not protein-affecting
4:183268651:GGAGT/-:1	TENM3	ENST00000511685		IntronicBlockSubstitution	FALSE	not protein-affecting
4:17908217:A/G:1	LCORL	ENST00000382226		IntronicSNV	FALSE	not protein-affecting
4:178874239:G/A:1	LINC01098	ENST00000507870		IntronicSNV	FALSE	not protein-affecting
4:177011252:A/-:1	WDR17	ENST00000280190		IntronicSNV	FALSE	not protein-affecting
4:173674287:T/C:1	GALNTL6	ENST00000506823		IntronicSNV	FALSE	not protein-affecting
4:173612983:G/C:1	GALNTL6	ENST00000506823		IntronicSNV	FALSE	not protein-affecting
4:173541837:G/T:1	GALNTL6	ENST00000506823		IntronicSNV	FALSE	not protein-affecting
4:166136894:A/G:1	KLHL2	ENST00000514860		IntronicSNV	FALSE	not protein-affecting
4:164892184:T/A:1	2001-03-01	ENST00000503008		IntronicSNV	FALSE	not protein-affecting
4:164794244:A/C:1	2001-03-01	ENST00000503008		IntronicSNV	FALSE	not protein-affecting
4:164250584:C/T:1	NPY1R	ENST00000296533		IntronicSNV	FALSE	not protein-affecting
4:162921288:C/G:1	FSTL5	ENST00000306100		IntronicSNV	FALSE	not protein-affecting
4:162892061:G/T:1	FSTL5	ENST00000306100		IntronicSNV	FALSE	not protein-affecting
4:159533824:G/A:1	RXFP1	ENST00000307765		IntronicSNV	FALSE	not protein-affecting
4:153691166:G/A:1	TIGD4	ENST00000304337	R331*	Nonsense	FALSE	Functional Impact score not available
4:149017471:T/G:1	NR3C2	ENST00000358102		IntronicSNV	FALSE	not protein-affecting
4:148802270:C/G:1	ARHGAP10	ENST00000336498		IntronicSNV	FALSE	not protein-affecting
4:148552867:G/C:1	TMEM184C	ENST00000296582		IntronicSNV	FALSE	not protein-affecting
4:144606667:C/A:1	FREM3	ENST00000329798		IntronicSNV	FALSE	not protein-affecting
4:144372225:A/G:1	GAB1	ENST00000262995		IntronicSNV	FALSE	not protein-affecting
4:143516124:A/G:1	INPP4B	ENST00000513000		IntronicSNV	FALSE	not protein-affecting
4:139997205:G/A:1	ELF2	ENST00000394235		IntronicSNV	FALSE	not protein-affecting
4:138442663:G/A:1	PCDH18	ENST00000344876	S976S	Synonymous	FALSE	not protein-affecting
4:134092843:T/A:1	PCDH10	ENST00000264360		IntronicSNV	FALSE	not protein-affecting
4:123764501:AAGT/-:1	FGF2	ENST00000264498		IntronicBlockSubstitution	FALSE	not protein-affecting
4:120529195:A/T:1	PDE5A	ENST00000354960		IntronicSNV	FALSE	not protein-affecting
4:119939237:C/T:1	SYNPO2	ENST00000307142		IntronicSNV	FALSE	not protein-affecting
4:119047088:G/A:1	NDST3	ENST00000296499		IntronicSNV	FALSE	not protein-affecting
4:114015994:A/G:1	ANK2	ENST00000357077		IntronicSNV	FALSE	not protein-affecting
4:113222597:G/A:1	ALPK1	ENST00000458497		IntronicSNV	FALSE	not protein-affecting
4:110560096:C/T:1	MCUB	ENST00000394650		IntronicSNV	FALSE	not protein-affecting
4:106522941:C/G:1	ARHGEF38	ENST00000420470		IntronicSNV	FALSE	not protein-affecting
4:106483238:A/G:1	ARHGEF38	ENST00000420470		IntronicSNV	FALSE	not protein-affecting
4:10628758:G/C:1	CLNK	ENST00000226951		IntronicSNV	FALSE	not protein-affecting
4:103987217:G/A:1	SLC9B2	ENST00000394785		IntronicSNV	FALSE	not protein-affecting
4:102137297:A/G:1	PPP3CA	ENST00000394854		IntronicSNV	FALSE	not protein-affecting
4:10089100:T/C:1	WDR1	ENST00000499869		IntronicSNV	FALSE	not protein-affecting
3:98540316:A/G:1	DCBLD2	ENST00000326840		IntronicSNV	FALSE	not protein-affecting
3:96903008:G/A:1	EPHA6	ENST00000389672		IntronicSNV	FALSE	not protein-affecting
3:96756199:A/C:1	EPHA6	ENST00000389672		IntronicSNV	FALSE	not protein-affecting
3:96725391:A/-:1	EPHA6	ENST00000389672		IntronicSNV	FALSE	not protein-affecting
3:96629643:A/C:1	EPHA6	ENST00000389672		IntronicSNV	FALSE	not protein-affecting
3:9183112:G/A:1	SRGAP3	ENST00000383836		IntronicSNV	FALSE	not protein-affecting
3:89246710:C/G:1	EPHA3	ENST00000336596		IntronicSNV	FALSE	not protein-affecting
3:79051939:G/A:1	ROBO1	ENST00000464233		IntronicSNV	FALSE	not protein-affecting
3:77648045:T/A:1	ROBO2	ENST00000487694		IntronicSNV	FALSE	not protein-affecting
3:71469926:A/G:1	FOXP1	ENST00000318789		IntronicSNV	FALSE	not protein-affecting
3:68918826:A/G:1	FAM19A4	ENST00000295569		IntronicSNV	FALSE	not protein-affecting
3:68549424:C/G:1	FAM19A1	ENST00000478136		IntronicSNV	FALSE	not protein-affecting
3:65505070:A/T:1	MAGI1	ENST00000402939		IntronicSNV	FALSE	not protein-affecting
3:62431230:A/C:1	CADPS	ENST00000383710		IntronicSNV	FALSE	not protein-affecting
3:60812485:C/A:1	FHIT	ENST00000468189		IntronicSNV	FALSE	not protein-affecting
3:58275581:C/T:1	ABHD6	ENST00000478253		IntronicSNV	FALSE	not protein-affecting
3:57050798:C/T:1	ARHGEF3	ENST00000338458		IntronicSNV	FALSE	not protein-affecting
3:54983834:T/G:1	CACNA2D3	ENST00000474759		IntronicSNV	FALSE	not protein-affecting
3:53008740:C/T:1	SFMBT1	ENST00000394752		IntronicSNV	FALSE	not protein-affecting
3:5249647:T/A:1	EDEM1	ENST00000256497		IntronicSNV	FALSE	not protein-affecting
3:51135536:G/T:1	DOCK3	ENST00000266037		IntronicSNV	FALSE	not protein-affecting
3:46729434:G/T:1	ALS2CL	ENST00000318962		IntronicSNV	FALSE	not protein-affecting
3:37751858:C/T:1	ITGA9	ENST00000264741		IntronicSNV	FALSE	not protein-affecting
3:3141512:C/A:1	IL5RA	ENST00000446632		IntronicSNV	FALSE	not protein-affecting
3:29760078:A/G:1	RBMS3	ENST00000383767		IntronicSNV	FALSE	not protein-affecting
3:2576699:A/T:1	CNTN4	ENST00000397461		IntronicSNV	FALSE	not protein-affecting
3:2472187:T/C:1	CNTN4	ENST00000397461		IntronicSNV	FALSE	not protein-affecting
3:2386941:T/-:1	CNTN4	ENST00000397461		IntronicSNV	FALSE	not protein-affecting
3:19924575:C/T:1	EFHB	ENST00000295824		IntronicSNV	FALSE	not protein-affecting
3:188050656:C/T:1	LPP	ENST00000312675		IntronicSNV	FALSE	not protein-affecting
3:186967126:G/A:1	MASP1	ENST00000296280		IntronicSNV	FALSE	not protein-affecting
3:185649088:G/T:1	TRA2B	ENST00000453386		IntronicSNV	FALSE	not protein-affecting
3:185508402:T/C:1	IGF2BP2	ENST00000382199		IntronicSNV	FALSE	not protein-affecting
3:179422941:A/T:1	USP13	ENST00000263966		IntronicSNV	FALSE	not protein-affecting
3:179047114:A/T:1	ZNF639	ENST00000326361		IntronicSNV	FALSE	not protein-affecting
3:178546726:T/A:1	KCNMB2	ENST00000432997		IntronicSNV	FALSE	not protein-affecting
3:17728309:A/G:1	TBC1D5	ENST00000446818		IntronicSNV	FALSE	not protein-affecting
3:173536681:A/C:1	NLGN1	ENST00000457714		IntronicSNV	FALSE	not protein-affecting
3:171842618:A/T:1	FNDC3B	ENST00000336824		IntronicSNV	FALSE	not protein-affecting
3:158061132:G/T:1	RSRC1	ENST00000295930		IntronicSNV	FALSE	not protein-affecting
3:157870358:C/T:1	RSRC1	ENST00000295930		IntronicSNV	FALSE	not protein-affecting
3:150826400:G/A:1	MED12L	ENST00000474524		IntronicSNV	FALSE	not protein-affecting
3:14868548:T/C:1	FGD5	ENST00000285046		IntronicSNV	FALSE	not protein-affecting
3:143692964:T/G:1	C3orf58	ENST00000315691		IntronicSNV	FALSE	not protein-affecting
3:1418417:T/A:1	CNTN6	ENST00000446702		IntronicSNV	FALSE	not protein-affecting
3:140685257:C/T:1	SLC25A36	ENST00000324194		IntronicSNV	FALSE	not protein-affecting
3:139371633:G/A:1	NMNAT3	ENST00000406164		IntronicSNV	FALSE	not protein-affecting
3:139289235:C/T:1	NMNAT3	ENST00000406164		IntronicSNV	FALSE	not protein-affecting
3:139047633:A/T:1	MRPS22	ENST00000495075		IntronicSNV	FALSE	not protein-affecting
3:136427875:T/C:1	STAG1	ENST00000383202		IntronicSNV	FALSE	not protein-affecting
3:136018395:T/C:1	PCCB	ENST00000469217		IntronicSNV	FALSE	not protein-affecting
3:133556838:C/T:1	RAB6B	ENST00000285208		IntronicSNV	FALSE	not protein-affecting
3:131663871:A/T:1	CPNE4	ENST00000512055		IntronicSNV	FALSE	not protein-affecting
3:131342960:C/T:1	CPNE4	ENST00000512055		IntronicSNV	FALSE	not protein-affecting
3:130625296:C/T:1	ATP2C1	ENST00000393221		IntronicSNV	FALSE	not protein-affecting
3:130184873:AA/-:1	COL6A5	ENST00000265379		IntronicBlockSubstitution	FALSE	not protein-affecting
3:128603892:C/T:1	ACAD9	ENST00000308982		IntronicSNV	FALSE	not protein-affecting
3:127897935:C/A:1	EEFSEC	ENST00000254730		IntronicSNV	FALSE	not protein-affecting
3:126318303:T/C:1	TXNRD3	ENST00000383572		IntronicSNV	FALSE	not protein-affecting
3:125702229:T/C:1	ROPN1B	ENST00000514116		3-UTRSNV	FALSE	not protein-affecting
3:122054478:T/C:1	CSTA	ENST00000264474		IntronicSNV	FALSE	not protein-affecting
3:120734088:A/T:1	STXBP5L	ENST00000273666		IntronicSNV	FALSE	not protein-affecting
3:118680918:G/T:1	IGSF11	ENST00000393775		IntronicSNV	FALSE	not protein-affecting
3:108548428:C/A:1	TRAT1	ENST00000295756		IntronicSNV	FALSE	not protein-affecting
3:100587550:A/C:1	ABI3BP	ENST00000284322		IntronicSNV	FALSE	not protein-affecting
2:98568744:A/G:1	TMEM131	ENST00000186436		IntronicSNV	FALSE	not protein-affecting
2:98340211:G/A:1	ZAP70	ENST00000264972		IntronicSNV	FALSE	not protein-affecting
2:97617709:G/A:1	FAM178B	ENST00000490605		IntronicSNV	FALSE	not protein-affecting
2:96036423:T/G:1	KCNIP3	ENST00000295225		IntronicSNV	FALSE	not protein-affecting
2:87084851:T/A:1	CD8B	ENST00000331469		IntronicSNV	FALSE	not protein-affecting
2:85884743:T/A:1	SFTPB	ENST00000393822		3-UTRSNV	FALSE	not protein-affecting
2:85374975:G/A:1	TCF7L1	ENST00000282111		IntronicSNV	FALSE	not protein-affecting
2:85036483:T/C:1	DNAH6	ENST00000389394		IntronicSNV	FALSE	not protein-affecting
2:84881043:G/A:1	DNAH6	ENST00000389394		IntronicSNV	FALSE	not protein-affecting
2:80692571:C/T:1	CTNNA2	ENST00000466387		IntronicSNV	FALSE	not protein-affecting
2:80427721:C/T:1	CTNNA2	ENST00000466387		IntronicSNV	FALSE	not protein-affecting
2:80061792:G/A:1	CTNNA2	ENST00000466387		IntronicSNV	FALSE	not protein-affecting
2:80001882:A/T:1	CTNNA2	ENST00000466387		IntronicSNV	FALSE	not protein-affecting
2:79903998:C/T:1	CTNNA2	ENST00000466387		IntronicSNV	FALSE	not protein-affecting
2:79720603:G/A:1	CTNNA2	ENST00000466387		IntronicSNV	FALSE	not protein-affecting
2:79720586:A/T:1	CTNNA2	ENST00000466387		IntronicSNV	FALSE	not protein-affecting
2:79477822:G/A:1	CTNNA2	ENST00000466387		IntronicSNV	FALSE	not protein-affecting
2:77539943:A/G:1	LRRTM4	ENST00000409093		IntronicSNV	FALSE	not protein-affecting
2:77495844:G/A:1	LRRTM4	ENST00000409093		IntronicSNV	FALSE	not protein-affecting
2:77331297:C/G:1	LRRTM4	ENST00000409093		IntronicSNV	FALSE	not protein-affecting
2:77079439:C/T:1	LRRTM4	ENST00000409093		IntronicSNV	FALSE	not protein-affecting
2:74120986:A/C:1	ACTG2	ENST00000409624		IntronicSNV	FALSE	not protein-affecting
2:71862370:G/A:1	DYSF	ENST00000410020		IntronicSNV	FALSE	not protein-affecting
2:71757479:G/A:1	DYSF	ENST00000410020		IntronicSNV	FALSE	not protein-affecting
2:71710144:C/A:1	DYSF	ENST00000410020		IntronicSNV	FALSE	not protein-affecting
2:69432264:T/A:1	ANTXR1	ENST00000303714		IntronicSNV	FALSE	not protein-affecting
2:68982916:G/T:1	ARHGAP25	ENST00000409202		IntronicSNV	FALSE	not protein-affecting
2:68776270:C/T:1	APLF	ENST00000303795		IntronicSNV	FALSE	not protein-affecting
2:66753904:T/C:1	MEIS1	ENST00000272369		IntronicSNV	FALSE	not protein-affecting
2:63683978:T/C:1	WDPCP	ENST00000272321		IntronicSNV	FALSE	not protein-affecting
2:63587344:C/T:1	WDPCP	ENST00000272321		IntronicSNV	FALSE	not protein-affecting
2:61477396:G/T:1	USP34	ENST00000398571		IntronicSNV	FALSE	not protein-affecting
2:55221199:A/T:1	RTN4	ENST00000337526		IntronicSNV	FALSE	not protein-affecting
2:50556911:G/A:1	NRXN1	ENST00000404971		IntronicSNV	FALSE	not protein-affecting
2:50337724:T/A:1	NRXN1	ENST00000404971		IntronicSNV	FALSE	not protein-affecting
2:50282255:T/A:1	NRXN1	ENST00000404971		IntronicSNV	FALSE	not protein-affecting
2:44926118:C/T:1	CAMKMT	ENST00000378494		IntronicSNV	FALSE	not protein-affecting
2:44744038:G/A:1	CAMKMT	ENST00000378494		IntronicSNV	FALSE	not protein-affecting
2:44021441:T/G:1	DYNC2LI1	ENST00000260605		IntronicSNV	FALSE	not protein-affecting
2:3809228:C/G:1	DCDC2C	ENST00000423741		IntronicSNV	FALSE	not protein-affecting
2:3806898:A/-:1	DCDC2C	ENST00000423741		IntronicSNV	FALSE	not protein-affecting
2:36750652:C/A:1	CRIM1	ENST00000280527		IntronicSNV	FALSE	not protein-affecting
2:33548470:G/A:1	LTBP1	ENST00000404816		IntronicSNV	FALSE	not protein-affecting
2:33470166:T/C:1	LTBP1	ENST00000404816		IntronicSNV	FALSE	not protein-affecting
2:31432512:A/G:1	CAPN14	ENST00000403897		IntronicSNV	FALSE	not protein-affecting
2:31295189:G/A:1	GALNT14	ENST00000349752		IntronicSNV	FALSE	not protein-affecting
2:30462591:G/A:1	LBH	ENST00000395323		IntronicSNV	FALSE	not protein-affecting
2:29575034:C/A:1	ALK	ENST00000389048		IntronicSNV	FALSE	not protein-affecting
2:29516071:G/A:1	ALK	ENST00000389048		IntronicSNV	FALSE	not protein-affecting
2:25736636:A/C:1	DTNB	ENST00000406818		IntronicSNV	FALSE	not protein-affecting
2:25362267:G/-:1	EFR3B	ENST00000403714		IntronicSNV	FALSE	not protein-affecting
2:241701780:C/T:1	KIF1A	ENST00000320389		IntronicSNV	FALSE	not protein-affecting
2:237322835:T/G:1	IQCA1	ENST00000409907		IntronicSNV	FALSE	not protein-affecting
2:232186328:C/T:1	ARMC9	ENST00000349938		IntronicSNV	FALSE	not protein-affecting
2:231577659:G/C:1	CAB39	ENST00000258418		5-UTRSNV	FALSE	not protein-affecting
2:230822890:A/T:1	FBXO36	ENST00000283946		IntronicSNV	FALSE	not protein-affecting
2:230320739:T/C:1	DNER	ENST00000341772		IntronicSNV	FALSE	not protein-affecting
2:225887774:C/T:1	DOCK10	ENST00000258390		IntronicSNV	FALSE	not protein-affecting
2:225702539:G/A:1	DOCK10	ENST00000258390	T930T	Synonymous	FALSE	not protein-affecting
2:220086068:C/T:1	ATG9A	ENST00000409618		IntronicSNV	FALSE	not protein-affecting
2:217345191:A/C:1	SMARCAL1	ENST00000357276		IntronicSNV	FALSE	not protein-affecting
2:217229487:G/A:1	2004-03-01	ENST00000273067		IntronicSNV	FALSE	not protein-affecting
2:2162955:C/T:1	MYT1L	ENST00000428368		IntronicSNV	FALSE	not protein-affecting
2:216251923:C/T:1	FN1	ENST00000354785		IntronicSNV	FALSE	not protein-affecting
2:215256419:C/T:1	SPAG16	ENST00000331683		IntronicSNV	FALSE	not protein-affecting
2:215101268:C/A:1	SPAG16	ENST00000331683		IntronicSNV	FALSE	not protein-affecting
2:215057721:C/T:1	SPAG16	ENST00000331683		IntronicSNV	FALSE	not protein-affecting
2:214649216:C/A:1	SPAG16	ENST00000331683		IntronicSNV	FALSE	not protein-affecting
2:214275100:G/A:1	SPAG16	ENST00000331683		IntronicSNV	FALSE	not protein-affecting
2:213313042:A/G:1	ERBB4	ENST00000342788		IntronicSNV	FALSE	not protein-affecting
2:212688022:A/T:1	ERBB4	ENST00000342788		IntronicSNV	FALSE	not protein-affecting
2:211487685:G/A:1	CPS1	ENST00000430249		IntronicSNV	FALSE	not protein-affecting
2:210821334:A/G:1	UNC80	ENST00000439458		IntronicSNV	FALSE	not protein-affecting
2:210464042:G/A:1	MAP2	ENST00000360351		IntronicSNV	FALSE	not protein-affecting
2:210462723:T/A:1	MAP2	ENST00000360351		IntronicSNV	FALSE	not protein-affecting
2:207385852:G/T:1	ADAM23	ENST00000264377		IntronicSNV	FALSE	not protein-affecting
2:206907170:C/T:1	INO80D	ENST00000403263		IntronicSNV	FALSE	not protein-affecting
2:205683523:C/T:1	PARD3B	ENST00000358768		IntronicSNV	FALSE	not protein-affecting
2:203747227:G/A:1	WDR12	ENST00000261015		IntronicSNV	FALSE	not protein-affecting
2:202978899:T/A:1	KIAA2012	ENST00000541917		IntronicSNV	FALSE	not protein-affecting
2:202482521:C/T:1	C2CD6	ENST00000439140		IntronicSNV	FALSE	not protein-affecting
2:201510702:C/T:1	AOX1	ENST00000374700		IntronicSNV	FALSE	not protein-affecting
2:20116956:A/G:1	WDR35	ENST00000345530		IntronicSNV	FALSE	not protein-affecting
2:200685639:G/A:1	FTCDNL1	ENST00000420128		IntronicSNV	FALSE	not protein-affecting
2:200277706:G/T:1	SATB2	ENST00000417098		IntronicSNV	FALSE	not protein-affecting
2:198966157:T/-:1	PLCL1	ENST00000428675		IntronicSNV	FALSE	not protein-affecting
2:198847337:A/T:1	PLCL1	ENST00000428675		IntronicSNV	FALSE	not protein-affecting
2:198698582:G/T:1	PLCL1	ENST00000428675		IntronicSNV	FALSE	not protein-affecting
2:198679395:TTT/-:1	PLCL1	ENST00000428675		IntronicBlockSubstitution	FALSE	not protein-affecting
2:1979064:C/A:1	MYT1L	ENST00000428368		IntronicSNV	FALSE	not protein-affecting
2:189330696:A/G:1	GULP1	ENST00000409580		IntronicSNV	FALSE	not protein-affecting
2:1862930:C/A:1	MYT1L	ENST00000428368		IntronicSNV	FALSE	not protein-affecting
2:185559273:A/T:1	ZNF804A	ENST00000302277		IntronicSNV	FALSE	not protein-affecting
2:180720290:C/T:1	ZNF385B	ENST00000410066		IntronicSNV	FALSE	not protein-affecting
2:180463686:C/T:1	ZNF385B	ENST00000410066		IntronicSNV	FALSE	not protein-affecting
2:179996820:T/G:1	SESTD1	ENST00000428443		IntronicSNV	FALSE	not protein-affecting
2:179996811:A/C:1	SESTD1	ENST00000428443		IntronicSNV	FALSE	not protein-affecting
2:1799631:C/A:1	MYT1L	ENST00000428368		IntronicSNV	FALSE	not protein-affecting
2:179209849:A/T:1	OSBPL6	ENST00000392505		IntronicSNV	FALSE	not protein-affecting
2:178907580:C/T:1	PDE11A	ENST00000286063		IntronicSNV	FALSE	not protein-affecting
2:174790635:C/T:1	SP3	ENST00000310015		IntronicSNV	FALSE	not protein-affecting
2:172939336:A/-:1	METAP1D	ENST00000315796		IntronicSNV	FALSE	not protein-affecting
2:172282896:T/C:1	METTL8	ENST00000375258		IntronicSNV	FALSE	not protein-affecting
2:171485317:G/A:1	MYO3B	ENST00000408978		IntronicSNV	FALSE	not protein-affecting
2:171264301:C/T:1	MYO3B	ENST00000408978	T866M	Missense	FALSE	Functional Impact score not available
2:168979535:A/C:1	STK39	ENST00000355999		IntronicSNV	FALSE	not protein-affecting
2:168916481:T/C:1	STK39	ENST00000355999		IntronicSNV	FALSE	not protein-affecting
2:16810829:C/T:1	FAM49A	ENST00000381323		IntronicSNV	FALSE	not protein-affecting
2:167779719:C/T:1	XIRP2	ENST00000409195		IntronicSNV	FALSE	not protein-affecting
2:166895986:C/A:1	SCN1A	ENST00000303395	E846*	Nonsense	FALSE	Functional Impact score not available
2:166238483:C/G:1	SCN2A	ENST00000375437		IntronicSNV	FALSE	not protein-affecting
2:166235720:G/A:1	SCN2A	ENST00000375437		IntronicSNV	FALSE	not protein-affecting
2:165956143:C/T:1	SCN3A	ENST00000283254		IntronicSNV	FALSE	not protein-affecting
2:165589600:T/A:1	COBLL1	ENST00000342193		IntronicSNV	FALSE	not protein-affecting
2:162765062:G/A:1	SLC4A10	ENST00000446997		IntronicSNV	FALSE	not protein-affecting
2:162763339:C/T:1	SLC4A10	ENST00000446997		IntronicSNV	FALSE	not protein-affecting
2:162763314:C/T:1	SLC4A10	ENST00000446997		IntronicSNV	FALSE	not protein-affecting
2:162493054:G/A:1	SLC4A10	ENST00000446997		IntronicSNV	FALSE	not protein-affecting
2:158700465:G/A:1	ACVR1	ENST00000263640		IntronicSNV	FALSE	not protein-affecting
2:155207844:T/A:1	GALNT13	ENST00000392825		IntronicSNV	FALSE	not protein-affecting
2:154823590:A/G:1	GALNT13	ENST00000392825		IntronicSNV	FALSE	not protein-affecting
2:152494102:G/A:1	NEB	ENST00000397345		IntronicSNV	FALSE	not protein-affecting
2:1443924:GTGCTGCGTTTCCACC/-:1	TPO	ENST00000345913		IntronicBlockSubstitution	FALSE	not protein-affecting
2:144313780:T/C:1	ARHGAP15	ENST00000295095		IntronicSNV	FALSE	not protein-affecting
2:144313479:T/C:1	ARHGAP15	ENST00000295095		IntronicSNV	FALSE	not protein-affecting
2:144023985:C/T:1	ARHGAP15	ENST00000295095		IntronicSNV	FALSE	not protein-affecting
2:143695613:A/T:1	KYNU	ENST00000264170		IntronicSNV	FALSE	not protein-affecting
2:141524174:C/A:1	LRP1B	ENST00000389484		IntronicSNV	FALSE	not protein-affecting
2:141509612:G/A:1	LRP1B	ENST00000389484		IntronicSNV	FALSE	not protein-affecting
2:141287012:A/G:1	LRP1B	ENST00000389484		IntronicSNV	FALSE	not protein-affecting
2:141214689:A/C:1	LRP1B	ENST00000389484		IntronicSNV	FALSE	not protein-affecting
2:139295175:C/T:1	SPOPL	ENST00000280098		IntronicSNV	FALSE	not protein-affecting
2:138368132:C/T:1	THSD7B	ENST00000272643		IntronicSNV	FALSE	not protein-affecting
2:136113972:T/C:1	ZRANB3	ENST00000264159		IntronicSNV	FALSE	not protein-affecting
2:135757815:G/T:1	MAP3K19	ENST00000375845		IntronicSNV	FALSE	not protein-affecting
2:135292506:A/C:1	TMEM163	ENST00000281924		IntronicSNV	FALSE	not protein-affecting
2:131747139:C/T:1	ARHGEF4	ENST00000326016		IntronicSNV	FALSE	not protein-affecting
2:130911737:C/T:1	SMPD4	ENST00000409031		IntronicSNV	FALSE	not protein-affecting
2:125428644:G/A:1	CNTNAP5	ENST00000431078		IntronicSNV	FALSE	not protein-affecting
2:125188866:G/A:1	CNTNAP5	ENST00000431078		IntronicSNV	FALSE	not protein-affecting
2:124949384:C/T:1	CNTNAP5	ENST00000431078		IntronicSNV	FALSE	not protein-affecting
2:121643093:G/A:1	GLI2	ENST00000452319		IntronicSNV	FALSE	not protein-affecting
2:120735221:A/G:1	PTPN4	ENST00000263708		3-UTRSNV	FALSE	not protein-affecting
2:120674623:T/C:1	PTPN4	ENST00000263708		IntronicSNV	FALSE	not protein-affecting
2:116179469:A/C:1	DPP10	ENST00000393147		IntronicSNV	FALSE	not protein-affecting
2:116097612:G/A:1	DPP10	ENST00000393147		IntronicSNV	FALSE	not protein-affecting
2:113260966:G/A:1	TTL	ENST00000233336		IntronicSNV	FALSE	not protein-affecting
2:112546579:G/A:1	ANAPC1	ENST00000341068		IntronicSNV	FALSE	not protein-affecting
2:110070268:G/T:1	SH3RF3	ENST00000309415		IntronicSNV	FALSE	not protein-affecting
2:107470282:C/T:1	ST6GAL2	ENST00000409382		IntronicSNV	FALSE	not protein-affecting
2:106488811:G/A:1	NCK2	ENST00000233154		IntronicSNV	FALSE	not protein-affecting
2:102058469:G/T:1	RFX8	ENST00000428343		IntronicSNV	FALSE	not protein-affecting
2:100572804:A/C:1	AFF3	ENST00000356421		IntronicSNV	FALSE	not protein-affecting
2:10035339:T/A:1	TAF1B	ENST00000263663		IntronicSNV	FALSE	not protein-affecting
2:100196090:G/A:1	AFF3	ENST00000356421		IntronicSNV	FALSE	not protein-affecting
22:50843921:C/A:1	PPP6R2	ENST00000395741		IntronicSNV	FALSE	not protein-affecting
22:47050543:C/A:1	GRAMD4	ENST00000406902		IntronicSNV	FALSE	not protein-affecting
22:45819037:T/A:1	RIBC2	ENST00000538017		IntronicSNV	FALSE	not protein-affecting
22:44340758:C/T:1	PNPLA3	ENST00000216180		IntronicSNV	FALSE	not protein-affecting
22:43010207:G/A:1	POLDIP3	ENST00000252115		IntronicSNV	FALSE	not protein-affecting
22:40824880:G/A:1	MRTFA	ENST00000355630		IntronicSNV	FALSE	not protein-affecting
22:40143254:G/A:1	ENTHD1	ENST00000325157		IntronicSNV	FALSE	not protein-affecting
22:40069076:G/A:1	CACNA1I	ENST00000402142	R1591H	Missense	FALSE	Functional Impact score not available
22:39087999:T/C:1	JOSD1	ENST00000216039		IntronicSNV	FALSE	not protein-affecting
22:37540449:C/A:1	IL2RB	ENST00000216223		IntronicSNV	FALSE	not protein-affecting
22:37091179:C/T:1	CACNG2	ENST00000300105		IntronicSNV	FALSE	not protein-affecting
22:36121516:G/T:1	APOL5	ENST00000249044		IntronicSNV	FALSE	not protein-affecting
22:33959475:C/T:1	LARGE1	ENST00000354992		IntronicSNV	FALSE	not protein-affecting
22:33839664:C/G:1	LARGE1	ENST00000354992		IntronicSNV	FALSE	not protein-affecting
22:32635071:T/C:1	SLC5A4	ENST00000266086	I162V	Missense	FALSE	Functional Impact score not available
22:29630183:G/A:1	EMID1	ENST00000334018	E342K	Missense	FALSE	Functional Impact score not available
22:29072687:G/A:1	TTC28	ENST00000397906		IntronicSNV	FALSE	not protein-affecting
22:26649041:T/C:1	SEZ6L	ENST00000248933		IntronicSNV	FALSE	not protein-affecting
22:26347923:A/G:1	MYO18B	ENST00000335473		IntronicSNV	FALSE	not protein-affecting
22:20073780:C/T:1	DGCR8	ENST00000351989	T98T	Synonymous	FALSE	not protein-affecting
22:18485353:C/T:1	MICAL3	ENST00000441493		IntronicSNV	FALSE	not protein-affecting
22:18239349:T/C:1	BID	ENST00000317361		IntronicSNV	FALSE	not protein-affecting
21:48083422:C/T:1	PRMT2	ENST00000397637	L409L	Synonymous	FALSE	not protein-affecting
21:47414069:G/A:1	COL6A1	ENST00000361866		IntronicSNV	FALSE	not protein-affecting
21:43316302:C/A:1	C2CD2	ENST00000380486		IntronicSNV	FALSE	not protein-affecting
21:42078129:A/G:1	DSCAM	ENST00000400454		IntronicSNV	FALSE	not protein-affecting
21:41888284:C/T:1	DSCAM	ENST00000400454		IntronicSNV	FALSE	not protein-affecting
21:41468671:A/G:1	DSCAM	ENST00000400454		IntronicSNV	FALSE	not protein-affecting
21:39225292:G/T:1	KCNJ6	ENST00000400482		IntronicSNV	FALSE	not protein-affecting
21:39079954:C/G:1	KCNJ6	ENST00000400482		IntronicSNV	FALSE	not protein-affecting
21:38177760:C/T:1	HLCS	ENST00000399120		IntronicSNV	FALSE	not protein-affecting
21:35514850:C/T:1	MRPS6	ENST00000399312	P110S	Missense	FALSE	Functional Impact score not available
21:30425727:G/C:1	USP16	ENST00000334352		IntronicSNV	FALSE	not protein-affecting
21:27401308:G/A:1	APP	ENST00000346798		IntronicSNV	FALSE	not protein-affecting
21:22698726:G/C:1	NCAM2	ENST00000400546		IntronicSNV	FALSE	not protein-affecting
21:22638677:A/T:1	NCAM2	ENST00000400546		IntronicSNV	FALSE	not protein-affecting
21:22636816:T/C:1	NCAM2	ENST00000400546		IntronicSNV	FALSE	not protein-affecting
21:15540133:C/G:1	LIPI	ENST00000344577		IntronicSNV	FALSE	not protein-affecting
20:8516487:C/T:1	PLCB1	ENST00000338037		IntronicSNV	FALSE	not protein-affecting
20:60461357:G/T:1	CDH4	ENST00000360469		IntronicSNV	FALSE	not protein-affecting
20:60199303:C/T:1	CDH4	ENST00000360469		IntronicSNV	FALSE	not protein-affecting
20:60063104:A/C:1	CDH4	ENST00000360469		IntronicSNV	FALSE	not protein-affecting
20:60063103:A/G:1	CDH4	ENST00000360469		IntronicSNV	FALSE	not protein-affecting
20:58217086:C/A:1	PHACTR3	ENST00000371015		IntronicSNV	FALSE	not protein-affecting
20:58210455:A/T:1	PHACTR3	ENST00000371015		IntronicSNV	FALSE	not protein-affecting
20:57559126:T/A:1	TH1L	ENST00000344018		IntronicSNV	FALSE	not protein-affecting
20:52563535:T/C:1	BCAS1	ENST00000395961		IntronicSNV	FALSE	not protein-affecting
20:50325172:G/A:1	ATP9A	ENST00000338821		IntronicSNV	FALSE	not protein-affecting
20:44827315:T/C:1	CDH22	ENST00000372262		IntronicSNV	FALSE	not protein-affecting
20:44579169:C/A:1	ZNF335	ENST00000322927	K1085N	Missense	FALSE	Functional Impact score not available
20:370697:G/A:1	TRIB3	ENST00000217233		IntronicSNV	FALSE	not protein-affecting
20:3684965:C/T:1	SIGLEC1	ENST00000344754		IntronicSNV	FALSE	not protein-affecting
20:35673571:G/A:1	RBL1	ENST00000373664		IntronicSNV	FALSE	not protein-affecting
20:32793235:C/T:1	ASIP	ENST00000568305		IntronicSNV	FALSE	not protein-affecting
20:24938337:G/A:1	CST7	ENST00000480798		IntronicSNV	FALSE	not protein-affecting
20:20110656:G/A:1	CFAP61	ENST00000245957		IntronicSNV	FALSE	not protein-affecting
20:19547060:G/A:1	SLC24A3	ENST00000328041		IntronicSNV	FALSE	not protein-affecting
20:18457133:G/A:1	POLR3F	ENST00000377603		IntronicSNV	FALSE	not protein-affecting
20:18376338:T/C:1	DZANK1	ENST00000262547		IntronicSNV	FALSE	not protein-affecting
20:14663538:T/A:1	MACROD2	ENST00000217246		IntronicSNV	FALSE	not protein-affecting
20:14575068:C/T:1	MACROD2	ENST00000217246		IntronicSNV	FALSE	not protein-affecting
20:13233085:A/C:1	ISM1	ENST00000262487		IntronicSNV	FALSE	not protein-affecting
20:1142482:G/T:1	PSMF1	ENST00000335877		IntronicSNV	FALSE	not protein-affecting
1:97595055:G/A:1	DPYD	ENST00000370192		IntronicSNV	FALSE	not protein-affecting
1:92437518:C/T:1	BRDT	ENST00000362005		IntronicSNV	FALSE	not protein-affecting
1:86239823:G/A:1	COL24A1	ENST00000370571		IntronicSNV	FALSE	not protein-affecting
