## Supplementary material for "A central research portal for mining pancreatic clinical and molecular datasets and accessing biobanked samples": Suppl. Table S1_bioactivity (part 2 of 3)

### Sheet: ICGC_best prognosis (continued)
Variation ID	Gene	Transcript	Protein change	Consequence	Driver	Oncogenic classification
1:79088176:G/A:1	IFI44L	ENST00000370751		IntronicSNV	FALSE	not protein-affecting
1:7690318:C/T:1	CAMTA1	ENST00000303635		IntronicSNV	FALSE	not protein-affecting
1:76747291:C/A:1	ST6GALNAC3	ENST00000328299		IntronicSNV	FALSE	not protein-affecting
1:74523264:T/A:1	LRRIQ3	ENST00000354431		IntronicSNV	FALSE	not protein-affecting
1:7282274:G/A:1	CAMTA1	ENST00000303635		IntronicSNV	FALSE	not protein-affecting
1:72249749:T/A:1	NEGR1	ENST00000357731		IntronicSNV	FALSE	not protein-affecting
1:65767790:A/T:1	DNAJC6	ENST00000395325		IntronicSNV	FALSE	not protein-affecting
1:61595806:A/G:1	NFIA	ENST00000371189		IntronicSNV	FALSE	not protein-affecting
1:55348930:C/T:1	DHCR24	ENST00000371269		IntronicSNV	FALSE	not protein-affecting
1:54562900:A/T:1	TCEANC2	ENST00000234827		3-UTRSNV	FALSE	not protein-affecting
1:50069091:G/A:1	AGBL4	ENST00000371839		IntronicSNV	FALSE	not protein-affecting
1:49944311:A/T:1	AGBL4	ENST00000371839		IntronicSNV	FALSE	not protein-affecting
1:49836888:G/T:1	AGBL4	ENST00000371839		IntronicSNV	FALSE	not protein-affecting
1:45942335:C/T:1	TESK2	ENST00000372086		IntronicSNV	FALSE	not protein-affecting
1:45391055:C/T:1	EIF2B3	ENST00000360403		IntronicSNV	FALSE	not protein-affecting
1:41841919:G/A:1	FOXO6	ENST00000372591		IntronicSNV	FALSE	not protein-affecting
1:37462460:C/T:1	GRIK3	ENST00000373091		IntronicSNV	FALSE	not protein-affecting
1:37414248:C/A:1	GRIK3	ENST00000373091		IntronicSNV	FALSE	not protein-affecting
1:36466933:C/T:1	AGO3	ENST00000373191		IntronicSNV	FALSE	not protein-affecting
1:34261739:A/G:1	CSMD2	ENST00000373381		IntronicSNV	FALSE	not protein-affecting
1:29223138:G/A:1	EPB41	ENST00000343067		IntronicSNV	FALSE	not protein-affecting
1:28860935:G/T:1	RCC1	ENST00000373831		IntronicSNV	FALSE	not protein-affecting
1:28223831:A/T:1	RPA2	ENST00000373912		IntronicSNV	FALSE	not protein-affecting
1:26372137:G/A:1	SLC30A2	ENST00000374276		IntronicSNV	FALSE	not protein-affecting
1:26033025:C/A:1	MAN1C1	ENST00000374332		IntronicSNV	FALSE	not protein-affecting
1:246561259:G/T:1	SMYD3	ENST00000388985		IntronicSNV	FALSE	not protein-affecting
1:244614287:A/C:1	ADSS	ENST00000366535		IntronicSNV	FALSE	not protein-affecting
1:244535470:G/A:1	C1orf100	ENST00000308105		IntronicSNV	FALSE	not protein-affecting
1:242351044:A/G:1	PLD5	ENST00000536534		IntronicSNV	FALSE	not protein-affecting
1:241392648:G/C:1	RGS7	ENST00000366565		IntronicSNV	FALSE	not protein-affecting
1:240481615:C/A:1	FMN2	ENST00000319653		IntronicSNV	FALSE	not protein-affecting
1:240365481:G/T:1	FMN2	ENST00000319653		IntronicSNV	FALSE	not protein-affecting
1:240300486:T/-:1	FMN2	ENST00000319653		IntronicSNV	FALSE	not protein-affecting
1:240052392:G/A:1	CHRM3	ENST00000255380		IntronicSNV	FALSE	not protein-affecting
1:237584717:G/A:1	RYR2	ENST00000366574		IntronicSNV	FALSE	not protein-affecting
1:236402380:A/G:1	ERO1B	ENST00000354619		IntronicSNV	FALSE	not protein-affecting
1:235618858:A/C:1	B3GALNT2	ENST00000366600		IntronicSNV	FALSE	not protein-affecting
1:231156799:G/A:1	FAM89A	ENST00000366654		IntronicSNV	FALSE	not protein-affecting
1:230973511:C/T:1	C1orf198	ENST00000366663		3-UTRSNV	FALSE	not protein-affecting
1:230386504:T/A:1	GALNT2	ENST00000366672		IntronicSNV	FALSE	not protein-affecting
1:230352942:A/G:1	GALNT2	ENST00000366672		IntronicSNV	FALSE	not protein-affecting
1:227230197:C/T:1	CDC42BPA	ENST00000366769		IntronicSNV	FALSE	not protein-affecting
1:226084883:A/G:1	AL117348.2	ENST00000432920		IntronicSNV	FALSE	not protein-affecting
1:224833303:C/T:1	CNIH3	ENST00000272133		IntronicSNV	FALSE	not protein-affecting
1:223165501:T/G:1	DISP1	ENST00000284476		IntronicSNV	FALSE	not protein-affecting
1:22108955:C/G:1	USP48	ENST00000308271		IntronicSNV	FALSE	not protein-affecting
1:218000800:G/A:1	SPATA17	ENST00000366933		IntronicSNV	FALSE	not protein-affecting
1:217942574:C/T:1	SPATA17	ENST00000366933		IntronicSNV	FALSE	not protein-affecting
1:217652336:A/G:1	GPATCH2	ENST00000366935		IntronicSNV	FALSE	not protein-affecting
1:216742701:G/C:1	ESRRG	ENST00000408911		IntronicSNV	FALSE	not protein-affecting
1:216555676:G/A:1	USH2A	ENST00000307340		IntronicSNV	FALSE	not protein-affecting
1:216515827:G/A:1	USH2A	ENST00000307340		IntronicSNV	FALSE	not protein-affecting
1:216337399:G/A:1	USH2A	ENST00000307340		IntronicSNV	FALSE	not protein-affecting
1:215803292:T/C:1	USH2A	ENST00000307340		IntronicSNV	FALSE	not protein-affecting
1:215799481:A/G:1	USH2A	ENST00000307340		IntronicSNV	FALSE	not protein-affecting
1:215354028:C/A:1	KCNK2	ENST00000444842		IntronicSNV	FALSE	not protein-affecting
1:214563824:T/A:1	PTPN14	ENST00000366956		IntronicSNV	FALSE	not protein-affecting
1:214472809:TA/-:1	SMYD2	ENST00000366957		IntronicBlockSubstitution	FALSE	not protein-affecting
1:21315943:G/T:1	EIF4G3	ENST00000374937		IntronicSNV	FALSE	not protein-affecting
1:212918386:G/A:1	NSL1	ENST00000366977		IntronicSNV	FALSE	not protein-affecting
1:212479917:T/C:1	PPP2R5A	ENST00000261461		IntronicSNV	FALSE	not protein-affecting
1:211155679:G/A:1	KCNH1	ENST00000271751		IntronicSNV	FALSE	not protein-affecting
1:211149582:C/T:1	KCNH1	ENST00000271751		IntronicSNV	FALSE	not protein-affecting
1:20653147:C/T:1	VWA5B1	ENST00000375089		IntronicSNV	FALSE	not protein-affecting
1:205475989:G/A:1	CDK18	ENST00000506784		IntronicSNV	FALSE	not protein-affecting
1:205037792:G/T:1	CNTN2	ENST00000331830		IntronicSNV	FALSE	not protein-affecting
1:204527002:A/T:1	MDM4	ENST00000367182		3-UTRSNV	FALSE	not protein-affecting
1:204183110:T/C:1	GOLT1A	ENST00000308302		5-UTRSNV	FALSE	not protein-affecting
1:203795876:C/T:1	ZBED6	ENST00000545588		IntronicSNV	FALSE	not protein-affecting
1:203468839:C/T:1	OPTC	ENST00000367222	R198C	Missense	FALSE	Functional Impact score not available
1:196309709:A/T:1	KCNT2	ENST00000294725		IntronicSNV	FALSE	not protein-affecting
1:190295725:C/T:1	BRINP3	ENST00000367462		IntronicSNV	FALSE	not protein-affecting
1:186384231:A/G:1	ODR4	ENST00000287859		IntronicSNV	FALSE	not protein-affecting
1:185723295:C/A:1	HMCN1	ENST00000271588		IntronicSNV	FALSE	not protein-affecting
1:182837157:A/G:1	DHX9	ENST00000367549		IntronicSNV	FALSE	not protein-affecting
1:182835906:G/C:1	DHX9	ENST00000367549		IntronicSNV	FALSE	not protein-affecting
1:18104608:G/A:1	ACTL8	ENST00000375406		IntronicSNV	FALSE	not protein-affecting
1:180151948:G/A:1	QSOX1	ENST00000367602		IntronicSNV	FALSE	not protein-affecting
1:1771106:T/C:1	GNB1	ENST00000378609		IntronicSNV	FALSE	not protein-affecting
1:176606827:C/A:1	PAPPA2	ENST00000367662		IntronicSNV	FALSE	not protein-affecting
1:176499579:A/T:1	PAPPA2	ENST00000367662		IntronicSNV	FALSE	not protein-affecting
1:175406655:A/G:1	TNR	ENST00000367674		IntronicSNV	FALSE	not protein-affecting
1:174793954:A/T:1	RABGAP1L	ENST00000251507		IntronicSNV	FALSE	not protein-affecting
1:173722992:A/G:1	KLHL20	ENST00000209884		IntronicSNV	FALSE	not protein-affecting
1:171876290:C/G:1	DNM3	ENST00000358155		IntronicSNV	FALSE	not protein-affecting
1:170692257:G/A:1	PRRX1	ENST00000239461		IntronicSNV	FALSE	not protein-affecting
1:164658269:G/A:1	PBX1	ENST00000420696		IntronicSNV	FALSE	not protein-affecting
1:160185118:C/T:1	PEA15	ENST00000360472		3-UTRSNV	FALSE	not protein-affecting
1:154520405:C/T:1	TDRD10	ENST00000368480		3-UTRSNV	FALSE	not protein-affecting
1:152280892:G/A:1	FLG	ENST00000368799	S2157L	Missense	FALSE	Functional Impact score not available
1:151287811:C/T:1	PI4KB	ENST00000368875		IntronicSNV	FALSE	not protein-affecting
1:144948567:A/G:1	PDE4DIP	ENST00000369356		IntronicSNV	FALSE	not protein-affecting
1:118632558:G/T:1	SPAG17	ENST00000336338		IntronicSNV	FALSE	not protein-affecting
1:118452808:G/A:1	GDAP2	ENST00000369443		IntronicSNV	FALSE	not protein-affecting
1:115405258:C/T:1	SYCP1	ENST00000369522		IntronicSNV	FALSE	not protein-affecting
1:102401906:G/A:1	OLFM3	ENST00000370103		IntronicSNV	FALSE	not protein-affecting
19:7216849:A/G:1	INSR	ENST00000302850		IntronicSNV	FALSE	not protein-affecting
19:6811075:C/T:1	VAV1	ENST00000602142		IntronicSNV	FALSE	not protein-affecting
19:57325167:C/T:1	PEG3	ENST00000326441	R1548H	Missense	FALSE	Functional Impact score not available
19:57116239:G/A:1	ZNF71	ENST00000328070		IntronicSNV	FALSE	not protein-affecting
19:55711115:A/G:1	PTPRH	ENST00000376350		IntronicSNV	FALSE	not protein-affecting
19:55451154:G/A:1	NLRP7	ENST00000588756	R345C	Missense	FALSE	Functional Impact score not available
19:54325753:G/T:1	NLRP12	ENST00000324134		IntronicSNV	FALSE	not protein-affecting
19:53313629:G/A:1	ZNF28	ENST00000457749		IntronicSNV	FALSE	not protein-affecting
19:53308802:C/G:1	ZNF28	ENST00000457749		IntronicSNV	FALSE	not protein-affecting
19:5225087:G/A:1	PTPRS	ENST00000357368		IntronicSNV	FALSE	not protein-affecting
19:51210005:C/T:1	SHANK1	ENST00000293441		IntronicSNV	FALSE	not protein-affecting
19:50481026:G/A:1	VRK3	ENST00000599538		IntronicSNV	FALSE	not protein-affecting
19:50024109:C/T:1	FCGRT	ENST00000221466		IntronicSNV	FALSE	not protein-affecting
19:49676155:G/A:1	TRPM4	ENST00000252826		IntronicSNV	FALSE	not protein-affecting
19:49126514:A/G:1	SPHK2	ENST00000245222		IntronicSNV	FALSE	not protein-affecting
19:48502253:G/A:1	ELSPBP1	ENST00000339841		IntronicSNV	FALSE	not protein-affecting
19:48483892:A/T:1	BSPH1	ENST00000344839		IntronicSNV	FALSE	not protein-affecting
19:46828824:C/T:1	HIF3A	ENST00000377670	T456T	Synonymous	FALSE	not protein-affecting
19:44982552:A/T:1	ZNF180	ENST00000221327		IntronicSNV	FALSE	not protein-affecting
19:44717243:G/T:1	ZNF227	ENST00000313040		5-UTRSNV	FALSE	not protein-affecting
19:43571904:C/A:1	PSG2	ENST00000406487		IntronicSNV	FALSE	not protein-affecting
19:40854276:C/G:1	C19orf47	ENST00000582783		IntronicSNV	FALSE	not protein-affecting
19:3980006:T/C:1	EEF2	ENST00000309311	I469V	Missense	FALSE	Functional Impact score not available
19:3623937:C/T:1	CACTIN	ENST00000429344	A131T	Missense	FALSE	Functional Impact score not available
19:34711060:G/A:1	LSM14A	ENST00000433627		IntronicSNV	FALSE	not protein-affecting
19:33917142:G/T:1	PEPD	ENST00000244137		IntronicSNV	FALSE	not protein-affecting
19:31790168:C/T:1	TSHZ3	ENST00000240587		IntronicSNV	FALSE	not protein-affecting
19:3156391:G/A:1	GNA15	ENST00000262958		IntronicSNV	FALSE	not protein-affecting
19:30482726:A/T:1	URI1	ENST00000542441		IntronicSNV	FALSE	not protein-affecting
19:2554022:G/A:1	GNG7	ENST00000382159		IntronicSNV	FALSE	not protein-affecting
19:22178484:G/C:1	ZNF208	ENST00000397126		IntronicSNV	FALSE	not protein-affecting
19:19599043:T/C:1	GATAD2A	ENST00000360315		IntronicSNV	FALSE	not protein-affecting
19:17481843:C/T:1	PLVAP	ENST00000252590		IntronicSNV	FALSE	not protein-affecting
19:17284878:C/T:1	MYO9B	ENST00000595618		IntronicSNV	FALSE	not protein-affecting
19:17088068:A/C:1	CPAMD8	ENST00000443236		IntronicSNV	FALSE	not protein-affecting
19:10124590:G/A:1	RDH8	ENST00000171214		IntronicSNV	FALSE	not protein-affecting
18:70914207:G/A:1	AC079062.1	ENST00000581862		IntronicSNV	FALSE	not protein-affecting
18:67271489:G/A:1	DOK6	ENST00000382713		IntronicSNV	FALSE	not protein-affecting
18:669973:C/T:1	TYMS	ENST00000323274		IntronicSNV	FALSE	not protein-affecting
18:66547823:C/T:1	CCDC102B	ENST00000360242		IntronicSNV	FALSE	not protein-affecting
18:66382516:G/A:1	TMX3	ENST00000299608		5-UTRSNV	FALSE	not protein-affecting
18:6254807:G/C:1	L3MBTL4	ENST00000284898		IntronicSNV	FALSE	not protein-affecting
18:6200383:G/T:1	L3MBTL4	ENST00000284898		IntronicSNV	FALSE	not protein-affecting
18:60960144:C/T:1	BCL2	ENST00000398117		IntronicSNV	FALSE	not protein-affecting
18:59174567:C/T:1	CDH20	ENST00000262717		IntronicSNV	FALSE	not protein-affecting
18:53048860:A/G:1	TCF4	ENST00000354452		IntronicSNV	FALSE	not protein-affecting
18:50958175:C/G:1	DCC	ENST00000442544		IntronicSNV	FALSE	not protein-affecting
18:49900875:TA/-:1	DCC	ENST00000442544		IntronicBlockSubstitution	FALSE	not protein-affecting
18:46341390:A/G:1	CTIF	ENST00000382998		IntronicSNV	FALSE	not protein-affecting
18:43448286:T/A:1	EPG5	ENST00000282041		IntronicSNV	FALSE	not protein-affecting
18:3575525:T/C:1	DLGAP1	ENST00000315677		IntronicSNV	FALSE	not protein-affecting
18:3148863:A/T:1	MYOM1	ENST00000356443		IntronicSNV	FALSE	not protein-affecting
18:23868870:A/G:1	TAF4B	ENST00000269142		IntronicSNV	FALSE	not protein-affecting
18:11027452:G/T:1	PIEZO2	ENST00000580640		IntronicSNV	FALSE	not protein-affecting
17:850771:G/A:1	NXN	ENST00000336868		IntronicSNV	FALSE	not protein-affecting
17:79418923:C/T:1	BAHCC1	ENST00000307745		IntronicSNV	FALSE	not protein-affecting
17:79395760:G/A:1	BAHCC1	ENST00000307745	A117T	Missense	FALSE	Functional Impact score not available
17:77984163:G/A:1	TBC1D16	ENST00000310924	P192L	Missense	FALSE	Functional Impact score not available
17:77135679:G/A:1	RBFOX3	ENST00000415831		IntronicSNV	FALSE	not protein-affecting
17:77073311:G/A:1	ENGASE	ENST00000579016		IntronicSNV	FALSE	not protein-affecting
17:77041172:C/T:1	C1QTNF1	ENST00000339142		IntronicSNV	FALSE	not protein-affecting
17:72867981:C/T:1	FDXR	ENST00000581530		IntronicSNV	FALSE	not protein-affecting
17:71600933:C/T:1	SDK2	ENST00000392650		IntronicSNV	FALSE	not protein-affecting
17:70904749:T/C:1	SLC39A11	ENST00000542342		IntronicSNV	FALSE	not protein-affecting
17:64757126:G/A:1	PRKCA	ENST00000413366		IntronicSNV	FALSE	not protein-affecting
17:64601515:C/G:1	PRKCA	ENST00000413366		IntronicSNV	FALSE	not protein-affecting
17:60598796:C/G:1	TLK2	ENST00000346027		IntronicSNV	FALSE	not protein-affecting
17:59416983:C/T:1	BCAS3	ENST00000390652		IntronicSNV	FALSE	not protein-affecting
17:59213863:G/A:1	BCAS3	ENST00000390652		IntronicSNV	FALSE	not protein-affecting
17:59026082:A/T:1	BCAS3	ENST00000390652		IntronicSNV	FALSE	not protein-affecting
17:58953801:G/A:1	BCAS3	ENST00000390652		IntronicSNV	FALSE	not protein-affecting
17:58854734:C/T:1	BCAS3	ENST00000390652		IntronicSNV	FALSE	not protein-affecting
17:58539941:G/C:1	APPBP2	ENST00000083182		IntronicSNV	FALSE	not protein-affecting
17:56766636:G/T:1	TEX14	ENST00000240361		IntronicSNV	FALSE	not protein-affecting
17:56527077:T/A:1	HSF5	ENST00000323777		IntronicSNV	FALSE	not protein-affecting
17:55983678:A/G:1	CUEDC1	ENST00000577830		IntronicSNV	FALSE	not protein-affecting
17:46162069:G/A:1	CBX1	ENST00000393408		IntronicSNV	FALSE	not protein-affecting
17:40013593:C/T:1	KLHL11	ENST00000319121		IntronicSNV	FALSE	not protein-affecting
17:35574959:T/A:1	ACACA	ENST00000353139		IntronicSNV	FALSE	not protein-affecting
17:31571556:C/T:1	ASIC2	ENST00000225823		IntronicSNV	FALSE	not protein-affecting
17:31442423:G/A:1	ASIC2	ENST00000225823		IntronicSNV	FALSE	not protein-affecting
17:29441964:A/-:1	NF1	ENST00000358273		IntronicSNV	FALSE	not protein-affecting
17:2857129:G/A:1	RAP1GAP2	ENST00000254695		IntronicSNV	FALSE	not protein-affecting
17:28010895:A/T:1	SSH2	ENST00000269033		IntronicSNV	FALSE	not protein-affecting
17:25924714:A/G:1	KSR1	ENST00000319524		IntronicSNV	FALSE	not protein-affecting
17:20016746:C/T:1	SPECC1	ENST00000261503		IntronicSNV	FALSE	not protein-affecting
16:89826186:C/T:1	FANCA	ENST00000389301		IntronicSNV	FALSE	not protein-affecting
16:87711844:C/A:1	JPH3	ENST00000284262		IntronicSNV	FALSE	not protein-affecting
16:87411008:C/T:1	FBXO31	ENST00000311635		IntronicSNV	FALSE	not protein-affecting
16:84331551:C/T:1	WFDC1	ENST00000219454		IntronicSNV	FALSE	not protein-affecting
16:82954312:T/-:1	CDH13	ENST00000431540		IntronicSNV	FALSE	not protein-affecting
16:82098963:T/C:1	HSD17B2	ENST00000199936		IntronicSNV	FALSE	not protein-affecting
16:81497804:C/T:1	CMIP	ENST00000537098		IntronicSNV	FALSE	not protein-affecting
16:81224214:A/G:1	PKD1L2	ENST00000599697		IntronicSNV	FALSE	not protein-affecting
16:79029642:A/-:1	WWOX	ENST00000566780		IntronicSNV	FALSE	not protein-affecting
16:78639292:A/T:1	WWOX	ENST00000566780		IntronicSNV	FALSE	not protein-affecting
16:78432952:G/A:1	WWOX	ENST00000566780		IntronicSNV	FALSE	not protein-affecting
16:78010651:G/A:1	VAT1L	ENST00000302536		IntronicSNV	FALSE	not protein-affecting
16:7624627:C/T:1	RBFOX1	ENST00000311745		IntronicSNV	FALSE	not protein-affecting
16:7530432:A/G:1	RBFOX1	ENST00000311745		IntronicSNV	FALSE	not protein-affecting
16:74967288:A/C:1	WDR59	ENST00000262144		IntronicSNV	FALSE	not protein-affecting
16:73033069:G/C:1	ZFHX3	ENST00000268489		IntronicSNV	FALSE	not protein-affecting
16:71744780:C/G:1	PHLPP2	ENST00000568954		IntronicSNV	FALSE	not protein-affecting
16:57223491:TTTTC/-:1	RSPRY1	ENST00000537866		IntronicBlockSubstitution	FALSE	not protein-affecting
16:56468610:T/G:1	NUDT21	ENST00000300291		IntronicSNV	FALSE	not protein-affecting
16:53840522:G/T:1	FTO	ENST00000471389		IntronicSNV	FALSE	not protein-affecting
16:53754232:T/C:1	FTO	ENST00000471389		IntronicSNV	FALSE	not protein-affecting
16:53325847:T/-:1	CHD9	ENST00000566029		IntronicSNV	FALSE	not protein-affecting
16:47112963:C/T:1	NETO2	ENST00000562435		3-UTRSNV	FALSE	not protein-affecting
16:3703160:G/A:1	DNASE1	ENST00000246949		5-UTRSNV	FALSE	not protein-affecting
16:31146428:C/G:1	PRSS8	ENST00000317508		IntronicSNV	FALSE	not protein-affecting
16:2982514:G/T:1	FLYWCH1	ENST00000416288		IntronicSNV	FALSE	not protein-affecting
16:28632905:C/A:1	SULT1A1	ENST00000395609		IntronicSNV	FALSE	not protein-affecting
16:27946964:G/T:1	GSG1L	ENST00000447459		IntronicSNV	FALSE	not protein-affecting
16:27228781:G/A:1	KDM8	ENST00000441782		IntronicSNV	FALSE	not protein-affecting
16:27228780:G/T:1	KDM8	ENST00000441782		IntronicSNV	FALSE	not protein-affecting
16:26129302:G/T:1	HS3ST4	ENST00000331351		IntronicSNV	FALSE	not protein-affecting
16:24912255:A/G:1	SLC5A11	ENST00000347898		IntronicSNV	FALSE	not protein-affecting
16:24889471:G/A:1	SLC5A11	ENST00000347898		IntronicSNV	FALSE	not protein-affecting
16:20432246:G/C:1	ACSM5	ENST00000331849		IntronicSNV	FALSE	not protein-affecting
16:181905:C/A:1	NPRL3	ENST00000399953		IntronicSNV	FALSE	not protein-affecting
16:1611667:C/T:1	IFT140	ENST00000426508		IntronicSNV	FALSE	not protein-affecting
16:14964997:C/T:1	NOMO1	ENST00000287667		IntronicSNV	FALSE	not protein-affecting
16:14964996:G/C:1	NOMO1	ENST00000287667		IntronicSNV	FALSE	not protein-affecting
16:14729366:A/G:1	BFAR	ENST00000261658		IntronicSNV	FALSE	not protein-affecting
16:13331279:G/A:1	SHISA9	ENST00000558583		3-UTRSNV	FALSE	not protein-affecting
16:13238477:G/A:1	SHISA9	ENST00000558583		IntronicSNV	FALSE	not protein-affecting
16:13095028:G/T:1	SHISA9	ENST00000558583		IntronicSNV	FALSE	not protein-affecting
15:99388818:TCTC/-:1	IGF1R	ENST00000268035		IntronicBlockSubstitution	FALSE	not protein-affecting
15:99237926:TTCTCAAT/-:1	IGF1R	ENST00000268035		IntronicBlockSubstitution	FALSE	not protein-affecting
15:93016432:C/T:1	C15orf32	ENST00000333334		IntronicSNV	FALSE	not protein-affecting
15:91739619:T/C:1	SV2B	ENST00000394232		IntronicSNV	FALSE	not protein-affecting
15:91647290:G/A:1	SV2B	ENST00000394232		IntronicSNV	FALSE	not protein-affecting
15:91494042:G/T:1	UNC45A	ENST00000418476		IntronicSNV	FALSE	not protein-affecting
15:88694158:C/T:1	NTRK3	ENST00000360948		IntronicSNV	FALSE	not protein-affecting
15:86933491:A/G:1	AGBL1	ENST00000441037		IntronicSNV	FALSE	not protein-affecting
15:86906158:G/T:1	AGBL1	ENST00000441037		IntronicSNV	FALSE	not protein-affecting
15:86777550:A/T:1	AGBL1	ENST00000441037		IntronicSNV	FALSE	not protein-affecting
15:84395126:G/T:1	ADAMTSL3	ENST00000286744		IntronicSNV	FALSE	not protein-affecting
15:79296395:G/A:1	RASGRF1	ENST00000419573	S749L	Missense	FALSE	Functional Impact score not available
15:77920611:A/G:1	LINGO1	ENST00000355300		IntronicSNV	FALSE	not protein-affecting
15:76685901:T/C:1	SCAPER	ENST00000563290		IntronicSNV	FALSE	not protein-affecting
15:75495233:T/C:1	C15orf39	ENST00000360639		IntronicSNV	FALSE	not protein-affecting
15:74855746:G/T:1	ARID3B	ENST00000346246		IntronicSNV	FALSE	not protein-affecting
15:74365218:G/A:1	GOLGA6A	ENST00000290438		IntronicSNV	FALSE	not protein-affecting
15:73447000:C/T:1	NEO1	ENST00000339362		IntronicSNV	FALSE	not protein-affecting
15:73020841:A/G:1	BBS4	ENST00000268057		IntronicSNV	FALSE	not protein-affecting
15:71630058:C/T:1	THSD4	ENST00000355327		IntronicSNV	FALSE	not protein-affecting
15:69112945:C/A:1	ANP32A	ENST00000465139		IntronicSNV	FALSE	not protein-affecting
15:68622163:C/A:1	ITGA11	ENST00000315757		IntronicSNV	FALSE	not protein-affecting
15:66935057:G/A:1	LINC01169	ENST00000558797		IntronicSNV	FALSE	not protein-affecting
15:65933184:C/T:1	SLC24A1	ENST00000261892		IntronicSNV	FALSE	not protein-affecting
15:64683201:C/A:1	TRIP4	ENST00000261884		IntronicSNV	FALSE	not protein-affecting
15:63991752:C/T:1	HERC1	ENST00000443617		IntronicSNV	FALSE	not protein-affecting
15:63841049:C/T:1	USP3	ENST00000380324		IntronicSNV	FALSE	not protein-affecting
15:59443470:A/C:1	MYO1E	ENST00000288235		IntronicSNV	FALSE	not protein-affecting
15:59031805:G/A:1	ADAM10	ENST00000260408		IntronicSNV	FALSE	not protein-affecting
15:56169185:G/A:1	NEDD4	ENST00000338963		IntronicSNV	FALSE	not protein-affecting
15:55869172:C/T:1	PYGO1	ENST00000302000		IntronicSNV	FALSE	not protein-affecting
15:54505717:T/G:1	UNC13C	ENST00000260323		IntronicSNV	FALSE	not protein-affecting
15:52774963:C/T:1	MYO5A	ENST00000399231		IntronicSNV	FALSE	not protein-affecting
15:51358610:C/T:1	TNFAIP8L3	ENST00000327536		IntronicSNV	FALSE	not protein-affecting
15:44636953:A/G:1	CASC4	ENST00000299957		IntronicSNV	FALSE	not protein-affecting
15:43286493:C/G:1	UBR1	ENST00000290650		IntronicSNV	FALSE	not protein-affecting
15:42361934:G/A:1	PLA2G4D	ENST00000290472		IntronicSNV	FALSE	not protein-affecting
15:39930851:A/G:1	FSIP1	ENST00000350221		IntronicSNV	FALSE	not protein-affecting
15:33996494:A/G:1	RYR3	ENST00000389232		IntronicSNV	FALSE	not protein-affecting
15:33878716:G/A:1	RYR3	ENST00000389232		IntronicSNV	FALSE	not protein-affecting
15:33335132:C/T:1	FMN1	ENST00000334528		IntronicSNV	FALSE	not protein-affecting
15:32393166:T/-:1	CHRNA7	ENST00000454250		IntronicSNV	FALSE	not protein-affecting
15:29690777:A/T:1	FAM189A1	ENST00000261275		IntronicSNV	FALSE	not protein-affecting
15:29220208:G/A:1	APBA2	ENST00000558402		IntronicSNV	FALSE	not protein-affecting
15:28298168:A/C:1	OCA2	ENST00000354638		IntronicSNV	FALSE	not protein-affecting
15:28210859:G/A:1	OCA2	ENST00000354638		IntronicSNV	FALSE	not protein-affecting
15:27415119:C/T:1	GABRG3	ENST00000333743		IntronicSNV	FALSE	not protein-affecting
15:25094547:C/A:1	SNRPN	ENST00000400100		IntronicSNV	FALSE	not protein-affecting
15:22842542:A/-:1	TUBGCP5	ENST00000283645		IntronicSNV	FALSE	not protein-affecting
15:100735696:A/G:1	ADAMTS17	ENST00000268070		IntronicSNV	FALSE	not protein-affecting
14:79516073:C/T:1	NRXN3	ENST00000554719		IntronicSNV	FALSE	not protein-affecting
14:79344141:T/G:1	NRXN3	ENST00000554719		IntronicSNV	FALSE	not protein-affecting
14:79069059:A/T:1	NRXN3	ENST00000554719		IntronicSNV	FALSE	not protein-affecting
14:73272556:A/C:1	DPF3	ENST00000541685		IntronicSNV	FALSE	not protein-affecting
14:73194583:T/A:1	DPF3	ENST00000541685		IntronicSNV	FALSE	not protein-affecting
14:72452082:G/A:1	RGS6	ENST00000553525		IntronicSNV	FALSE	not protein-affecting
14:70815422:C/T:1	COX16	ENST00000389912		IntronicSNV	FALSE	not protein-affecting
14:70651903:C/T:1	SLC8A3	ENST00000381269		IntronicSNV	FALSE	not protein-affecting
14:68555158:C/T:1	RAD51B	ENST00000487270		IntronicSNV	FALSE	not protein-affecting
14:67583525:A/-:1	GPHN	ENST00000478722		IntronicSNV	FALSE	not protein-affecting
14:59812860:G/T:1	DAAM1	ENST00000395125		IntronicSNV	FALSE	not protein-affecting
14:48092029:G/A:1	MDGA2	ENST00000399232		IntronicSNV	FALSE	not protein-affecting
14:37971042:T/C:1	MIPOL1	ENST00000327441		IntronicSNV	FALSE	not protein-affecting
14:33415121:C/A:1	NPAS3	ENST00000356141		IntronicSNV	FALSE	not protein-affecting
14:32251577:G/A:1	NUBPL	ENST00000281081		IntronicSNV	FALSE	not protein-affecting
14:26971849:T/A:1	NOVA1	ENST00000539517		IntronicSNV	FALSE	not protein-affecting
14:26915556:T/C:1	NOVA1	ENST00000539517		3-UTRSNV	FALSE	not protein-affecting
14:23433711:G/T:1	AL132780.3	ENST00000555074		IntronicSNV	FALSE	not protein-affecting
14:21772587:A/G:1	RPGRIP1	ENST00000400017		IntronicSNV	FALSE	not protein-affecting
14:19553795:G/A:1	POTEG	ENST00000409832	A127T	Missense	FALSE	polymorphism
14:105801746:C/T:1	PACS2	ENST00000447393		IntronicSNV	FALSE	not protein-affecting
14:102581870:A/G:1	HSP90AA1	ENST00000334701		IntronicSNV	FALSE	not protein-affecting
14:100561376:T/A:1	EVL	ENST00000392920		IntronicSNV	FALSE	not protein-affecting
13:99483794:A/G:1	DOCK9	ENST00000376460		IntronicSNV	FALSE	not protein-affecting
13:99481299:T/C:1	DOCK9	ENST00000376460		IntronicSNV	FALSE	not protein-affecting
13:98671410:G/C:1	IPO5	ENST00000261574		IntronicSNV	FALSE	not protein-affecting
13:94989691:C/A:1	GPC6	ENST00000377047		IntronicSNV	FALSE	not protein-affecting
13:94566230:C/A:1	GPC6	ENST00000377047		IntronicSNV	FALSE	not protein-affecting
13:94447917:A/T:1	GPC6	ENST00000377047		IntronicSNV	FALSE	not protein-affecting
13:92750837:C/-:1	GPC5	ENST00000377067		IntronicSNV	FALSE	not protein-affecting
13:78299935:A/G:1	SLAIN1	ENST00000488699		IntronicSNV	FALSE	not protein-affecting
13:77528506:C/G:1	ACOD1	ENST00000377462		IntronicSNV	FALSE	not protein-affecting
13:74367042:T/C:1	KLF12	ENST00000377669		IntronicSNV	FALSE	not protein-affecting
13:72023413:G/A:1	DACH1	ENST00000305425		IntronicSNV	FALSE	not protein-affecting
13:70643378:G/A:1	KLHL1	ENST00000377844		IntronicSNV	FALSE	not protein-affecting
13:70300890:C/T:1	KLHL1	ENST00000377844		IntronicSNV	FALSE	not protein-affecting
13:67738235:C/A:1	PCDH9	ENST00000544246		IntronicSNV	FALSE	not protein-affecting
13:67734470:G/T:1	PCDH9	ENST00000544246		IntronicSNV	FALSE	not protein-affecting
13:67411301:G/T:1	PCDH9	ENST00000544246		IntronicSNV	FALSE	not protein-affecting
13:67350272:G/A:1	PCDH9	ENST00000544246		IntronicSNV	FALSE	not protein-affecting
13:67237043:G/T:1	PCDH9	ENST00000544246		IntronicSNV	FALSE	not protein-affecting
13:67233170:T/A:1	PCDH9	ENST00000544246		IntronicSNV	FALSE	not protein-affecting
13:66992948:A/T:1	PCDH9	ENST00000544246		IntronicSNV	FALSE	not protein-affecting
13:61108022:G/A:1	TDRD3	ENST00000535286		IntronicSNV	FALSE	not protein-affecting
13:58233129:T/C:1	PCDH17	ENST00000377918		IntronicSNV	FALSE	not protein-affecting
13:50357833:C/A:1	KPNA3	ENST00000261667		IntronicSNV	FALSE	not protein-affecting
13:44462753:C/A:1	LACC1	ENST00000441843		IntronicSNV	FALSE	not protein-affecting
13:43804575:G/A:1	ENOX1	ENST00000261488		IntronicSNV	FALSE	not protein-affecting
13:43174200:T/C:1	TNFSF11	ENST00000239849		IntronicSNV	FALSE	not protein-affecting
13:39983122:C/T:1	LHFPL6	ENST00000379589		IntronicSNV	FALSE	not protein-affecting
13:36181365:G/T:1	NBEA	ENST00000400445		IntronicSNV	FALSE	not protein-affecting
13:36037088:C/T:1	NBEA	ENST00000400445		IntronicSNV	FALSE	not protein-affecting
13:33829007:A/T:1	STARD13	ENST00000336934		IntronicSNV	FALSE	not protein-affecting
13:32997882:A/C:1	N4BP2L1	ENST00000380130		IntronicSNV	FALSE	not protein-affecting
13:31175924:A/C:1	HMGB1	ENST00000405805		IntronicSNV	FALSE	not protein-affecting
13:29011621:C/T:1	FLT1	ENST00000282397		IntronicSNV	FALSE	not protein-affecting
13:28796379:G/A:1	PAN3	ENST00000380958		IntronicSNV	FALSE	not protein-affecting
13:27233909:G/A:1	WASF3	ENST00000335327		IntronicSNV	FALSE	not protein-affecting
13:114832083:C/T:1	RASA3	ENST00000334062		IntronicSNV	FALSE	not protein-affecting
13:110994574:A/C:1	COL4A2	ENST00000360467		IntronicSNV	FALSE	not protein-affecting
13:109735114:C/T:1	MYO16	ENST00000356711		IntronicSNV	FALSE	not protein-affecting
13:107950873:G/A:1	FAM155A	ENST00000375915		IntronicSNV	FALSE	not protein-affecting
13:102519392:G/A:1	FGF14	ENST00000376131		IntronicSNV	FALSE	not protein-affecting
13:102011761:G/A:1	NALCN	ENST00000251127		IntronicSNV	FALSE	not protein-affecting
13:101971950:G/A:1	NALCN	ENST00000251127		IntronicSNV	FALSE	not protein-affecting
13:101941741:A/G:1	NALCN	ENST00000251127		IntronicSNV	FALSE	not protein-affecting
13:101836133:C/G:1	NALCN	ENST00000251127		IntronicSNV	FALSE	not protein-affecting
13:100310503:G/A:1	CLYBL	ENST00000376360		IntronicSNV	FALSE	not protein-affecting
12:99804131:T/A:1	ANKS1B	ENST00000547776		IntronicSNV	FALSE	not protein-affecting
12:99146055:A/T:1	ANKS1B	ENST00000547776		IntronicSNV	FALSE	not protein-affecting
12:97322752:G/A:1	NEDD1	ENST00000557644		IntronicSNV	FALSE	not protein-affecting
12:97122751:C/T:1	CFAP54	ENST00000524981		IntronicSNV	FALSE	not protein-affecting
12:9320471:C/T:1	PZP	ENST00000261336		IntronicSNV	FALSE	not protein-affecting
12:93156643:C/T:1	PLEKHG7	ENST00000344636		IntronicSNV	FALSE	not protein-affecting
12:9309346:T/C:1	PZP	ENST00000261336		IntronicSNV	FALSE	not protein-affecting
12:9242597:G/A:1	A2M	ENST00000318602	S873S	Synonymous	FALSE	not protein-affecting
12:86397120:G/A:1	MGAT4C	ENST00000332156		IntronicSNV	FALSE	not protein-affecting
12:82052958:A/G:1	PPFIA2	ENST00000549396		IntronicSNV	FALSE	not protein-affecting
12:81773661:A/G:1	PPFIA2	ENST00000549396		IntronicSNV	FALSE	not protein-affecting
12:81043959:A/-:1	PTPRQ	ENST00000266688		IntronicSNV	FALSE	not protein-affecting
12:80655077:T/C:1	OTOGL	ENST00000458043		IntronicSNV	FALSE	not protein-affecting
12:79319525:G/A:1	SYT1	ENST00000261205		IntronicSNV	FALSE	not protein-affecting
12:7897992:A/T:1	CLEC4C	ENST00000542353		IntronicSNV	FALSE	not protein-affecting
12:72906381:A/T:1	TRHDE	ENST00000261180		IntronicSNV	FALSE	not protein-affecting
12:72765519:G/A:1	TRHDE	ENST00000261180		IntronicSNV	FALSE	not protein-affecting
12:70300141:C/T:1	MYRFL	ENST00000552032		IntronicSNV	FALSE	not protein-affecting
12:66630848:A/G:1	IRAK3	ENST00000261233		IntronicSNV	FALSE	not protein-affecting
12:66334395:C/T:1	HMGA2	ENST00000403681		IntronicSNV	FALSE	not protein-affecting
12:59082904:G/T:1	AC020637.1	ENST00000546977		IntronicSNV	FALSE	not protein-affecting
12:54917257:A/C:1	NCKAP1L	ENST00000293373	K653T	Missense	FALSE	Functional Impact score not available
12:53798023:G/C:1	SP1	ENST00000327443		IntronicSNV	FALSE	not protein-affecting
12:53333896:G/A:1	KRT8	ENST00000552551		IntronicSNV	FALSE	not protein-affecting
12:48137524:G/T:1	RAPGEF3	ENST00000449771		IntronicSNV	FALSE	not protein-affecting
12:46347375:T/C:1	SCAF11	ENST00000369367		IntronicSNV	FALSE	not protein-affecting
12:45096972:G/A:1	NELL2	ENST00000437801		IntronicSNV	FALSE	not protein-affecting
12:43937653:C/T:1	ADAMTS20	ENST00000389420		IntronicSNV	FALSE	not protein-affecting
12:43914232:C/A:1	ADAMTS20	ENST00000389420		IntronicSNV	FALSE	not protein-affecting
12:42761130:G/A:1	PPHLN1	ENST00000395568		IntronicSNV	FALSE	not protein-affecting
12:42484330:C/T:1	GXYLT1	ENST00000398675		IntronicSNV	FALSE	not protein-affecting
12:41874233:G/C:1	PDZRN4	ENST00000402685		IntronicSNV	FALSE	not protein-affecting
12:41775633:G/A:1	PDZRN4	ENST00000402685		IntronicSNV	FALSE	not protein-affecting
12:41402946:C/A:1	CNTN1	ENST00000551295		IntronicSNV	FALSE	not protein-affecting
12:41366590:C/A:1	CNTN1	ENST00000551295		IntronicSNV	FALSE	not protein-affecting
12:41203334:A/T:1	CNTN1	ENST00000551295		IntronicSNV	FALSE	not protein-affecting
12:40467965:G/C:1	SLC2A13	ENST00000280871		IntronicSNV	FALSE	not protein-affecting
12:40205425:A/T:1	SLC2A13	ENST00000280871		IntronicSNV	FALSE	not protein-affecting
12:39226169:G/A:1	CPNE8	ENST00000331366		IntronicSNV	FALSE	not protein-affecting
12:3790505:G/A:1	CRACR2A	ENST00000440314		IntronicSNV	FALSE	not protein-affecting
12:3639715:G/A:1	PRMT8	ENST00000382622		IntronicSNV	FALSE	not protein-affecting
12:32992087:G/T:1	PKP2	ENST00000070846		IntronicSNV	FALSE	not protein-affecting
12:3018796:G/C:1	TULP3	ENST00000397132		IntronicSNV	FALSE	not protein-affecting
12:29851896:A/T:1	TMTC1	ENST00000539277		IntronicSNV	FALSE	not protein-affecting
12:28665693:TTGCTTGTTAAAAC/-:1	CCDC91	ENST00000545336		IntronicBlockSubstitution	FALSE	not protein-affecting
12:27871165:C/G:1	MRPS35	ENST00000081029		IntronicSNV	FALSE	not protein-affecting
12:27625994:G/C:1	SMCO2	ENST00000416383		IntronicSNV	FALSE	not protein-affecting
12:27500551:T/A:1	ARNTL2	ENST00000266503		IntronicSNV	FALSE	not protein-affecting
12:25636225:G/C:1	LMNTD1	ENST00000458174		IntronicSNV	FALSE	not protein-affecting
12:25051352:C/A:1	BCAT1	ENST00000539282		IntronicSNV	FALSE	not protein-affecting
12:25019178:G/A:1	BCAT1	ENST00000539282		IntronicSNV	FALSE	not protein-affecting
12:23826845:G/A:1	SOX5	ENST00000451604		IntronicSNV	FALSE	not protein-affecting
12:22486438:G/A:1	ST8SIA1	ENST00000396037		IntronicSNV	FALSE	not protein-affecting
12:21326129:A/G:1	SLCO1B1	ENST00000256958		IntronicSNV	FALSE	not protein-affecting
12:21296673:A/G:1	SLCO1B1	ENST00000256958		IntronicSNV	FALSE	not protein-affecting
12:21115889:G/T:1	AC011604.2	ENST00000540229		IntronicSNV	FALSE	not protein-affecting
12:20882667:G/T:1	SLCO1C1	ENST00000381552		IntronicSNV	FALSE	not protein-affecting
12:19431423:T/G:1	PLEKHA5	ENST00000538714		IntronicSNV	FALSE	not protein-affecting
12:18869128:T/C:1	PLCZ1	ENST00000266505		IntronicSNV	FALSE	not protein-affecting
12:16074120:T/C:1	DERA	ENST00000428559		IntronicSNV	FALSE	not protein-affecting
12:15786868:T/C:1	EPS8	ENST00000281172		IntronicSNV	FALSE	not protein-affecting
12:15671139:C/T:1	PTPRO	ENST00000281171		IntronicSNV	FALSE	not protein-affecting
12:1440155:T/A:1	ERC1	ENST00000397203		IntronicSNV	FALSE	not protein-affecting
12:131621229:G/T:1	ADGRD1	ENST00000261654		IntronicSNV	FALSE	not protein-affecting
12:130120336:G/A:1	TMEM132D	ENST00000422113		IntronicSNV	FALSE	not protein-affecting
12:129137815:G/T:1	TMEM132C	ENST00000435159		IntronicSNV	FALSE	not protein-affecting
12:128921404:C/T:1	TMEM132C	ENST00000435159		IntronicSNV	FALSE	not protein-affecting
12:126007963:C/A:1	TMEM132B	ENST00000299308		IntronicSNV	FALSE	not protein-affecting
12:124870113:G/A:1	NCOR2	ENST00000405201		IntronicSNV	FALSE	not protein-affecting
12:124844135:C/A:1	NCOR2	ENST00000405201		IntronicSNV	FALSE	not protein-affecting
12:123690132:A/G:1	MPHOSPH9	ENST00000541076		IntronicSNV	FALSE	not protein-affecting
12:122962705:C/T:1	ZCCHC8	ENST00000336229		IntronicSNV	FALSE	not protein-affecting
12:122200585:C/T:1	TMEM120B	ENST00000449592		IntronicSNV	FALSE	not protein-affecting
12:122005616:T/C:1	KDM2B	ENST00000377071		IntronicSNV	FALSE	not protein-affecting
12:120947169:A/T:1	COQ5	ENST00000288532		IntronicSNV	FALSE	not protein-affecting
12:119477404:G/A:1	SRRM4	ENST00000267260		IntronicSNV	FALSE	not protein-affecting
12:119427905:A/T:1	SRRM4	ENST00000267260		IntronicSNV	FALSE	not protein-affecting
12:118695252:G/T:1	TAOK3	ENST00000392533		IntronicSNV	FALSE	not protein-affecting
12:118612659:G/A:1	TAOK3	ENST00000392533		IntronicSNV	FALSE	not protein-affecting
12:117481889:A/G:1	TESC	ENST00000335209		IntronicSNV	FALSE	not protein-affecting
12:117249048:A/G:1	RNFT2	ENST00000257575		IntronicSNV	FALSE	not protein-affecting
12:116457293:A/G:1	MED13L	ENST00000281928		IntronicSNV	FALSE	not protein-affecting
12:112192604:G/T:1	ACAD10	ENST00000455480		IntronicSNV	FALSE	not protein-affecting
12:110568186:T/C:1	IFT81	ENST00000242591		IntronicSNV	FALSE	not protein-affecting
12:110247722:G/A:1	TRPV4	ENST00000418703		IntronicSNV	FALSE	not protein-affecting
12:108949168:C/T:1	SART3	ENST00000228284		IntronicSNV	FALSE	not protein-affecting
12:106914887:G/A:1	AC079385.1	ENST00000551505		IntronicSNV	FALSE	not protein-affecting
12:104876237:C/T:1	CHST11	ENST00000303694		IntronicSNV	FALSE	not protein-affecting
12:102845122:G/A:1	IGF1	ENST00000307046		IntronicSNV	FALSE	not protein-affecting
12:101734533:T/A:1	UTP20	ENST00000261637		IntronicSNV	FALSE	not protein-affecting
12:101595170:C/T:1	SLC5A8	ENST00000536262		IntronicSNV	FALSE	not protein-affecting
12:100148164:A/G:1	ANKS1B	ENST00000547776		IntronicSNV	FALSE	not protein-affecting
11:99725166:G/T:1	CNTN5	ENST00000524871		IntronicSNV	FALSE	not protein-affecting
11:99199752:C/A:1	CNTN5	ENST00000524871		IntronicSNV	FALSE	not protein-affecting
11:99189968:T/A:1	CNTN5	ENST00000524871		IntronicSNV	FALSE	not protein-affecting
11:95810989:C/A:1	MAML2	ENST00000524717		IntronicSNV	FALSE	not protein-affecting
11:9443967:A/T:1	IPO7	ENST00000379719		IntronicSNV	FALSE	not protein-affecting
11:93798200:G/A:1	HEPHL1	ENST00000315765		IntronicSNV	FALSE	not protein-affecting
11:92232909:G/A:1	FAT3	ENST00000298047		IntronicSNV	FALSE	not protein-affecting
11:92217776:C/T:1	FAT3	ENST00000298047		IntronicSNV	FALSE	not protein-affecting
11:88755751:C/T:1	GRM5	ENST00000418177		IntronicSNV	FALSE	not protein-affecting
11:88676455:T/A:1	GRM5	ENST00000418177		IntronicSNV	FALSE	not protein-affecting
11:85076020:G/A:1	DLG2	ENST00000376104		IntronicSNV	FALSE	not protein-affecting
11:84949436:C/G:1	DLG2	ENST00000376104		IntronicSNV	FALSE	not protein-affecting
11:84647800:C/T:1	DLG2	ENST00000376104		IntronicSNV	FALSE	not protein-affecting
11:84587683:G/T:1	DLG2	ENST00000376104		IntronicSNV	FALSE	not protein-affecting
11:84509975:G/T:1	DLG2	ENST00000376104		IntronicSNV	FALSE	not protein-affecting
11:84084441:C/T:1	DLG2	ENST00000376104		IntronicSNV	FALSE	not protein-affecting
11:84051991:G/T:1	DLG2	ENST00000376104		IntronicSNV	FALSE	not protein-affecting
11:84011913:G/T:1	DLG2	ENST00000376104		IntronicSNV	FALSE	not protein-affecting
11:83932033:G/C:1	DLG2	ENST00000376104		IntronicSNV	FALSE	not protein-affecting
11:83873042:T/G:1	DLG2	ENST00000376104		IntronicSNV	FALSE	not protein-affecting
11:83625164:C/T:1	DLG2	ENST00000376104		IntronicSNV	FALSE	not protein-affecting
11:8160626:G/A:1	RIC3	ENST00000309737		IntronicSNV	FALSE	not protein-affecting
11:78890232:C/T:1	TENM4	ENST00000278550		IntronicSNV	FALSE	not protein-affecting
11:78835926:A/G:1	TENM4	ENST00000278550		IntronicSNV	FALSE	not protein-affecting
11:7381563:C/T:1	SYT9	ENST00000318881		IntronicSNV	FALSE	not protein-affecting
11:72124585:A/G:1	CLPB	ENST00000294053		IntronicSNV	FALSE	not protein-affecting
11:71300781:G/A:1	AP000867.1	ENST00000343767		IntronicSNV	FALSE	not protein-affecting
11:71294744:C/T:1	AP000867.1	ENST00000343767		IntronicSNV	FALSE	not protein-affecting
11:70796119:T/C:1	SHANK2	ENST00000338508		IntronicSNV	FALSE	not protein-affecting
11:67880988:C/A:1	CHKA	ENST00000265689		IntronicSNV	FALSE	not protein-affecting
11:66693962:A/G:1	PC	ENST00000393960		IntronicSNV	FALSE	not protein-affecting
11:65619162:C/T:1	SNX32	ENST00000308342		IntronicSNV	FALSE	not protein-affecting
11:62902659:C/T:1	SLC22A24	ENST00000417740		IntronicSNV	FALSE	not protein-affecting
11:59544442:G/T:1	STX3	ENST00000337979		IntronicSNV	FALSE	not protein-affecting
11:47356157:A/T:1	MYBPC3	ENST00000545968		IntronicSNV	FALSE	not protein-affecting
11:46331051:A/G:1	CREB3L1	ENST00000529193		IntronicSNV	FALSE	not protein-affecting
11:44243031:G/T:1	EXT2	ENST00000395673		IntronicSNV	FALSE	not protein-affecting
11:44236321:A/G:1	EXT2	ENST00000395673		IntronicSNV	FALSE	not protein-affecting
11:40267730:G/A:1	LRRC4C	ENST00000278198		IntronicSNV	FALSE	not protein-affecting
11:24959482:G/A:1	LUZP2	ENST00000336930		IntronicSNV	FALSE	not protein-affecting
11:22266747:A/T:1	ANO5	ENST00000324559		IntronicSNV	FALSE	not protein-affecting
11:21522595:C/T:1	NELL1	ENST00000357134		IntronicSNV	FALSE	not protein-affecting
11:21470267:G/A:1	NELL1	ENST00000357134		IntronicSNV	FALSE	not protein-affecting
11:21294786:G/A:1	NELL1	ENST00000357134		IntronicSNV	FALSE	not protein-affecting
11:20939732:T/C:1	NELL1	ENST00000357134	I203T	Missense	FALSE	Functional Impact score not available
11:18367450:G/T:1	GTF2H1	ENST00000265963		IntronicSNV	FALSE	not protein-affecting
11:14482072:T/C:1	COPB1	ENST00000249923		IntronicSNV	FALSE	not protein-affecting
11:14336475:C/T:1	RRAS2	ENST00000256196		IntronicSNV	FALSE	not protein-affecting
11:132552143:G/A:1	OPCML	ENST00000331898		IntronicSNV	FALSE	not protein-affecting
11:132145584:T/A:1	NTM	ENST00000425719		IntronicSNV	FALSE	not protein-affecting
11:132100754:A/-:1	NTM	ENST00000425719		IntronicSNV	FALSE	not protein-affecting
11:132019095:G/A:1	NTM	ENST00000425719		IntronicSNV	FALSE	not protein-affecting
11:12897477:T/C:1	TEAD1	ENST00000361985		IntronicSNV	FALSE	not protein-affecting
11:126475613:C/T:1	KIRREL3	ENST00000525144		IntronicSNV	FALSE	not protein-affecting
11:126378438:A/T:1	KIRREL3	ENST00000525144		IntronicSNV	FALSE	not protein-affecting
11:121454967:CTAC/-:1	SORL1	ENST00000260197		IntronicBlockSubstitution	FALSE	not protein-affecting
11:120702406:G/A:1	GRIK4	ENST00000527524		IntronicSNV	FALSE	not protein-affecting
11:120291478:C/T:1	ARHGEF12	ENST00000397843	C72C	Synonymous	FALSE	not protein-affecting
11:11946323:T/C:1	USP47	ENST00000339865		IntronicSNV	FALSE	not protein-affecting
11:117799710:A/G:1	TMPRSS13	ENST00000524993		IntronicSNV	FALSE	not protein-affecting
11:117583348:C/T:1	DSCAML1	ENST00000321322		IntronicSNV	FALSE	not protein-affecting
11:117547049:G/A:1	DSCAML1	ENST00000321322		IntronicSNV	FALSE	not protein-affecting
11:117535224:A/C:1	DSCAML1	ENST00000321322		IntronicSNV	FALSE	not protein-affecting
11:117527760:C/T:1	DSCAML1	ENST00000321322		IntronicSNV	FALSE	not protein-affecting
11:117310261:G/A:1	DSCAML1	ENST00000321322		IntronicSNV	FALSE	not protein-affecting
11:114109643:G/A:1	ZBTB16	ENST00000335953		IntronicSNV	FALSE	not protein-affecting
11:113114389:C/T:1	NCAM1	ENST00000316851		IntronicSNV	FALSE	not protein-affecting
11:111571890:A/G:1	SIK2	ENST00000304987		IntronicSNV	FALSE	not protein-affecting
11:108397506:C/T:1	EXPH5	ENST00000265843		IntronicSNV	FALSE	not protein-affecting
11:105802168:G/A:1	GRIA4	ENST00000282499		IntronicSNV	FALSE	not protein-affecting
11:105614750:T/C:1	GRIA4	ENST00000282499		IntronicSNV	FALSE	not protein-affecting
11:103964048:G/A:1	PDGFD	ENST00000393158		IntronicSNV	FALSE	not protein-affecting
11:102824099:G/A:1	MMP13	ENST00000260302		IntronicSNV	FALSE	not protein-affecting
11:102493167:C/T:1	MMP20	ENST00000260228		IntronicSNV	FALSE	not protein-affecting
11:100061997:C/T:1	CNTN5	ENST00000524871		IntronicSNV	FALSE	not protein-affecting
11:100023948:C/A:1	CNTN5	ENST00000524871		IntronicSNV	FALSE	not protein-affecting
10:97600896:C/A:1	ENTPD1	ENST00000371207		IntronicSNV	FALSE	not protein-affecting
10:94774125:A/C:1	EXOC6	ENST00000260762		IntronicSNV	FALSE	not protein-affecting
10:92552234:A/T:1	HTR7	ENST00000336152		IntronicSNV	FALSE	not protein-affecting
10:90572859:A/G:1	LIPM	ENST00000404743	R91G	Missense	FALSE	Functional Impact score not available
10:88271491:G/A:1	WAPL	ENST00000298767		IntronicSNV	FALSE	not protein-affecting
10:87843125:G/A:1	GRID1	ENST00000327946		IntronicSNV	FALSE	not protein-affecting
10:86240820:G/A:1	CCSER2	ENST00000224756		IntronicSNV	FALSE	not protein-affecting
10:83721080:G/T:1	NRG3	ENST00000372141		IntronicSNV	FALSE	not protein-affecting
10:83708831:C/G:1	NRG3	ENST00000372141		IntronicSNV	FALSE	not protein-affecting
10:82331590:G/A:1	SH2D4B	ENST00000339284		IntronicSNV	FALSE	not protein-affecting
10:81190429:T/A:1	ZCCHC24	ENST00000372336		IntronicSNV	FALSE	not protein-affecting
10:8115707:C/T:1	GATA3	ENST00000379328	N352N	Synonymous	FALSE	not protein-affecting
10:80980862:C/T:1	ZMIZ1	ENST00000334512		IntronicSNV	FALSE	not protein-affecting
10:8038608:G/T:1	TAF3	ENST00000344293		IntronicSNV	FALSE	not protein-affecting
10:78049562:T/C:1	LRMDA	ENST00000372499		IntronicSNV	FALSE	not protein-affecting
10:77604865:T/-:1	LRMDA	ENST00000372499		IntronicSNV	FALSE	not protein-affecting
10:76907108:G/A:1	SAMD8	ENST00000542569		IntronicSNV	FALSE	not protein-affecting
10:75985504:A/G:1	ADK	ENST00000286621		IntronicSNV	FALSE	not protein-affecting
10:75852676:G/C:1	VCL	ENST00000211998		IntronicSNV	FALSE	not protein-affecting
10:75298653:G/T:1	USP54	ENST00000339859		IntronicSNV	FALSE	not protein-affecting
10:64995505:G/A:1	JMJD1C	ENST00000399262		IntronicSNV	FALSE	not protein-affecting
10:60508975:A/C:1	BICC1	ENST00000373886		IntronicSNV	FALSE	not protein-affecting
10:56309237:T/A:1	PCDH15	ENST00000361849		IntronicSNV	FALSE	not protein-affecting
10:56309234:T/A:1	PCDH15	ENST00000361849		IntronicSNV	FALSE	not protein-affecting
10:56295069:T/A:1	PCDH15	ENST00000361849		IntronicSNV	FALSE	not protein-affecting
10:56281571:C/T:1	PCDH15	ENST00000361849		IntronicSNV	FALSE	not protein-affecting
10:56228819:G/A:1	PCDH15	ENST00000361849		IntronicSNV	FALSE	not protein-affecting
10:55941696:C/A:1	PCDH15	ENST00000361849		IntronicSNV	FALSE	not protein-affecting
10:55873416:A/G:1	PCDH15	ENST00000361849		IntronicSNV	FALSE	not protein-affecting
10:53841367:A/G:1	PRKG1	ENST00000373980		IntronicSNV	FALSE	not protein-affecting
10:52994337:T/A:1	PRKG1	ENST00000373980		IntronicSNV	FALSE	not protein-affecting
10:52964895:T/C:1	PRKG1	ENST00000373980		IntronicSNV	FALSE	not protein-affecting
10:52866081:T/A:1	PRKG1	ENST00000373980		IntronicSNV	FALSE	not protein-affecting
10:52350047:G/A:1	SGMS1	ENST00000361781		IntronicSNV	FALSE	not protein-affecting
10:52146887:C/A:1	SGMS1	ENST00000361781		IntronicSNV	FALSE	not protein-affecting
10:50581448:C/T:1	DRGX	ENST00000434016		IntronicSNV	FALSE	not protein-affecting
10:50044276:T/C:1	WDFY4	ENST00000325239		IntronicSNV	FALSE	not protein-affecting
10:43942265:C/T:1	ZNF487P	ENST00000431662		IntronicSNV	FALSE	not protein-affecting
10:43647019:C/T:1	CSGALNACT2	ENST00000374466		IntronicSNV	FALSE	not protein-affecting
10:34683849:G/T:1	PARD3	ENST00000374789		IntronicSNV	FALSE	not protein-affecting
10:29947684:T/A:1	SVIL	ENST00000375398		IntronicSNV	FALSE	not protein-affecting
10:26472180:G/A:1	MYO3A	ENST00000265944		IntronicSNV	FALSE	not protein-affecting
10:26386446:C/A:1	MYO3A	ENST00000265944		IntronicSNV	FALSE	not protein-affecting
10:26384200:G/T:1	MYO3A	ENST00000265944		IntronicSNV	FALSE	not protein-affecting
10:25803017:A/T:1	GPR158	ENST00000376351		IntronicSNV	FALSE	not protein-affecting
10:24972012:G/T:1	ARHGAP21	ENST00000396432		IntronicSNV	FALSE	not protein-affecting
10:20231212:C/A:1	PLXDC2	ENST00000377252		IntronicSNV	FALSE	not protein-affecting
10:20160799:G/A:1	PLXDC2	ENST00000377252		IntronicSNV	FALSE	not protein-affecting
10:19600081:C/A:1	MALRD1	ENST00000377266		IntronicSNV	FALSE	not protein-affecting
10:18745294:A/T:1	CACNB2	ENST00000324631		IntronicSNV	FALSE	not protein-affecting
10:18658696:C/T:1	CACNB2	ENST00000324631		IntronicSNV	FALSE	not protein-affecting
10:17492902:C/G:1	ST8SIA6	ENST00000377602		IntronicSNV	FALSE	not protein-affecting
10:16997541:A/T:1	CUBN	ENST00000377833		IntronicSNV	FALSE	not protein-affecting
10:1692190:G/T:1	ADARB2	ENST00000381312		IntronicSNV	FALSE	not protein-affecting
10:1675267:G/T:1	ADARB2	ENST00000381312		IntronicSNV	FALSE	not protein-affecting
10:135038281:G/A:1	KNDC1	ENST00000304613	D1713N	Missense	FALSE	Functional Impact score not available
10:132960121:G/A:1	TCERG1L	ENST00000368642		IntronicSNV	FALSE	not protein-affecting
10:129090833:G/A:1	DOCK1	ENST00000280333		IntronicSNV	FALSE	not protein-affecting
10:129047160:A/G:1	DOCK1	ENST00000280333		IntronicSNV	FALSE	not protein-affecting
10:127805287:T/C:1	ADAM12	ENST00000368679		IntronicSNV	FALSE	not protein-affecting
10:127696342:C/T:1	FANK1	ENST00000368693		IntronicSNV	FALSE	not protein-affecting
10:127412027:T/C:1	EDRF1	ENST00000356792		IntronicSNV	FALSE	not protein-affecting
10:1253012:C/T:1	ADARB2	ENST00000381312		IntronicSNV	FALSE	not protein-affecting
10:119023868:T/A:1	SLC18A2	ENST00000298472		IntronicSNV	FALSE	not protein-affecting
10:117489071:T/-:1	ATRNL1	ENST00000355044		IntronicSNV	FALSE	not protein-affecting
10:115532796:G/A:1	PLEKHS1	ENST00000369310		IntronicSNV	FALSE	not protein-affecting
10:114777204:C/G:1	TCF7L2	ENST00000543371		IntronicSNV	FALSE	not protein-affecting
10:114317776:G/A:1	VTI1A	ENST00000393077		IntronicSNV	FALSE	not protein-affecting
10:11301150:G/A:1	CELF2	ENST00000450189		IntronicSNV	FALSE	not protein-affecting
10:108889435:C/T:1	SORCS1	ENST00000344440		IntronicSNV	FALSE	not protein-affecting
10:108593187:C/T:1	SORCS1	ENST00000344440		IntronicSNV	FALSE	not protein-affecting
10:108387273:G/A:1	SORCS1	ENST00000344440		IntronicSNV	FALSE	not protein-affecting
10:106787850:C/A:1	SORCS3	ENST00000369701		IntronicSNV	FALSE	not protein-affecting
10:106668465:G/A:1	SORCS3	ENST00000369701		IntronicSNV	FALSE	not protein-affecting
10:105752099:G/T:1	SLK	ENST00000369755		IntronicSNV	FALSE	not protein-affecting
10:103560531:T/C:1	OGA	ENST00000361464		IntronicSNV	FALSE	not protein-affecting
10:100875952:G/C:1	HPSE2	ENST00000370552		IntronicSNV	FALSE	not protein-affecting
10:100422920:C/A:1	HPSE2	ENST00000370552		IntronicSNV	FALSE	not protein-affecting
Y:16908245:G/A:1	NLGN4Y	ENST00000339174		IntronicSNV	FALSE	not protein-affecting
X:9832090:TTTCCATCT/-:1	SHROOM2	ENST00000380913		IntronicBlockSubstitution	FALSE	not protein-affecting
X:91691988:A/G:1	PCDH11X	ENST00000373094		IntronicSNV	FALSE	not protein-affecting
X:91535845:A/T:1	PCDH11X	ENST00000373094		IntronicSNV	FALSE	not protein-affecting
X:91163540:C/T:1	PCDH11X	ENST00000373094		IntronicSNV	FALSE	not protein-affecting
X:91156679:C/A:1	PCDH11X	ENST00000373094		IntronicSNV	FALSE	not protein-affecting
X:8658588:A/C:1	ANOS1	ENST00000262648		IntronicSNV	FALSE	not protein-affecting
X:8614991:A/G:1	ANOS1	ENST00000262648		IntronicSNV	FALSE	not protein-affecting
X:85693393:A/T:1	DACH2	ENST00000373125		IntronicSNV	FALSE	not protein-affecting
X:85684040:C/A:1	DACH2	ENST00000373125		IntronicSNV	FALSE	not protein-affecting
X:85466953:G/A:1	DACH2	ENST00000373125		IntronicSNV	FALSE	not protein-affecting
X:83434313:C/T:1	RPS6KA6	ENST00000262752		IntronicSNV	FALSE	not protein-affecting
X:79595375:G/T:1	TENT5D	ENST00000538312		IntronicSNV	FALSE	not protein-affecting
X:75397294:G/A:1	PBDC1	ENST00000373358		IntronicSNV	FALSE	not protein-affecting
X:74598997:G/A:1	ZDHHC15	ENST00000373367	T335M	Missense	FALSE	Functional Impact score not available
X:71905082:G/T:1	PHKA1	ENST00000373542		IntronicSNV	FALSE	not protein-affecting
X:71206819:A/-:1	NHSL2	ENST00000540800		IntronicSNV	FALSE	not protein-affecting
X:6993645:C/A:1	PUDP	ENST00000424830		IntronicSNV	FALSE	not protein-affecting
X:69151159:A/T:1	EDA	ENST00000374552		IntronicSNV	FALSE	not protein-affecting
X:63553360:G/A:1	MTMR8	ENST00000374852		IntronicSNV	FALSE	not protein-affecting
X:6143449:A/G:1	NLGN4X	ENST00000381095		IntronicSNV	FALSE	not protein-affecting
X:6139407:G/A:1	NLGN4X	ENST00000381095		IntronicSNV	FALSE	not protein-affecting
X:5973920:T/C:1	NLGN4X	ENST00000381095		IntronicSNV	FALSE	not protein-affecting
X:5889190:C/A:1	NLGN4X	ENST00000381095		IntronicSNV	FALSE	not protein-affecting
X:5860275:C/T:1	NLGN4X	ENST00000381095		IntronicSNV	FALSE	not protein-affecting
X:54834205:C/G:1	MAGED2	ENST00000375068		5-UTRSNV	FALSE	not protein-affecting
X:54245224:C/T:1	WNK3	ENST00000354646		IntronicSNV	FALSE	not protein-affecting
X:53081788:T/C:1	GPR173	ENST00000332582		IntronicSNV	FALSE	not protein-affecting
X:53081787:G/A:1	GPR173	ENST00000332582		IntronicSNV	FALSE	not protein-affecting
X:48765127:C/T:1	SLC35A2	ENST00000247138		IntronicSNV	FALSE	not protein-affecting
X:47834947:C/T:1	ZNF182	ENST00000396965		3-UTRSNV	FALSE	not protein-affecting
X:47097955:T/G:1	USP11	ENST00000218348		IntronicSNV	FALSE	not protein-affecting
X:41494088:C/T:1	CASK	ENST00000378166		IntronicSNV	FALSE	not protein-affecting
X:32908430:G/A:1	DMD	ENST00000357033		IntronicSNV	FALSE	not protein-affecting
X:29820476:C/A:1	IL1RAPL1	ENST00000378993		IntronicSNV	FALSE	not protein-affecting
X:29656427:G/A:1	IL1RAPL1	ENST00000378993		IntronicSNV	FALSE	not protein-affecting
X:24600030:G/C:1	PCYT1B	ENST00000379144		IntronicSNV	FALSE	not protein-affecting
X:22068646:A/G:1	PHEX	ENST00000379374		IntronicSNV	FALSE	not protein-affecting
X:21479504:T/-:1	CNKSR2	ENST00000379510		IntronicSNV	FALSE	not protein-affecting
X:18833497:C/A:1	PPEF1	ENST00000361511		IntronicSNV	FALSE	not protein-affecting
X:15587848:G/A:1	ACE2	ENST00000427411		IntronicSNV	FALSE	not protein-affecting
X:153284715:T/G:1	IRAK1	ENST00000369980	A123A	Synonymous	FALSE	not protein-affecting
X:1495977:A/G:1	IL3RA	ENST00000331035		IntronicSNV	FALSE	not protein-affecting
X:148018394:C/A:1	AFF2	ENST00000370460		IntronicSNV	FALSE	not protein-affecting
X:1403966:T/A:1	CSF2RA	ENST00000417535		IntronicSNV	FALSE	not protein-affecting
X:138907400:C/G:1	ATP11C	ENST00000327569		IntronicSNV	FALSE	not protein-affecting
X:138086503:C/T:1	FGF13	ENST00000370603		IntronicSNV	FALSE	not protein-affecting
X:137784357:A/T:1	FGF13	ENST00000370603		IntronicSNV	FALSE	not protein-affecting
X:13595108:A/-:1	EGFL6	ENST00000380602		IntronicSNV	FALSE	not protein-affecting
X:135273490:G/C:1	FHL1	ENST00000394155		IntronicSNV	FALSE	not protein-affecting
X:134483954:G/A:1	ZNF449	ENST00000339249		IntronicSNV	FALSE	not protein-affecting
X:132777968:G/A:1	GPC3	ENST00000370818		IntronicSNV	FALSE	not protein-affecting
X:131831463:G/A:1	HS6ST2	ENST00000521489		IntronicSNV	FALSE	not protein-affecting
X:131559206:A/G:1	MBNL3	ENST00000370853		IntronicSNV	FALSE	not protein-affecting
X:131178176:C/T:1	STK26	ENST00000394334		IntronicSNV	FALSE	not protein-affecting
X:12578645:T/A:1	FRMPD4	ENST00000380682		IntronicSNV	FALSE	not protein-affecting
X:124045039:A/G:1	TENM1	ENST00000422452		IntronicSNV	FALSE	not protein-affecting
X:123984907:G/T:1	TENM1	ENST00000422452		IntronicSNV	FALSE	not protein-affecting
X:122536247:TA/-:1	GRIA3	ENST00000264357		IntronicBlockSubstitution	FALSE	not protein-affecting
X:119031611:C/A:1	AKAP14	ENST00000371431		IntronicSNV	FALSE	not protein-affecting
X:118554220:T/A:1	SLC25A43	ENST00000217909		IntronicSNV	FALSE	not protein-affecting
X:107892330:A/G:1	COL4A5	ENST00000328300		IntronicSNV	FALSE	not protein-affecting
X:105093774:G/A:1	NRK	ENST00000428173		IntronicSNV	FALSE	not protein-affecting
X:103888929:C/A:1	IL1RAPL2	ENST00000372582		IntronicSNV	FALSE	not protein-affecting
9:98212202:G/A:1	PTCH1	ENST00000331920	A1157V	Missense	FALSE	Functional Impact score not available
9:94548644:A/G:1	ROR2	ENST00000375708		IntronicSNV	FALSE	not protein-affecting
9:9410303:G/A:1	PTPRD	ENST00000381196		IntronicSNV	FALSE	not protein-affecting
9:9306843:G/A:1	PTPRD	ENST00000381196		IntronicSNV	FALSE	not protein-affecting
9:9299536:G/T:1	PTPRD	ENST00000381196		IntronicSNV	FALSE	not protein-affecting
9:9145661:T/A:1	PTPRD	ENST00000381196		IntronicSNV	FALSE	not protein-affecting
9:8838303:G/A:1	PTPRD	ENST00000381196		IntronicSNV	FALSE	not protein-affecting
9:8693581:C/T:1	PTPRD	ENST00000381196		IntronicSNV	FALSE	not protein-affecting
9:8347252:G/A:1	PTPRD	ENST00000381196		IntronicSNV	FALSE	not protein-affecting
9:80407481:G/A:1	GNAQ	ENST00000286548		IntronicSNV	FALSE	not protein-affecting
9:79489175:A/T:1	PRUNE2	ENST00000376718		IntronicSNV	FALSE	not protein-affecting
9:72690269:C/T:1	MAMDC2	ENST00000377182		IntronicSNV	FALSE	not protein-affecting
9:72132256:A/G:1	APBA1	ENST00000265381		IntronicSNV	FALSE	not protein-affecting
9:7050466:A/T:1	KDM4C	ENST00000381309		IntronicSNV	FALSE	not protein-affecting
9:7029992:G/C:1	KDM4C	ENST00000381309		IntronicSNV	FALSE	not protein-affecting
9:5068100:C/T:1	JAK2	ENST00000381652		IntronicSNV	FALSE	not protein-affecting
9:4073657:C/T:1	GLIS3	ENST00000381971		IntronicSNV	FALSE	not protein-affecting
9:3863111:C/T:1	GLIS3	ENST00000381971		IntronicSNV	FALSE	not protein-affecting
9:37685521:C/T:1	FRMPD1	ENST00000539465		IntronicSNV	FALSE	not protein-affecting
9:35197712:C/T:1	UNC13B	ENST00000378495		IntronicSNV	FALSE	not protein-affecting
9:33051714:G/A:1	SMU1	ENST00000397149		IntronicSNV	FALSE	not protein-affecting
9:32405707:G/T:1	ACO1	ENST00000379923		IntronicSNV	FALSE	not protein-affecting
9:28526395:C/G:1	LINGO2	ENST00000379992		IntronicSNV	FALSE	not protein-affecting
9:28360936:C/A:1	LINGO2	ENST00000379992		IntronicSNV	FALSE	not protein-affecting
9:28220162:C/A:1	LINGO2	ENST00000379992		IntronicSNV	FALSE	not protein-affecting
9:2815295:C/T:1	PUM3	ENST00000397885		IntronicSNV	FALSE	not protein-affecting
9:27956332:C/A:1	LINGO2	ENST00000379992		IntronicSNV	FALSE	not protein-affecting
9:23801522:C/T:1	ELAVL2	ENST00000397312		IntronicSNV	FALSE	not protein-affecting
9:20848804:A/C:1	FOCAD	ENST00000380249		IntronicSNV	FALSE	not protein-affecting
9:19646552:C/T:1	SLC24A2	ENST00000341998		IntronicSNV	FALSE	not protein-affecting
9:16856281:A/T:1	BNC2	ENST00000380672		IntronicSNV	FALSE	not protein-affecting
9:16730575:G/A:1	BNC2	ENST00000380672		IntronicSNV	FALSE	not protein-affecting
9:140860608:C/A:1	CACNA1B	ENST00000371355		IntronicSNV	FALSE	not protein-affecting
9:140392675:C/T:1	PNPLA7	ENST00000406427	V594I	Missense	FALSE	Functional Impact score not available
9:140078547:G/C:1	ANAPC2	ENST00000323927		IntronicSNV	FALSE	not protein-affecting
9:137584150:G/A:1	COL5A1	ENST00000371817		IntronicSNV	FALSE	not protein-affecting
9:135431626:CTT/-:1	CFAP77	ENST00000343036		IntronicBlockSubstitution	FALSE	not protein-affecting
9:135099817:G/A:1	NTNG2	ENST00000393229		IntronicSNV	FALSE	not protein-affecting
9:129951941:A/G:1	RALGPS1	ENST00000259351		IntronicSNV	FALSE	not protein-affecting
9:123841781:A/G:1	CNTRL	ENST00000373855		IntronicSNV	FALSE	not protein-affecting
9:119759396:G/A:1	ASTN2	ENST00000361209		IntronicSNV	FALSE	not protein-affecting
9:119496566:G/A:1	ASTN2	ENST00000361209		IntronicSNV	FALSE	not protein-affecting
9:119036381:C/T:1	PAPPA	ENST00000328252		IntronicSNV	FALSE	not protein-affecting
9:118025978:G/A:1	2001-12-01	ENST00000374016		IntronicSNV	FALSE	not protein-affecting
9:114837089:T/A:1	SUSD1	ENST00000374270		IntronicSNV	FALSE	not protein-affecting
9:114361781:G/A:1	PTGR1	ENST00000407693		IntronicSNV	FALSE	not protein-affecting
9:111866075:A/T:1	TMEM245	ENST00000374586		IntronicSNV	FALSE	not protein-affecting
9:111858585:C/T:1	TMEM245	ENST00000374586		IntronicSNV	FALSE	not protein-affecting
9:104072534:G/T:1	PLPPR1	ENST00000374874		IntronicSNV	FALSE	not protein-affecting
9:101588983:G/A:1	GALNT12	ENST00000375011		IntronicSNV	FALSE	not protein-affecting
9:101467910:G/A:1	GABBR2	ENST00000259455		IntronicSNV	FALSE	not protein-affecting
8:99245346:C/T:1	NIPAL2	ENST00000341166		IntronicSNV	FALSE	not protein-affecting
8:98931469:A/G:1	MATN2	ENST00000520016		IntronicSNV	FALSE	not protein-affecting
8:94150857:G/A:1	C8orf87	ENST00000521906		IntronicSNV	FALSE	not protein-affecting
8:92310167:A/G:1	SLC26A7	ENST00000309536		IntronicSNV	FALSE	not protein-affecting
8:91906068:A/G:1	NECAB1	ENST00000417640		IntronicSNV	FALSE	not protein-affecting
8:88883090:T/A:1	DCAF4L2	ENST00000319675		3-UTRSNV	FALSE	not protein-affecting
8:88186338:C/A:1	CNBD1	ENST00000518476		IntronicSNV	FALSE	not protein-affecting
8:88059957:A/G:1	CNBD1	ENST00000518476		IntronicSNV	FALSE	not protein-affecting
8:87372278:AAAAACA/-:1	WWP1	ENST00000517970		IntronicBlockSubstitution	FALSE	not protein-affecting
8:85226892:T/G:1	RALYL	ENST00000517638		IntronicSNV	FALSE	not protein-affecting
8:81421402:G/A:1	ZBTB10	ENST00000430430		IntronicSNV	FALSE	not protein-affecting
8:76469716:C/T:1	HNF4G	ENST00000396423		IntronicSNV	FALSE	not protein-affecting
8:75264025:A/G:1	GDAP1	ENST00000220822		IntronicSNV	FALSE	not protein-affecting
8:75211763:C/T:1	JPH1	ENST00000342232		IntronicSNV	FALSE	not protein-affecting
8:73546280:A/G:1	KCNB2	ENST00000523207		IntronicSNV	FALSE	not protein-affecting
8:73535613:A/G:1	KCNB2	ENST00000523207		IntronicSNV	FALSE	not protein-affecting
8:73516137:C/T:1	KCNB2	ENST00000523207		IntronicSNV	FALSE	not protein-affecting
8:72899242:A/T:1	RP11-383H13.1	ENST00000537896		IntronicSNV	FALSE	not protein-affecting
8:70674148:G/A:1	SLCO5A1	ENST00000260126		IntronicSNV	FALSE	not protein-affecting
8:70382393:C/T:1	SULF1	ENST00000260128		IntronicSNV	FALSE	not protein-affecting
8:69687783:A/G:1	C8orf34	ENST00000518698		IntronicSNV	FALSE	not protein-affecting
8:69583851:G/T:1	C8orf34	ENST00000518698		IntronicSNV	FALSE	not protein-affecting
8:69434240:C/A:1	C8orf34	ENST00000518698		IntronicSNV	FALSE	not protein-affecting
8:67918483:C/T:1	PPP1R42	ENST00000324682		IntronicSNV	FALSE	not protein-affecting
8:67749161:A/G:1	SGK3	ENST00000262211		IntronicSNV	FALSE	not protein-affecting
8:67743156:G/T:1	SGK3	ENST00000262211		IntronicSNV	FALSE	not protein-affecting
8:66532800:G/A:1	ARMC1	ENST00000276569		IntronicSNV	FALSE	not protein-affecting
8:63975718:G/C:1	TTPA	ENST00000260116		IntronicSNV	FALSE	not protein-affecting
8:63612496:GCAATGTAGTAAGACTCAATCTCTAAAAAATTTC/-:1	NKAIN3	ENST00000523211		IntronicBlockSubstitution	FALSE	not protein-affecting
8:58952729:G/A:1	FAM110B	ENST00000361488		IntronicSNV	FALSE	not protein-affecting
8:56288288:A/T:1	XKR4	ENST00000327381		IntronicSNV	FALSE	not protein-affecting
8:56236990:C/T:1	XKR4	ENST00000327381		IntronicSNV	FALSE	not protein-affecting
8:56086278:T/C:1	XKR4	ENST00000327381		IntronicSNV	FALSE	not protein-affecting
8:53256036:A/G:1	ST18	ENST00000276480		IntronicSNV	FALSE	not protein-affecting
8:53219610:G/A:1	ST18	ENST00000276480		IntronicSNV	FALSE	not protein-affecting
8:52716856:C/A:1	PXDNL	ENST00000356297		IntronicSNV	FALSE	not protein-affecting
8:52518135:C/T:1	PXDNL	ENST00000356297		IntronicSNV	FALSE	not protein-affecting
8:52348195:G/A:1	PXDNL	ENST00000356297		IntronicSNV	FALSE	not protein-affecting
8:52290136:C/T:1	PXDNL	ENST00000356297		IntronicSNV	FALSE	not protein-affecting
8:51614572:G/A:1	SNTG1	ENST00000522124		IntronicSNV	FALSE	not protein-affecting
8:51269141:G/C:1	SNTG1	ENST00000522124		IntronicSNV	FALSE	not protein-affecting
8:51232797:G/A:1	SNTG1	ENST00000522124		IntronicSNV	FALSE	not protein-affecting
8:51184477:C/A:1	SNTG1	ENST00000522124		IntronicSNV	FALSE	not protein-affecting
8:51109161:A/T:1	SNTG1	ENST00000522124		IntronicSNV	FALSE	not protein-affecting
8:51049886:C/T:1	SNTG1	ENST00000522124		IntronicSNV	FALSE	not protein-affecting
8:51025919:G/A:1	SNTG1	ENST00000522124		IntronicSNV	FALSE	not protein-affecting
8:50844311:G/A:1	SNTG1	ENST00000522124		IntronicSNV	FALSE	not protein-affecting
8:48601118:G/A:1	SPIDR	ENST00000297423		IntronicSNV	FALSE	not protein-affecting
8:4802543:A/G:1	CSMD1	ENST00000537824		IntronicSNV	FALSE	not protein-affecting
8:4588731:G/T:1	CSMD1	ENST00000537824		IntronicSNV	FALSE	not protein-affecting
8:454030:C/T:1	TDRP	ENST00000324079		IntronicSNV	FALSE	not protein-affecting
8:4521152:C/G:1	CSMD1	ENST00000537824		IntronicSNV	FALSE	not protein-affecting
8:4419747:G/A:1	CSMD1	ENST00000537824		IntronicSNV	FALSE	not protein-affecting
8:42296114:C/A:1	SLC20A2	ENST00000342228		IntronicSNV	FALSE	not protein-affecting
8:42170962:A/T:1	IKBKB	ENST00000520810		IntronicSNV	FALSE	not protein-affecting
8:4166013:G/A:1	CSMD1	ENST00000537824		IntronicSNV	FALSE	not protein-affecting
8:41143432:C/T:1	SFRP1	ENST00000220772		IntronicSNV	FALSE	not protein-affecting
8:41129891:A/G:1	SFRP1	ENST00000220772		IntronicSNV	FALSE	not protein-affecting
8:40409868:G/A:1	ZMAT4	ENST00000297737		IntronicSNV	FALSE	not protein-affecting
8:39695729:G/A:1	ADAM2	ENST00000265708		5-UTRSNV	FALSE	not protein-affecting
8:3886004:A/C:1	CSMD1	ENST00000537824		IntronicSNV	FALSE	not protein-affecting
8:3877887:T/A:1	CSMD1	ENST00000537824		IntronicSNV	FALSE	not protein-affecting
8:38769334:G/T:1	PLEKHA2	ENST00000420274		IntronicSNV	FALSE	not protein-affecting
8:3842415:C/T:1	CSMD1	ENST00000537824		IntronicSNV	FALSE	not protein-affecting
8:37910769:C/T:1	EIF4EBP1	ENST00000338825		IntronicSNV	FALSE	not protein-affecting
8:3737345:C/T:1	CSMD1	ENST00000537824		IntronicSNV	FALSE	not protein-affecting
8:3670202:G/A:1	CSMD1	ENST00000537824		IntronicSNV	FALSE	not protein-affecting
8:3633986:C/A:1	CSMD1	ENST00000537824		IntronicSNV	FALSE	not protein-affecting
8:3534778:C/T:1	CSMD1	ENST00000537824		IntronicSNV	FALSE	not protein-affecting
8:3506161:C/A:1	CSMD1	ENST00000537824		IntronicSNV	FALSE	not protein-affecting
8:3447842:G/T:1	CSMD1	ENST00000537824		IntronicSNV	FALSE	not protein-affecting
8:3431200:C/T:1	CSMD1	ENST00000537824		IntronicSNV	FALSE	not protein-affecting
8:3119364:C/T:1	CSMD1	ENST00000537824		IntronicSNV	FALSE	not protein-affecting
8:3099414:G/A:1	CSMD1	ENST00000537824		IntronicSNV	FALSE	not protein-affecting
8:30653710:G/A:1	PPP2CB	ENST00000221138		IntronicSNV	FALSE	not protein-affecting
8:2935222:C/T:1	CSMD1	ENST00000537824		IntronicSNV	FALSE	not protein-affecting
8:2865210:G/A:1	CSMD1	ENST00000537824		IntronicSNV	FALSE	not protein-affecting
8:27753182:C/T:1	SCARA5	ENST00000354914		IntronicSNV	FALSE	not protein-affecting
8:27349471:T/G:1	EPHX2	ENST00000521400		IntronicSNV	FALSE	not protein-affecting
8:26365183:G/A:1	PNMA2	ENST00000522362	D363D	Synonymous	FALSE	not protein-affecting
8:22255902:G/-:1	SLC39A14	ENST00000359741		IntronicSNV	FALSE	not protein-affecting
8:2006116:G/T:1	MYOM2	ENST00000262113		IntronicSNV	FALSE	not protein-affecting
8:19819223:A/G:1	LPL	ENST00000311322		IntronicSNV	FALSE	not protein-affecting
8:1903359:T/C:1	ARHGEF10	ENST00000349830		IntronicSNV	FALSE	not protein-affecting
8:18508070:G/C:1	PSD3	ENST00000327040		IntronicSNV	FALSE	not protein-affecting
8:17190988:G/A:1	MTMR7	ENST00000180173		IntronicSNV	FALSE	not protein-affecting
8:16888112:G/A:1	MICU3	ENST00000318063		IntronicSNV	FALSE	not protein-affecting
8:14683056:C/A:1	SGCZ	ENST00000382080		IntronicSNV	FALSE	not protein-affecting
8:14526789:G/T:1	SGCZ	ENST00000382080		IntronicSNV	FALSE	not protein-affecting
8:14482551:G/T:1	SGCZ	ENST00000382080		IntronicSNV	FALSE	not protein-affecting
8:144658114:T/C:1	NAPRT	ENST00000449291		IntronicSNV	FALSE	not protein-affecting
8:144658111:A/T:1	NAPRT	ENST00000449291		IntronicSNV	FALSE	not protein-affecting
8:14368023:A/G:1	SGCZ	ENST00000382080		IntronicSNV	FALSE	not protein-affecting
8:143396726:C/T:1	TSNARE1	ENST00000307180		IntronicSNV	FALSE	not protein-affecting
8:14287201:G/A:1	SGCZ	ENST00000382080		IntronicSNV	FALSE	not protein-affecting
8:142477260:C/T:1	FLJ43860	ENST00000599122		IntronicSNV	FALSE	not protein-affecting
8:142161070:G/A:1	DENND3	ENST00000262585		IntronicSNV	FALSE	not protein-affecting
8:141887614:T/C:1	PTK2	ENST00000340930		IntronicSNV	FALSE	not protein-affecting
8:140877766:G/A:1	TRAPPC9	ENST00000389328		IntronicSNV	FALSE	not protein-affecting
8:140820230:G/A:1	TRAPPC9	ENST00000389328		IntronicSNV	FALSE	not protein-affecting
8:14009127:A/T:1	SGCZ	ENST00000382080		IntronicSNV	FALSE	not protein-affecting
8:135655287:C/T:1	ZFAT	ENST00000377838		IntronicSNV	FALSE	not protein-affecting
8:133669354:A/G:1	LRRC6	ENST00000250173		IntronicSNV	FALSE	not protein-affecting
8:133478064:G/A:1	KCNQ3	ENST00000388996		IntronicSNV	FALSE	not protein-affecting
8:133467016:A/C:1	KCNQ3	ENST00000388996		IntronicSNV	FALSE	not protein-affecting
8:133166571:C/T:1	KCNQ3	ENST00000388996		IntronicSNV	FALSE	not protein-affecting
8:13310672:A/C:1	DLC1	ENST00000276297		IntronicSNV	FALSE	not protein-affecting
8:132050989:C/T:1	ADCY8	ENST00000286355		IntronicSNV	FALSE	not protein-affecting
8:131836127:G/A:1	ADCY8	ENST00000286355		IntronicSNV	FALSE	not protein-affecting
8:126329686:G/A:1	NSMCE2	ENST00000287437		IntronicSNV	FALSE	not protein-affecting
8:121168373:A/T:1	COL14A1	ENST00000297848		IntronicSNV	FALSE	not protein-affecting
8:119096475:G/A:1	EXT1	ENST00000378204		IntronicSNV	FALSE	not protein-affecting
8:118179480:G/A:1	SLC30A8	ENST00000456015		IntronicSNV	FALSE	not protein-affecting
8:116437475:C/A:1	TRPS1	ENST00000395715		IntronicSNV	FALSE	not protein-affecting
8:114432934:C/T:1	CSMD3	ENST00000297405		IntronicSNV	FALSE	not protein-affecting
8:114403096:A/G:1	CSMD3	ENST00000297405		IntronicSNV	FALSE	not protein-affecting
8:114369758:A/G:1	CSMD3	ENST00000297405		IntronicSNV	FALSE	not protein-affecting
8:114066978:A/G:1	CSMD3	ENST00000297405		IntronicSNV	FALSE	not protein-affecting
8:114031971:C/T:1	CSMD3	ENST00000297405		IntronicSNV	FALSE	not protein-affecting
8:113954344:C/A:1	CSMD3	ENST00000297405		IntronicSNV	FALSE	not protein-affecting
8:11392225:C/T:1	BLK	ENST00000259089		IntronicSNV	FALSE	not protein-affecting
8:113601557:T/A:1	CSMD3	ENST00000297405		IntronicSNV	FALSE	not protein-affecting
8:113431033:C/T:1	CSMD3	ENST00000297405		IntronicSNV	FALSE	not protein-affecting
8:108407996:C/A:1	ANGPT1	ENST00000517746		IntronicSNV	FALSE	not protein-affecting
8:106686208:G/T:1	ZFPM2	ENST00000407775		IntronicSNV	FALSE	not protein-affecting
8:105860254:G/A:1	ZFPM2	ENST00000521923		IntronicSNV	FALSE	not protein-affecting
8:105760661:G/A:1	ZFPM2	ENST00000521923		IntronicSNV	FALSE	not protein-affecting
8:105646921:C/T:1	ZFPM2	ENST00000521923		IntronicSNV	FALSE	not protein-affecting
8:105646920:T/G:1	ZFPM2	ENST00000521923		IntronicSNV	FALSE	not protein-affecting
8:105183231:T/C:1	RIMS2	ENST00000406091		IntronicSNV	FALSE	not protein-affecting
8:104904818:C/T:1	RIMS2	ENST00000406091		IntronicSNV	FALSE	not protein-affecting
8:104660321:G/A:1	RIMS2	ENST00000406091		IntronicSNV	FALSE	not protein-affecting
8:100603245:C/T:1	VPS13B	ENST00000358544		IntronicSNV	FALSE	not protein-affecting
7:97953431:C/T:1	BAIAP2L1	ENST00000005260		IntronicSNV	FALSE	not protein-affecting
7:97740132:C/G:1	LMTK2	ENST00000297293		IntronicSNV	FALSE	not protein-affecting
7:94050642:G/A:1	COL1A2	ENST00000297268		IntronicSNV	FALSE	not protein-affecting
7:91876348:C/T:1	ANKIB1	ENST00000265742		IntronicSNV	FALSE	not protein-affecting
7:90364442:A/G:1	CDK14	ENST00000265741		IntronicSNV	FALSE	not protein-affecting
7:88901169:G/A:1	ZNF804B	ENST00000333190		IntronicSNV	FALSE	not protein-affecting
7:88736819:G/A:1	ZNF804B	ENST00000333190		IntronicSNV	FALSE	not protein-affecting
7:88603973:T/G:1	ZNF804B	ENST00000333190		IntronicSNV	FALSE	not protein-affecting
7:88514231:A/G:1	ZNF804B	ENST00000333190		IntronicSNV	FALSE	not protein-affecting
7:8765618:C/T:1	NXPH1	ENST00000405863		IntronicSNV	FALSE	not protein-affecting
7:87179871:C/T:1	ABCB1	ENST00000265724	S379S	Synonymous	FALSE	not protein-affecting
7:87053296:C/T:1	ABCB4	ENST00000265723	V713M	Missense	FALSE	Functional Impact score not available
7:84681812:C/T:1	SEMA3D	ENST00000284136		IntronicSNV	FALSE	not protein-affecting
7:83266592:C/T:1	SEMA3E	ENST00000307792		IntronicSNV	FALSE	not protein-affecting
7:82064374:C/T:1	CACNA2D1	ENST00000356860		IntronicSNV	FALSE	not protein-affecting
7:82010172:G/A:1	CACNA2D1	ENST00000356860		IntronicSNV	FALSE	not protein-affecting
7:81953768:C/T:1	CACNA2D1	ENST00000356860		IntronicSNV	FALSE	not protein-affecting
7:78716017:G/A:1	MAGI2	ENST00000354212		IntronicSNV	FALSE	not protein-affecting
7:78579694:A/T:1	MAGI2	ENST00000354212		IntronicSNV	FALSE	not protein-affecting
7:78177908:A/G:1	MAGI2	ENST00000354212		IntronicSNV	FALSE	not protein-affecting
7:78119258:C/T:1	MAGI2	ENST00000354212		IntronicSNV	FALSE	not protein-affecting
7:77898023:C/A:1	MAGI2	ENST00000354212		IntronicSNV	FALSE	not protein-affecting
7:7774334:C/T:1	AC006465.3	ENST00000433511		IntronicSNV	FALSE	not protein-affecting
7:77534347:G/A:1	PHTF2	ENST00000416283		IntronicSNV	FALSE	not protein-affecting
7:76753963:C/T:1	CCDC146	ENST00000285871		IntronicSNV	FALSE	not protein-affecting
7:73799234:G/A:1	CLIP2	ENST00000223398		IntronicSNV	FALSE	not protein-affecting
7:73628737:T/A:1	LAT2	ENST00000460943		IntronicSNV	FALSE	not protein-affecting
7:71757509:A/C:1	CALN1	ENST00000395275		IntronicSNV	FALSE	not protein-affecting
7:71324117:G/A:1	CALN1	ENST00000395275		IntronicSNV	FALSE	not protein-affecting
7:71037501:A/C:1	GALNT17	ENST00000333538		IntronicSNV	FALSE	not protein-affecting
7:70960309:G/T:1	GALNT17	ENST00000333538		IntronicSNV	FALSE	not protein-affecting
7:69849749:C/T:1	AUTS2	ENST00000342771		IntronicSNV	FALSE	not protein-affecting
7:69520686:T/G:1	AUTS2	ENST00000342771		IntronicSNV	FALSE	not protein-affecting
7:69268456:C/A:1	AUTS2	ENST00000342771		IntronicSNV	FALSE	not protein-affecting
7:69110139:C/G:1	AUTS2	ENST00000342771		IntronicSNV	FALSE	not protein-affecting
7:69096026:G/A:1	AUTS2	ENST00000342771		IntronicSNV	FALSE	not protein-affecting
7:69093454:G/A:1	AUTS2	ENST00000342771		IntronicSNV	FALSE	not protein-affecting
7:6848475:G/A:1	CCZ1B	ENST00000316731		IntronicSNV	FALSE	not protein-affecting
7:48546360:C/A:1	ABCA13	ENST00000435803		IntronicSNV	FALSE	not protein-affecting
7:4850335:C/T:1	RADIL	ENST00000399583		IntronicSNV	FALSE	not protein-affecting
7:4842244:G/A:1	RADIL	ENST00000399583		IntronicSNV	FALSE	not protein-affecting
7:45721012:C/T:1	ADCY1	ENST00000297323		IntronicSNV	FALSE	not protein-affecting
7:43371909:C/T:1	HECW1	ENST00000395891		IntronicSNV	FALSE	not protein-affecting
7:43365214:G/A:1	HECW1	ENST00000395891		IntronicSNV	FALSE	not protein-affecting
7:4275979:C/T:1	SDK1	ENST00000404826		IntronicSNV	FALSE	not protein-affecting
7:4215479:T/C:1	SDK1	ENST00000404826		IntronicSNV	FALSE	not protein-affecting
7:42089417:G/A:1	GLI3	ENST00000395925		IntronicSNV	FALSE	not protein-affecting
7:41726391:A/G:1	INHBA	ENST00000242208		3-UTRSNV	FALSE	not protein-affecting
7:40464040:C/T:1	C7orf10	ENST00000309930		IntronicSNV	FALSE	not protein-affecting
7:39295526:G/T:1	POU6F2	ENST00000403058		IntronicSNV	FALSE	not protein-affecting
7:38857213:G/A:1	VPS41	ENST00000310301		IntronicSNV	FALSE	not protein-affecting
7:38667002:T/A:1	AMPH	ENST00000356264		IntronicSNV	FALSE	not protein-affecting
7:37456697:C/T:1	ELMO1	ENST00000310758		IntronicSNV	FALSE	not protein-affecting
7:3648313:C/T:1	SDK1	ENST00000404826		IntronicSNV	FALSE	not protein-affecting
7:36296019:T/C:1	EEPD1	ENST00000242108		IntronicSNV	FALSE	not protein-affecting
7:36208812:G/T:1	EEPD1	ENST00000242108		IntronicSNV	FALSE	not protein-affecting
7:3497707:G/T:1	SDK1	ENST00000404826		IntronicSNV	FALSE	not protein-affecting
7:33517328:A/-:1	BBS9	ENST00000242067		IntronicSNV	FALSE	not protein-affecting
7:33374447:G/A:1	BBS9	ENST00000242067		IntronicSNV	FALSE	not protein-affecting
7:32220851:C/T:1	PDE1C	ENST00000396193		IntronicSNV	FALSE	not protein-affecting
7:31899873:G/T:1	PDE1C	ENST00000396193		IntronicSNV	FALSE	not protein-affecting
7:29513096:T/G:1	CHN2	ENST00000222792		IntronicSNV	FALSE	not protein-affecting
7:2950215:G/A:1	CARD11	ENST00000396946		IntronicSNV	FALSE	not protein-affecting
7:28754207:G/A:1	CREB5	ENST00000357727		IntronicSNV	FALSE	not protein-affecting
7:28060116:C/A:1	JAZF1	ENST00000283928		IntronicSNV	FALSE	not protein-affecting
7:23791844:A/C:1	STK31	ENST00000355870		IntronicSNV	FALSE	not protein-affecting
7:22283993:G/A:1	RAPGEF5	ENST00000344041		IntronicSNV	FALSE	not protein-affecting
7:21899508:C/T:1	DNAH11	ENST00000328843		IntronicSNV	FALSE	not protein-affecting
7:21760715:G/A:1	DNAH11	ENST00000328843		IntronicSNV	FALSE	not protein-affecting
7:21751840:T/A:1	DNAH11	ENST00000328843		IntronicSNV	FALSE	not protein-affecting
7:21731730:A/-:1	DNAH11	ENST00000328843		IntronicSNV	FALSE	not protein-affecting
7:21707182:C/T:1	DNAH11	ENST00000328843		IntronicSNV	FALSE	not protein-affecting
7:21688148:A/G:1	DNAH11	ENST00000328843		IntronicSNV	FALSE	not protein-affecting
7:2064134:C/T:1	MAD1L1	ENST00000406869		IntronicSNV	FALSE	not protein-affecting
7:19769739:C/T:1	TMEM196	ENST00000405764		IntronicSNV	FALSE	not protein-affecting
7:18957274:T/G:1	HDAC9	ENST00000441542		IntronicSNV	FALSE	not protein-affecting
7:18767728:G/T:1	HDAC9	ENST00000441542		IntronicSNV	FALSE	not protein-affecting
7:1772019:G/A:1	ELFN1	ENST00000424383		IntronicSNV	FALSE	not protein-affecting
7:158937501:C/T:1	VIPR2	ENST00000262178		5-UTRSNV	FALSE	not protein-affecting
7:158909695:C/T:1	VIPR2	ENST00000262178		IntronicSNV	FALSE	not protein-affecting
7:158883713:C/T:1	VIPR2	ENST00000262178		IntronicSNV	FALSE	not protein-affecting
7:157543606:C/T:1	PTPRN2	ENST00000389418		IntronicSNV	FALSE	not protein-affecting
7:15688024:A/G:1	MEOX2	ENST00000262041		IntronicSNV	FALSE	not protein-affecting
7:156469128:A/G:1	RNF32	ENST00000405335	T290A	Missense	FALSE	Functional Impact score not available
7:155151669:T/A:1	BLACE	ENST00000378120		IntronicSNV	FALSE	not protein-affecting
7:154159814:C/A:1	DPP6	ENST00000377770		IntronicSNV	FALSE	not protein-affecting
7:154154193:T/C:1	DPP6	ENST00000377770		IntronicSNV	FALSE	not protein-affecting
7:153916481:C/T:1	DPP6	ENST00000377770		IntronicSNV	FALSE	not protein-affecting
7:150705921:C/-:1	NOS3	ENST00000297494		IntronicSNV	FALSE	not protein-affecting
7:150173810:C/T:1	GIMAP8	ENST00000307271		IntronicSNV	FALSE	not protein-affecting
7:148092202:T/C:1	CNTNAP2	ENST00000361727		IntronicSNV	FALSE	not protein-affecting
7:148085937:C/T:1	CNTNAP2	ENST00000361727		IntronicSNV	FALSE	not protein-affecting
7:148023943:C/T:1	CNTNAP2	ENST00000361727		IntronicSNV	FALSE	not protein-affecting
7:14797001:C/T:1	DGKB	ENST00000403951		IntronicSNV	FALSE	not protein-affecting
7:147963211:A/G:1	CNTNAP2	ENST00000361727		IntronicSNV	FALSE	not protein-affecting
7:147916411:C/T:1	CNTNAP2	ENST00000361727		IntronicSNV	FALSE	not protein-affecting
7:147819453:C/T:1	CNTNAP2	ENST00000361727		IntronicSNV	FALSE	not protein-affecting
7:147637223:G/A:1	CNTNAP2	ENST00000361727		IntronicSNV	FALSE	not protein-affecting
7:147214987:G/A:1	CNTNAP2	ENST00000361727		IntronicSNV	FALSE	not protein-affecting
7:147101478:C/T:1	CNTNAP2	ENST00000361727		IntronicSNV	FALSE	not protein-affecting
7:146955036:A/G:1	CNTNAP2	ENST00000361727		IntronicSNV	FALSE	not protein-affecting
7:146847879:G/A:1	CNTNAP2	ENST00000361727		IntronicSNV	FALSE	not protein-affecting
7:146397996:G/A:1	CNTNAP2	ENST00000361727		IntronicSNV	FALSE	not protein-affecting
7:146389446:T/G:1	CNTNAP2	ENST00000361727		IntronicSNV	FALSE	not protein-affecting
7:146056882:G/A:1	CNTNAP2	ENST00000361727		IntronicSNV	FALSE	not protein-affecting
7:145888396:G/T:1	CNTNAP2	ENST00000361727		IntronicSNV	FALSE	not protein-affecting
7:142639041:G/T:1	KEL	ENST00000355265		IntronicSNV	FALSE	not protein-affecting
7:141076032:G/T:1	TMEM178B	ENST00000565468		IntronicSNV	FALSE	not protein-affecting
7:140244150:A/G:1	DENND2A	ENST00000275884		IntronicSNV	FALSE	not protein-affecting
7:139700975:C/T:1	TBXAS1	ENST00000416849		IntronicSNV	FALSE	not protein-affecting
7:139477200:T/C:1	HIPK2	ENST00000406875		IntronicSNV	FALSE	not protein-affecting
7:138534598:C/T:1	KIAA1549	ENST00000422774		IntronicSNV	FALSE	not protein-affecting
7:138233810:A/G:1	TRIM24	ENST00000343526		IntronicSNV	FALSE	not protein-affecting
7:138221599:G/A:1	TRIM24	ENST00000343526		IntronicSNV	FALSE	not protein-affecting
7:137371162:C/T:1	DGKI	ENST00000288490		IntronicSNV	FALSE	not protein-affecting
7:137176192:G/C:1	DGKI	ENST00000288490		IntronicSNV	FALSE	not protein-affecting
7:136951296:A/T:1	PTN	ENST00000348225		IntronicSNV	FALSE	not protein-affecting
7:134779858:C/G:1	AGBL3	ENST00000436302		IntronicSNV	FALSE	not protein-affecting
7:134000177:C/T:1	SLC35B4	ENST00000378509		IntronicSNV	FALSE	not protein-affecting
7:133856688:A/T:1	LRGUK	ENST00000285928		IntronicSNV	FALSE	not protein-affecting
7:133454184:G/A:1	EXOC4	ENST00000253861		IntronicSNV	FALSE	not protein-affecting
7:132258921:T/A:1	PLXNA4	ENST00000359827		IntronicSNV	FALSE	not protein-affecting
7:131899939:C/T:1	PLXNA4	ENST00000359827		IntronicSNV	FALSE	not protein-affecting
7:130331865:A/G:1	COPG2	ENST00000445977		IntronicSNV	FALSE	not protein-affecting
7:129291090:C/T:1	NRF1	ENST00000393232		IntronicSNV	FALSE	not protein-affecting
7:126815714:G/T:1	GRM8	ENST00000339582		IntronicSNV	FALSE	not protein-affecting
7:126382635:G/A:1	GRM8	ENST00000339582		IntronicSNV	FALSE	not protein-affecting
7:126305681:C/T:1	GRM8	ENST00000339582		IntronicSNV	FALSE	not protein-affecting
7:126190189:C/T:1	GRM8	ENST00000339582		IntronicSNV	FALSE	not protein-affecting
7:12438692:T/A:1	VWDE	ENST00000275358		IntronicSNV	FALSE	not protein-affecting
7:122106845:C/T:1	CADPS2	ENST00000449022		IntronicSNV	FALSE	not protein-affecting
7:120608545:A/G:1	ING3	ENST00000315870		IntronicSNV	FALSE	not protein-affecting
7:120244293:C/T:1	KCND2	ENST00000331113		IntronicSNV	FALSE	not protein-affecting
7:117065613:C/T:1	ASZ1	ENST00000284629		IntronicSNV	FALSE	not protein-affecting
7:114621671:G/C:1	MDFIC	ENST00000257724		IntronicSNV	FALSE	not protein-affecting
7:114594645:A/T:1	MDFIC	ENST00000257724		IntronicSNV	FALSE	not protein-affecting
7:114108330:G/A:1	FOXP2	ENST00000408937		IntronicSNV	FALSE	not protein-affecting
7:113529674:C/G:1	PPP1R3A	ENST00000284601		IntronicSNV	FALSE	not protein-affecting
7:110688841:G/T:1	IMMP2L	ENST00000405709		IntronicSNV	FALSE	not protein-affecting
7:110533382:C/A:1	IMMP2L	ENST00000405709		IntronicSNV	FALSE	not protein-affecting
7:107987519:T/C:1	NRCAM	ENST00000379028		IntronicSNV	FALSE	not protein-affecting
7:106685683:G/A:1	PRKAR2B	ENST00000265717		IntronicSNV	FALSE	not protein-affecting
7:105442449:T/A:1	ATXN7L1	ENST00000419735		IntronicSNV	FALSE	not protein-affecting
7:104252904:A/G:1	LHFPL3	ENST00000535008		IntronicSNV	FALSE	not protein-affecting
7:103845630:C/T:1	ORC5	ENST00000297431		IntronicSNV	FALSE	not protein-affecting
7:102988777:C/T:1	PSMC2	ENST00000435765		IntronicSNV	FALSE	not protein-affecting
7:102097277:C/T:1	ALKBH4	ENST00000292566		3-UTRSNV	FALSE	not protein-affecting
7:101735228:G/T:1	CUX1	ENST00000360264		IntronicSNV	FALSE	not protein-affecting
7:101676210:A/G:1	CUX1	ENST00000360264		IntronicSNV	FALSE	not protein-affecting
6:97618455:A/T:1	MMS22L	ENST00000275053		IntronicSNV	FALSE	not protein-affecting
6:96613800:A/G:1	FUT9	ENST00000302103		IntronicSNV	FALSE	not protein-affecting
6:90699280:G/A:1	BACH2	ENST00000257749		IntronicSNV	FALSE	not protein-affecting
6:90685184:A/C:1	BACH2	ENST00000257749		IntronicSNV	FALSE	not protein-affecting
6:88120160:AAG/-:1	CFAP206	ENST00000369562		IntronicBlockSubstitution	FALSE	not protein-affecting
6:87675174:C/T:1	HTR1E	ENST00000305344		IntronicSNV	FALSE	not protein-affecting
6:86289163:C/A:1	SNX14	ENST00000314673		IntronicSNV	FALSE	not protein-affecting
6:80653506:C/T:1	ELOVL4	ENST00000369816		IntronicSNV	FALSE	not protein-affecting
6:79724895:C/T:1	PHIP	ENST00000275034	P476P	Synonymous	FALSE	not protein-affecting
6:76597348:C/-:1	MYO6	ENST00000369977		IntronicSNV	FALSE	not protein-affecting
6:76081518:T/A:1	FILIP1	ENST00000237172		IntronicSNV	FALSE	not protein-affecting
6:73027559:G/T:1	RIMS1	ENST00000521978		IntronicSNV	FALSE	not protein-affecting
6:72912712:G/C:1	RIMS1	ENST00000521978		IntronicSNV	FALSE	not protein-affecting
6:72634465:G/A:1	RIMS1	ENST00000521978		IntronicSNV	FALSE	not protein-affecting
6:7246802:G/C:1	RREB1	ENST00000379938	T1373T	Synonymous	FALSE	not protein-affecting
6:7211296:C/G:1	RREB1	ENST00000379938		IntronicSNV	FALSE	not protein-affecting
6:71594965:G/A:1	B3GAT2	ENST00000230053		IntronicSNV	FALSE	not protein-affecting
6:70706832:A/G:1	COL19A1	ENST00000322773		IntronicSNV	FALSE	not protein-affecting
6:70096262:T/C:1	ADGRB3	ENST00000370598		IntronicSNV	FALSE	not protein-affecting
6:70008307:T/-:1	ADGRB3	ENST00000370598		IntronicSNV	FALSE	not protein-affecting
6:69739762:C/A:1	ADGRB3	ENST00000370598		IntronicSNV	FALSE	not protein-affecting
6:69541159:C/T:1	ADGRB3	ENST00000370598		IntronicSNV	FALSE	not protein-affecting
6:69537044:A/C:1	ADGRB3	ENST00000370598		IntronicSNV	FALSE	not protein-affecting
6:69350810:C/T:1	ADGRB3	ENST00000370598		IntronicSNV	FALSE	not protein-affecting
6:66347864:G/T:1	EYS	ENST00000503581		IntronicSNV	FALSE	not protein-affecting
6:66318371:C/A:1	EYS	ENST00000503581		IntronicSNV	FALSE	not protein-affecting
6:66196936:G/T:1	EYS	ENST00000503581		IntronicSNV	FALSE	not protein-affecting
6:65966081:C/G:1	EYS	ENST00000503581		IntronicSNV	FALSE	not protein-affecting
6:65950130:G/T:1	EYS	ENST00000503581		IntronicSNV	FALSE	not protein-affecting
6:65950129:G/T:1	EYS	ENST00000503581		IntronicSNV	FALSE	not protein-affecting
6:65897730:T/C:1	EYS	ENST00000503581		IntronicSNV	FALSE	not protein-affecting
6:65684530:C/T:1	EYS	ENST00000503581		IntronicSNV	FALSE	not protein-affecting
6:65522936:G/A:1	EYS	ENST00000503581		IntronicSNV	FALSE	not protein-affecting
6:65484085:G/T:1	EYS	ENST00000503581		IntronicSNV	FALSE	not protein-affecting
6:65274209:C/T:1	EYS	ENST00000503581		IntronicSNV	FALSE	not protein-affecting
6:65023831:G/A:1	EYS	ENST00000503581		IntronicSNV	FALSE	not protein-affecting
6:64545232:A/C:1	EYS	ENST00000503581		IntronicSNV	FALSE	not protein-affecting
6:62811028:T/A:1	KHDRBS2	ENST00000281156		IntronicSNV	FALSE	not protein-affecting
6:62632458:C/A:1	KHDRBS2	ENST00000281156		IntronicSNV	FALSE	not protein-affecting
6:56916727:G/A:1	KIAA1586	ENST00000370733		IntronicSNV	FALSE	not protein-affecting
6:55950882:C/T:1	COL21A1	ENST00000244728		IntronicSNV	FALSE	not protein-affecting
6:55363868:C/G:1	HMGCLL1	ENST00000398661		IntronicSNV	FALSE	not protein-affecting
6:54189692:A/G:1	TINAG	ENST00000259782		IntronicSNV	FALSE	not protein-affecting
6:5269447:C/A:1	FARS2	ENST00000274680		IntronicSNV	FALSE	not protein-affecting
6:51568967:G/T:1	PKHD1	ENST00000371117		IntronicSNV	FALSE	not protein-affecting
6:45891754:C/T:1	CLIC5	ENST00000185206		IntronicSNV	FALSE	not protein-affecting
6:45094106:G/A:1	SUPT3H	ENST00000371460		IntronicSNV	FALSE	not protein-affecting
6:44239229:C/A:1	TMEM151B	ENST00000451188		IntronicSNV	FALSE	not protein-affecting
6:41835476:C/T:1	USP49	ENST00000373006		IntronicSNV	FALSE	not protein-affecting
6:37865679:T/C:1	ZFAND3	ENST00000287218		IntronicSNV	FALSE	not protein-affecting
6:33142587:G/A:1	COL11A2	ENST00000374708		IntronicSNV	FALSE	not protein-affecting
6:329631:T/C:1	DUSP22	ENST00000344450		IntronicSNV	FALSE	not protein-affecting
6:32285402:C/A:1	C6orf10	ENST00000447241		IntronicSNV	FALSE	not protein-affecting
6:31939593:G/C:1	DXO	ENST00000375349		IntronicSNV	FALSE	not protein-affecting
6:31623598:G/A:1	APOM	ENST00000375916		5-UTRSNV	FALSE	not protein-affecting
6:30992153:A/G:1	MUC22	ENST00000561890		IntronicSNV	FALSE	not protein-affecting
6:30985596:G/T:1	MUC22	ENST00000561890		IntronicSNV	FALSE	not protein-affecting
6:30954829:C/A:1	MUC21	ENST00000376296	P293T	Missense	FALSE	Functional Impact score not available
6:26164269:A/T:1	HIST1H2BD	ENST00000289316		IntronicSNV	FALSE	not protein-affecting
6:2200967:G/A:1	GMDS	ENST00000380815		IntronicSNV	FALSE	not protein-affecting
6:20139169:C/T:1	MBOAT1	ENST00000324607		IntronicSNV	FALSE	not protein-affecting
6:170699661:TGT/-:1	FAM120B	ENST00000476287		IntronicBlockSubstitution	FALSE	not protein-affecting
6:170030011:G/A:1	WDR27	ENST00000448612		IntronicSNV	FALSE	not protein-affecting
6:169902851:G/A:1	WDR27	ENST00000448612		IntronicSNV	FALSE	not protein-affecting
6:165975524:C/T:1	PDE10A	ENST00000539869		IntronicSNV	FALSE	not protein-affecting
6:165745646:G/A:1	PDE10A	ENST00000539869		3-UTRSNV	FALSE	not protein-affecting
6:163841057:A/G:1	QKI	ENST00000361752		IntronicSNV	FALSE	not protein-affecting
6:163586089:A/-:1	PACRG	ENST00000337019		IntronicSNV	FALSE	not protein-affecting
6:163579283:G/A:1	PACRG	ENST00000337019		IntronicSNV	FALSE	not protein-affecting
6:162973239:G/A:1	PRKN	ENST00000366898		IntronicSNV	FALSE	not protein-affecting
6:162658679:C/T:1	PRKN	ENST00000366898		IntronicSNV	FALSE	not protein-affecting
6:162394339:G/A:1	PRKN	ENST00000366898	D243D	Synonymous	FALSE	not protein-affecting
6:162230427:T/A:1	PRKN	ENST00000366898		IntronicSNV	FALSE	not protein-affecting
6:162224566:G/T:1	PRKN	ENST00000366898		IntronicSNV	FALSE	not protein-affecting
6:161478316:C/T:1	MAP3K4	ENST00000392142		IntronicSNV	FALSE	not protein-affecting
6:159230944:C/G:1	EZR	ENST00000367075		IntronicSNV	FALSE	not protein-affecting
6:158312671:G/A:1	SNX9	ENST00000392185		IntronicSNV	FALSE	not protein-affecting
6:158304619:T/C:1	SNX9	ENST00000392185		IntronicSNV	FALSE	not protein-affecting
6:157244421:A/G:1	ARID1B	ENST00000346085		IntronicSNV	FALSE	not protein-affecting
6:15579810:C/A:1	DTNBP1	ENST00000344537		IntronicSNV	FALSE	not protein-affecting
6:152871884:C/G:1	SYNE1	ENST00000367255		IntronicSNV	FALSE	not protein-affecting
6:152685881:G/A:1	SYNE1	ENST00000367255		IntronicSNV	FALSE	not protein-affecting
6:152373194:G/A:1	ESR1	ENST00000440973		IntronicSNV	FALSE	not protein-affecting
6:152324089:G/A:1	ESR1	ENST00000440973		IntronicSNV	FALSE	not protein-affecting
6:151785416:T/C:1	ARMT1	ENST00000367294		IntronicSNV	FALSE	not protein-affecting
6:149909375:C/T:1	GINM1	ENST00000367419		IntronicSNV	FALSE	not protein-affecting
6:146461692:G/A:1	GRM1	ENST00000361719		IntronicSNV	FALSE	not protein-affecting
6:145170423:T/C:1	UTRN	ENST00000367545		IntronicSNV	FALSE	not protein-affecting
6:144956655:T/C:1	UTRN	ENST00000367545		IntronicSNV	FALSE	not protein-affecting
6:143628360:G/A:1	AIG1	ENST00000357847		IntronicSNV	FALSE	not protein-affecting
6:142538562:C/A:1	VTA1	ENST00000367630		IntronicSNV	FALSE	not protein-affecting
6:136410145:G/A:1	PDE7B	ENST00000308191		IntronicSNV	FALSE	not protein-affecting
6:135258993:G/A:1	ALDH8A1	ENST00000265605		IntronicSNV	FALSE	not protein-affecting
6:132664489:G/A:1	MOXD1	ENST00000367963		IntronicSNV	FALSE	not protein-affecting
6:132009687:T/C:1	ENPP3	ENST00000414305		IntronicSNV	FALSE	not protein-affecting
6:129096390:T/G:1	RP11-73O6.4	ENST00000563385		IntronicSNV	FALSE	not protein-affecting
6:129037197:T/C:1	RP11-73O6.4	ENST00000563385		IntronicSNV	FALSE	not protein-affecting
6:129029357:G/T:1	RP11-73O6.4	ENST00000563385		IntronicSNV	FALSE	not protein-affecting
6:127717646:A/-:1	RP11-73O6.4	ENST00000563385		IntronicSNV	FALSE	not protein-affecting
6:127253818:T/-:1	RP11-73O6.4	ENST00000563385		IntronicSNV	FALSE	not protein-affecting
6:125569255:T/G:1	TPD52L1	ENST00000534000		IntronicSNV	FALSE	not protein-affecting
6:125479840:G/T:1	TPD52L1	ENST00000534000		IntronicSNV	FALSE	not protein-affecting
6:125375180:G/T:1	RNF217	ENST00000359704		IntronicSNV	FALSE	not protein-affecting
6:124906835:C/T:1	NKAIN2	ENST00000368417		IntronicSNV	FALSE	not protein-affecting
6:124545244:G/T:1	NKAIN2	ENST00000368417		IntronicSNV	FALSE	not protein-affecting
6:124153046:G/A:1	NKAIN2	ENST00000368417		IntronicSNV	FALSE	not protein-affecting
6:123900963:C/T:1	TRDN	ENST00000398178		IntronicSNV	FALSE	not protein-affecting
6:123729991:G/A:1	TRDN	ENST00000398178		IntronicSNV	FALSE	not protein-affecting
6:123676255:A/T:1	TRDN	ENST00000398178		IntronicSNV	FALSE	not protein-affecting
6:123554152:C/A:1	TRDN	ENST00000398178		IntronicSNV	FALSE	not protein-affecting
6:123546725:G/A:1	TRDN	ENST00000398178		IntronicSNV	FALSE	not protein-affecting
6:122956297:T/C:1	PKIB	ENST00000392491		IntronicSNV	FALSE	not protein-affecting
6:119336813:G/A:1	FAM184A	ENST00000338891		IntronicSNV	FALSE	not protein-affecting
6:118490098:C/A:1	SLC35F1	ENST00000360388		IntronicSNV	FALSE	not protein-affecting
6:117588967:C/T:1	VGLL2	ENST00000326274		IntronicSNV	FALSE	not protein-affecting
6:116491559:T/G:1	NT5DC1	ENST00000319550		IntronicSNV	FALSE	not protein-affecting
6:114417761:A/C:1	HS3ST5	ENST00000312719		IntronicSNV	FALSE	not protein-affecting
6:112401997:G/T:1	TUBE1	ENST00000368662		IntronicSNV	FALSE	not protein-affecting
6:111510328:A/G:1	SLC16A10	ENST00000368851		IntronicSNV	FALSE	not protein-affecting
6:107841642:G/T:1	SOBP	ENST00000317357		IntronicSNV	FALSE	not protein-affecting
6:107527424:C/T:1	PDSS2	ENST00000369037		IntronicSNV	FALSE	not protein-affecting
6:102201341:G/A:1	GRIK2	ENST00000421544		IntronicSNV	FALSE	not protein-affecting
6:102123159:C/T:1	GRIK2	ENST00000421544		IntronicSNV	FALSE	not protein-affecting
6:102061917:A/G:1	GRIK2	ENST00000421544		IntronicSNV	FALSE	not protein-affecting
6:101963444:G/A:1	GRIK2	ENST00000421544		IntronicSNV	FALSE	not protein-affecting
6:101943682:C/-:1	GRIK2	ENST00000421544		IntronicSNV	FALSE	not protein-affecting
6:101924903:G/T:1	GRIK2	ENST00000421544		IntronicSNV	FALSE	not protein-affecting
6:101899276:G/A:1	GRIK2	ENST00000421544		IntronicSNV	FALSE	not protein-affecting
6:101113595:G/A:1	ASCC3	ENST00000369162		IntronicSNV	FALSE	not protein-affecting
6:101099959:G/A:1	ASCC3	ENST00000369162		IntronicSNV	FALSE	not protein-affecting
5:95768182:C/T:1	PCSK1	ENST00000311106		IntronicSNV	FALSE	not protein-affecting
5:9453866:G/A:1	SEMA5A	ENST00000382496		IntronicSNV	FALSE	not protein-affecting
5:94503006:C/A:1	MCTP1	ENST00000515393		IntronicSNV	FALSE	not protein-affecting
5:9418761:C/T:1	SEMA5A	ENST00000382496		IntronicSNV	FALSE	not protein-affecting
5:9301355:A/T:1	SEMA5A	ENST00000382496		IntronicSNV	FALSE	not protein-affecting
5:9286253:G/A:1	SEMA5A	ENST00000382496		IntronicSNV	FALSE	not protein-affecting
5:9248665:C/T:1	SEMA5A	ENST00000382496		IntronicSNV	FALSE	not protein-affecting
5:90326598:C/T:1	ADGRV1	ENST00000405460		IntronicSNV	FALSE	not protein-affecting
5:90322468:C/T:1	ADGRV1	ENST00000405460		IntronicSNV	FALSE	not protein-affecting
5:88105483:C/G:1	MEF2C	ENST00000340208		IntronicSNV	FALSE	not protein-affecting
5:87504382:C/T:1	TMEM161B	ENST00000296595		IntronicSNV	FALSE	not protein-affecting
5:83543378:T/A:1	EDIL3	ENST00000296591		IntronicSNV	FALSE	not protein-affecting
5:83519141:G/T:1	EDIL3	ENST00000296591		IntronicSNV	FALSE	not protein-affecting
5:83478829:C/T:1	EDIL3	ENST00000296591		IntronicSNV	FALSE	not protein-affecting
5:83393974:G/T:1	EDIL3	ENST00000296591		IntronicSNV	FALSE	not protein-affecting
5:83275795:A/C:1	EDIL3	ENST00000296591		IntronicSNV	FALSE	not protein-affecting
5:81321543:A/G:1	ATG10	ENST00000282185		IntronicSNV	FALSE	not protein-affecting
5:80791258:T/C:1	SSBP2	ENST00000320672		IntronicSNV	FALSE	not protein-affecting
5:80387077:T/C:1	RASGRF2	ENST00000265080		IntronicSNV	FALSE	not protein-affecting
5:79065765:G/T:1	CMYA5	ENST00000446378		IntronicSNV	FALSE	not protein-affecting
5:78972510:G/A:1	TENT2	ENST00000453514		IntronicSNV	FALSE	not protein-affecting
5:78424671:G/T:1	BHMT	ENST00000274353		IntronicSNV	FALSE	not protein-affecting
5:7783225:C/T:1	ADCY2	ENST00000338316		IntronicSNV	FALSE	not protein-affecting
5:77399684:G/A:1	AP3B1	ENST00000255194		IntronicSNV	FALSE	not protein-affecting
5:76934255:C/T:1	OTP	ENST00000306422		IntronicSNV	FALSE	not protein-affecting
5:76689674:C/A:1	PDE8B	ENST00000264917		IntronicSNV	FALSE	not protein-affecting
5:76678451:C/T:1	PDE8B	ENST00000264917		IntronicSNV	FALSE	not protein-affecting
5:76674082:G/A:1	PDE8B	ENST00000264917		IntronicSNV	FALSE	not protein-affecting
5:76644341:C/A:1	PDE8B	ENST00000264917		IntronicSNV	FALSE	not protein-affecting
5:75007635:C/A:1	POC5	ENST00000428202		IntronicSNV	FALSE	not protein-affecting
5:66344848:T/C:1	MAST4	ENST00000403625		IntronicSNV	FALSE	not protein-affecting
5:63892272:C/T:1	RGS7BP	ENST00000334025		IntronicSNV	FALSE	not protein-affecting
5:63633903:G/A:1	RNF180	ENST00000389100		IntronicSNV	FALSE	not protein-affecting
5:59937433:G/A:1	DEPDC1B	ENST00000265036		IntronicSNV	FALSE	not protein-affecting
5:55039069:G/A:1	DDX4	ENST00000505374		IntronicSNV	FALSE	not protein-affecting
5:54926453:A/T:1	SLC38A9	ENST00000396865		IntronicSNV	FALSE	not protein-affecting
5:5426673:G/T:1	ICE1	ENST00000296564		IntronicSNV	FALSE	not protein-affecting
5:5192785:G/A:1	ADAMTS16	ENST00000274181		IntronicSNV	FALSE	not protein-affecting
5:50127616:A/T:1	PARP8	ENST00000281631		IntronicSNV	FALSE	not protein-affecting
5:45611518:C/T:1	HCN1	ENST00000303230		IntronicSNV	FALSE	not protein-affecting
5:45529432:A/T:1	HCN1	ENST00000303230		IntronicSNV	FALSE	not protein-affecting
5:37159178:G/A:1	CPLANE1	ENST00000425232		IntronicSNV	FALSE	not protein-affecting
5:34739369:C/T:1	RAI14	ENST00000515799		IntronicSNV	FALSE	not protein-affecting
5:33958240:A/G:1	SLC45A2	ENST00000296589		IntronicSNV	FALSE	not protein-affecting
5:33739341:C/T:1	ADAMTS12	ENST00000504830		IntronicSNV	FALSE	not protein-affecting
5:33580699:T/A:1	ADAMTS12	ENST00000504830		IntronicSNV	FALSE	not protein-affecting
5:32737827:C/T:1	NPR3	ENST00000265074		IntronicSNV	FALSE	not protein-affecting
5:31670966:G/A:1	PDZD2	ENST00000438447		IntronicSNV	FALSE	not protein-affecting
5:24611395:C/T:1	CDH10	ENST00000264463		IntronicSNV	FALSE	not protein-affecting
5:24593783:T/C:1	CDH10	ENST00000264463		IntronicSNV	FALSE	not protein-affecting
5:24585955:G/A:1	CDH10	ENST00000264463		IntronicSNV	FALSE	not protein-affecting
5:24554970:G/C:1	CDH10	ENST00000264463		IntronicSNV	FALSE	not protein-affecting
5:22132548:C/T:1	CDH12	ENST00000382254		IntronicSNV	FALSE	not protein-affecting
5:22041711:C/T:1	CDH12	ENST00000382254		IntronicSNV	FALSE	not protein-affecting
5:22017548:C/G:1	CDH12	ENST00000382254		IntronicSNV	FALSE	not protein-affecting
5:21951810:G/C:1	CDH12	ENST00000382254		IntronicSNV	FALSE	not protein-affecting
5:21927548:T/A:1	CDH12	ENST00000382254		IntronicSNV	FALSE	not protein-affecting
5:20537945:T/A:1	CDH18	ENST00000542864		IntronicSNV	FALSE	not protein-affecting
5:20003853:A/C:1	CDH18	ENST00000542864		IntronicSNV	FALSE	not protein-affecting
5:19933413:A/T:1	CDH18	ENST00000542864		IntronicSNV	FALSE	not protein-affecting
5:19786839:G/T:1	CDH18	ENST00000542864		IntronicSNV	FALSE	not protein-affecting
5:19770454:A/T:1	CDH18	ENST00000542864		IntronicSNV	FALSE	not protein-affecting
5:19735803:C/T:1	CDH18	ENST00000542864		IntronicSNV	FALSE	not protein-affecting
5:179772432:G/A:1	GFPT2	ENST00000253778		IntronicSNV	FALSE	not protein-affecting
5:179146939:C/A:1	CANX	ENST00000247461		IntronicSNV	FALSE	not protein-affecting
5:178739803:C/T:1	ADAMTS2	ENST00000251582		IntronicSNV	FALSE	not protein-affecting
5:178623879:C/T:1	ADAMTS2	ENST00000251582		IntronicSNV	FALSE	not protein-affecting
5:178543043:G/A:1	ADAMTS2	ENST00000251582		IntronicSNV	FALSE	not protein-affecting
5:178376858:C/T:1	ZNF454	ENST00000320129		IntronicSNV	FALSE	not protein-affecting
5:177734536:C/T:1	COL23A1	ENST00000390654		IntronicSNV	FALSE	not protein-affecting
5:177709709:C/A:1	COL23A1	ENST00000390654		IntronicSNV	FALSE	not protein-affecting
5:176565411:C/T:1	NSD1	ENST00000439151		IntronicSNV	FALSE	not protein-affecting
5:176524910:G/T:1	FGFR4	ENST00000292408		3-UTRSNV	FALSE	not protein-affecting
5:176293344:G/A:1	UNC5A	ENST00000329542		IntronicSNV	FALSE	not protein-affecting
5:175254215:C/T:1	CPLX2	ENST00000359546		IntronicSNV	FALSE	not protein-affecting
5:175246216:C/T:1	CPLX2	ENST00000359546		IntronicSNV	FALSE	not protein-affecting
5:173533464:G/A:1	NSG2	ENST00000303177		IntronicSNV	FALSE	not protein-affecting
5:173493971:C/T:1	NSG2	ENST00000303177		IntronicSNV	FALSE	not protein-affecting
5:17228790:G/T:1	BASP1	ENST00000322611		IntronicSNV	FALSE	not protein-affecting
5:171787573:C/T:1	SH3PXD2B	ENST00000311601		IntronicSNV	FALSE	not protein-affecting
5:170662844:C/T:1	RANBP17	ENST00000523189		IntronicSNV	FALSE	not protein-affecting
5:169487693:T/A:1	DOCK2	ENST00000256935		IntronicSNV	FALSE	not protein-affecting
5:16927519:C/T:1	MYO10	ENST00000513610		IntronicSNV	FALSE	not protein-affecting
5:169263532:C/A:1	DOCK2	ENST00000256935		IntronicSNV	FALSE	not protein-affecting
5:168725181:C/T:1	SLIT3	ENST00000519560		IntronicSNV	FALSE	not protein-affecting
5:168620339:G/A:1	SLIT3	ENST00000519560		IntronicSNV	FALSE	not protein-affecting
5:167884350:C/G:1	WWC1	ENST00000521089		IntronicSNV	FALSE	not protein-affecting
5:167187803:C/T:1	TENM2	ENST00000518659		IntronicSNV	FALSE	not protein-affecting
5:166993251:G/A:1	TENM2	ENST00000518659		IntronicSNV	FALSE	not protein-affecting
5:16697676:G/A:1	MYO10	ENST00000513610		IntronicSNV	FALSE	not protein-affecting
5:166716821:T/C:1	TENM2	ENST00000518659		IntronicSNV	FALSE	not protein-affecting
5:159785827:G/A:1	C1QTNF2	ENST00000393975		IntronicSNV	FALSE	not protein-affecting
5:159379088:C/T:1	ADRA1B	ENST00000306675		IntronicSNV	FALSE	not protein-affecting
5:158692692:A/G:1	UBLCP1	ENST00000296786		IntronicSNV	FALSE	not protein-affecting
5:158483590:G/A:1	EBF1	ENST00000313708		IntronicSNV	FALSE	not protein-affecting
5:15840739:C/T:1	FBXL7	ENST00000504595		IntronicSNV	FALSE	not protein-affecting
5:156993613:T/A:1	ADAM19	ENST00000257527		IntronicSNV	FALSE	not protein-affecting
5:156958478:C/T:1	ADAM19	ENST00000257527		IntronicSNV	FALSE	not protein-affecting
5:156720828:A/G:1	CYFIP2	ENST00000318218		IntronicSNV	FALSE	not protein-affecting
5:156720805:ATTATGCAAATCA/-:1	CYFIP2	ENST00000318218		IntronicBlockSubstitution	FALSE	not protein-affecting
5:15625490:C/T:1	FBXL7	ENST00000504595		IntronicSNV	FALSE	not protein-affecting
5:15595271:C/A:1	FBXL7	ENST00000504595		IntronicSNV	FALSE	not protein-affecting
5:155943621:T/C:1	SGCD	ENST00000337851		IntronicSNV	FALSE	not protein-affecting
5:153074202:G/A:1	GRIA1	ENST00000285900		IntronicSNV	FALSE	not protein-affecting
5:152983168:C/T:1	GRIA1	ENST00000285900		IntronicSNV	FALSE	not protein-affecting
5:152950615:C/T:1	GRIA1	ENST00000285900		IntronicSNV	FALSE	not protein-affecting
5:151243240:G/A:1	GLRA1	ENST00000455880		IntronicSNV	FALSE	not protein-affecting
5:149888688:G/A:1	NDST1	ENST00000261797		IntronicSNV	FALSE	not protein-affecting
5:148672178:G/A:1	AFAP1L1	ENST00000296721		IntronicSNV	FALSE	not protein-affecting
5:147467888:C/T:1	SPINK5	ENST00000359874		IntronicSNV	FALSE	not protein-affecting
5:142569351:C/T:1	ARHGAP26	ENST00000274498		IntronicSNV	FALSE	not protein-affecting
5:142449242:TTATAGGAGTTGTGC/-:1	ARHGAP26	ENST00000274498		IntronicBlockSubstitution	FALSE	not protein-affecting
5:142215092:C/T:1	ARHGAP26	ENST00000274498		IntronicSNV	FALSE	not protein-affecting
5:140801182:A/T:1	PCDHGA11	ENST00000398587	N130Y	Missense	FALSE	Functional Impact score not available
5:140558959:C/T:1	PCDHB8	ENST00000239444	N448N	Synonymous	FALSE	not protein-affecting
5:139235962:G/A:1	NRG2	ENST00000361474		IntronicSNV	FALSE	not protein-affecting
5:138418619:G/A:1	SIL1	ENST00000394817		IntronicSNV	FALSE	not protein-affecting
5:132758208:G/A:1	FSTL4	ENST00000265342		IntronicSNV	FALSE	not protein-affecting
5:132675229:G/A:1	FSTL4	ENST00000265342		IntronicSNV	FALSE	not protein-affecting
5:132575932:G/A:1	FSTL4	ENST00000265342		IntronicSNV	FALSE	not protein-affecting
5:132360083:C/A:1	ZCCHC10	ENST00000324170		IntronicSNV	FALSE	not protein-affecting
5:132109587:A/T:1	2008-09-01	ENST00000378719		IntronicSNV	FALSE	not protein-affecting
5:130780081:T/G:1	RAPGEF6	ENST00000296859		IntronicSNV	FALSE	not protein-affecting
5:129478142:C/T:1	CHSY3	ENST00000305031		IntronicSNV	FALSE	not protein-affecting
5:129475587:G/A:1	CHSY3	ENST00000305031		IntronicSNV	FALSE	not protein-affecting
5:129377932:A/T:1	CHSY3	ENST00000305031		IntronicSNV	FALSE	not protein-affecting
5:128974749:G/A:1	ADAMTS19	ENST00000274487		IntronicSNV	FALSE	not protein-affecting
5:127956243:C/T:1	FBN2	ENST00000508053		IntronicSNV	FALSE	not protein-affecting
5:126214483:C/T:1	2003-03-01	ENST00000308660		IntronicSNV	FALSE	not protein-affecting
5:126155495:T/G:1	LMNB1	ENST00000261366		IntronicSNV	FALSE	not protein-affecting
5:122481522:C/T:1	PRDM6	ENST00000407847		IntronicSNV	FALSE	not protein-affecting
5:122464861:G/A:1	PRDM6	ENST00000407847		IntronicSNV	FALSE	not protein-affecting
5:122161667:G/A:1	SNX2	ENST00000379516		IntronicSNV	FALSE	not protein-affecting
5:120009801:C/T:1	PRR16	ENST00000379551		IntronicSNV	FALSE	not protein-affecting
5:118967616:G/A:1	FAM170A	ENST00000515256		IntronicSNV	FALSE	not protein-affecting
5:118441209:G/A:1	DMXL1	ENST00000311085		IntronicSNV	FALSE	not protein-affecting
5:11751456:C/T:1	CTNND2	ENST00000304623		IntronicSNV	FALSE	not protein-affecting
5:115212878:G/A:1	AP3S1	ENST00000316788		IntronicSNV	FALSE	not protein-affecting
5:113807679:G/A:1	KCNN2	ENST00000264773		IntronicSNV	FALSE	not protein-affecting
5:11294808:G/A:1	CTNND2	ENST00000304623		IntronicSNV	FALSE	not protein-affecting
5:112480163:C/T:1	MCC	ENST00000408903		IntronicSNV	FALSE	not protein-affecting
5:110800221:G/A:1	CAMK4	ENST00000282356		IntronicSNV	FALSE	not protein-affecting
5:110649426:T/A:1	CAMK4	ENST00000282356		IntronicSNV	FALSE	not protein-affecting
5:110614102:T/A:1	CAMK4	ENST00000282356		IntronicSNV	FALSE	not protein-affecting
5:11022697:G/A:1	CTNND2	ENST00000304623		IntronicSNV	FALSE	not protein-affecting
5:109764176:A/C:1	TMEM232	ENST00000455884		IntronicSNV	FALSE	not protein-affecting
5:108247155:T/C:1	FER	ENST00000281092		IntronicSNV	FALSE	not protein-affecting
5:107225995:C/A:1	FBXL17	ENST00000542267		IntronicSNV	FALSE	not protein-affecting
5:101583973:C/T:1	SLCO4C1	ENST00000310954		IntronicSNV	FALSE	not protein-affecting
4:9850391:C/T:1	SLC2A9	ENST00000264784		IntronicSNV	FALSE	not protein-affecting
4:96238537:G/A:1	UNC5C	ENST00000453304		IntronicSNV	FALSE	not protein-affecting
4:96173752:C/T:1	UNC5C	ENST00000453304		IntronicSNV	FALSE	not protein-affecting
4:96158224:A/G:1	UNC5C	ENST00000453304		IntronicSNV	FALSE	not protein-affecting
4:96062409:T/-:1	BMPR1B	ENST00000515059		IntronicSNV	FALSE	not protein-affecting
4:95788110:A/G:1	BMPR1B	ENST00000515059		IntronicSNV	FALSE	not protein-affecting
4:94173587:C/A:1	GRID2	ENST00000282020		IntronicSNV	FALSE	not protein-affecting
4:93931264:G/A:1	GRID2	ENST00000282020		IntronicSNV	FALSE	not protein-affecting
4:93604366:C/T:1	GRID2	ENST00000282020		IntronicSNV	FALSE	not protein-affecting
4:92107545:C/A:1	CCSER1	ENST00000509176		IntronicSNV	FALSE	not protein-affecting
4:92107534:G/A:1	CCSER1	ENST00000509176		IntronicSNV	FALSE	not protein-affecting
4:92107512:C/G:1	CCSER1	ENST00000509176		IntronicSNV	FALSE	not protein-affecting
4:92103634:C/T:1	CCSER1	ENST00000509176		IntronicSNV	FALSE	not protein-affecting
4:92037318:C/A:1	CCSER1	ENST00000509176		IntronicSNV	FALSE	not protein-affecting
4:91147038:C/A:1	CCSER1	ENST00000509176		IntronicSNV	FALSE	not protein-affecting
4:90732510:C/T:1	SNCA	ENST00000394986		IntronicSNV	FALSE	not protein-affecting
4:89952429:T/A:1	FAM13A	ENST00000264344		IntronicSNV	FALSE	not protein-affecting
4:89021588:G/C:1	ABCG2	ENST00000237612		IntronicSNV	FALSE	not protein-affecting
4:89021444:G/C:1	ABCG2	ENST00000237612		IntronicSNV	FALSE	not protein-affecting
4:89021291:G/C:1	ABCG2	ENST00000237612		IntronicSNV	FALSE	not protein-affecting
4:89020145:G/A:1	ABCG2	ENST00000237612		IntronicSNV	FALSE	not protein-affecting
4:89020063:G/C:1	ABCG2	ENST00000237612		IntronicSNV	FALSE	not protein-affecting
4:89019847:G/C:1	ABCG2	ENST00000237612		IntronicSNV	FALSE	not protein-affecting
4:89019839:G/A:1	ABCG2	ENST00000237612		IntronicSNV	FALSE	not protein-affecting
4:89019823:G/T:1	ABCG2	ENST00000237612		IntronicSNV	FALSE	not protein-affecting
4:89019327:G/C:1	ABCG2	ENST00000237612		IntronicSNV	FALSE	not protein-affecting
4:89018867:G/C:1	ABCG2	ENST00000237612		IntronicSNV	FALSE	not protein-affecting
4:89018269:G/A:1	ABCG2	ENST00000237612		IntronicSNV	FALSE	not protein-affecting
4:88585075:C/T:1	DMP1	ENST00000339673		3-UTRSNV	FALSE	not protein-affecting
4:87218626:C/T:1	MAPK10	ENST00000359221		IntronicSNV	FALSE	not protein-affecting
4:8620313:G/A:1	CPZ	ENST00000360986		IntronicSNV	FALSE	not protein-affecting
4:8615100:G/A:1	CPZ	ENST00000360986		IntronicSNV	FALSE	not protein-affecting
4:84195665:G/A:1	COQ2	ENST00000311469		IntronicSNV	FALSE	not protein-affecting
4:83636866:G/C:1	SCD5	ENST00000319540		IntronicSNV	FALSE	not protein-affecting
4:81660654:G/C:1	CFAP299	ENST00000508675		IntronicSNV	FALSE	not protein-affecting
4:81527997:C/T:1	CFAP299	ENST00000508675		IntronicSNV	FALSE	not protein-affecting
4:80917744:G/A:1	ANTXR2	ENST00000307333		IntronicSNV	FALSE	not protein-affecting
4:78509715:A/T:1	CXCL13	ENST00000286758		IntronicSNV	FALSE	not protein-affecting
4:77622345:C/T:1	SHROOM3	ENST00000296043		IntronicSNV	FALSE	not protein-affecting
4:76483760:A/T:1	ODAPH	ENST00000435974		IntronicSNV	FALSE	not protein-affecting
4:74102393:C/T:1	ANKRD17	ENST00000358602		IntronicSNV	FALSE	not protein-affecting
4:72299925:C/T:1	SLC4A4	ENST00000425175		IntronicSNV	FALSE	not protein-affecting
4:71304234:C/T:1	MUC7	ENST00000413702		IntronicSNV	FALSE	not protein-affecting
4:7030257:G/A:1	TBC1D14	ENST00000409757		IntronicSNV	FALSE	not protein-affecting
4:68976440:C/A:1	TMPRSS11F	ENST00000356291		IntronicSNV	FALSE	not protein-affecting
4:68368933:C/T:1	CENPC	ENST00000273853		IntronicSNV	FALSE	not protein-affecting
4:66407499:C/A:1	EPHA5	ENST00000273854		IntronicSNV	FALSE	not protein-affecting
4:66206846:G/T:1	EPHA5	ENST00000273854		IntronicSNV	FALSE	not protein-affecting
4:65160225:G/A:1	TECRL	ENST00000381210		IntronicSNV	FALSE	not protein-affecting
4:62841138:G/A:1	ADGRL3	ENST00000514591		IntronicSNV	FALSE	not protein-affecting
4:62609514:G/T:1	ADGRL3	ENST00000514591		IntronicSNV	FALSE	not protein-affecting
4:62564584:T/C:1	ADGRL3	ENST00000514591		IntronicSNV	FALSE	not protein-affecting
4:6198256:C/T:1	JAKMIP1	ENST00000409021		IntronicSNV	FALSE	not protein-affecting
4:5748923:C/T:1	EVC	ENST00000382674		IntronicSNV	FALSE	not protein-affecting
4:57461008:G/T:1	THEGL	ENST00000512175		IntronicSNV	FALSE	not protein-affecting
4:57351421:A/G:1	SRP72	ENST00000342756		IntronicSNV	FALSE	not protein-affecting
4:5724321:A/-:1	EVC	ENST00000382674		IntronicSNV	FALSE	not protein-affecting
4:54296543:T/C:1	FIP1L1	ENST00000337488		IntronicSNV	FALSE	not protein-affecting
4:5337253:G/T:1	STK32B	ENST00000282908		IntronicSNV	FALSE	not protein-affecting
4:5288649:C/T:1	STK32B	ENST00000282908		IntronicSNV	FALSE	not protein-affecting
4:48398014:C/T:1	SLAIN2	ENST00000264313		IntronicSNV	FALSE	not protein-affecting
4:48104062:C/T:1	TXK	ENST00000264316		IntronicSNV	FALSE	not protein-affecting
4:47269813:A/-:1	GABRB1	ENST00000295454		IntronicSNV	FALSE	not protein-affecting
4:468836:C/T:1	ZNF721	ENST00000511833		IntronicSNV	FALSE	not protein-affecting
4:46412220:G/A:1	GABRA2	ENST00000510861		IntronicSNV	FALSE	not protein-affecting
4:4516220:T/G:1	STX18	ENST00000306200		IntronicSNV	FALSE	not protein-affecting
4:44295455:T/G:1	KCTD8	ENST00000360029		IntronicSNV	FALSE	not protein-affecting
4:4382140:C/T:1	NSG1	ENST00000421177		IntronicSNV	FALSE	not protein-affecting
4:42638958:A/G:1	ATP8A1	ENST00000381668		IntronicSNV	FALSE	not protein-affecting
4:42614543:C/T:1	ATP8A1	ENST00000381668		IntronicSNV	FALSE	not protein-affecting
4:42489902:C/G:1	ATP8A1	ENST00000381668		IntronicSNV	FALSE	not protein-affecting
4:41382498:T/C:1	LIMCH1	ENST00000313860		IntronicSNV	FALSE	not protein-affecting
4:41375161:C/T:1	LIMCH1	ENST00000313860		IntronicSNV	FALSE	not protein-affecting
4:41116086:C/T:1	APBB2	ENST00000508593		IntronicSNV	FALSE	not protein-affecting
4:39112118:G/A:1	KLHL5	ENST00000504108		IntronicSNV	FALSE	not protein-affecting
4:3416752:CGTGTGAGAGGGA/-:1	RGS12	ENST00000344733		IntronicBlockSubstitution	FALSE	not protein-affecting
4:3156736:G/A:1	HTT	ENST00000355072		IntronicSNV	FALSE	not protein-affecting
4:31078780:C/A:1	PCDH7	ENST00000543491		IntronicSNV	FALSE	not protein-affecting
4:25833467:T/A:1	SEL1L3	ENST00000399878		IntronicSNV	FALSE	not protein-affecting
4:23843508:G/C:1	PPARGC1A	ENST00000264867		IntronicSNV	FALSE	not protein-affecting
4:21664131:A/G:1	KCNIP4	ENST00000382152		IntronicSNV	FALSE	not protein-affecting
4:21398585:G/A:1	KCNIP4	ENST00000382152		IntronicSNV	FALSE	not protein-affecting
4:21193095:G/A:1	KCNIP4	ENST00000382152		IntronicSNV	FALSE	not protein-affecting
4:20724164:G/A:1	PACRGL	ENST00000360916		IntronicSNV	FALSE	not protein-affecting
4:20502312:G/A:1	SLIT2	ENST00000504154		IntronicSNV	FALSE	not protein-affecting
4:20316553:G/T:1	SLIT2	ENST00000504154		IntronicSNV	FALSE	not protein-affecting
4:20304484:G/A:1	SLIT2	ENST00000504154		IntronicSNV	FALSE	not protein-affecting
4:189065763:G/A:1	TRIML1	ENST00000332517		IntronicSNV	FALSE	not protein-affecting
4:187456366:C/T:1	MTNR1A	ENST00000307161		IntronicSNV	FALSE	not protein-affecting
4:186245546:G/A:1	SNX25	ENST00000504273		IntronicSNV	FALSE	not protein-affecting
4:184889668:C/T:1	STOX2	ENST00000308497		IntronicSNV	FALSE	not protein-affecting
4:183239614:G/A:1	TENM3	ENST00000511685		IntronicSNV	FALSE	not protein-affecting
4:1815167:A/G:1	LETM1	ENST00000302787		3-UTRSNV	FALSE	not protein-affecting
4:178758947:G/A:1	LINC01098	ENST00000507870		IntronicSNV	FALSE	not protein-affecting
4:178710743:G/A:1	LINC01098	ENST00000507870		IntronicSNV	FALSE	not protein-affecting
4:176772676:T/C:1	GPM6A	ENST00000280187		IntronicSNV	FALSE	not protein-affecting
4:175850597:C/T:1	ADAM29	ENST00000359240		IntronicSNV	FALSE	not protein-affecting
4:173795896:C/T:1	GALNTL6	ENST00000506823		IntronicSNV	FALSE	not protein-affecting
4:173205325:A/-:1	GALNTL6	ENST00000506823		IntronicSNV	FALSE	not protein-affecting
4:172959279:A/T:1	GALNTL6	ENST00000506823		IntronicSNV	FALSE	not protein-affecting
4:172837408:A/-:1	GALNTL6	ENST00000506823		IntronicSNV	FALSE	not protein-affecting
4:172798653:C/A:1	GALNTL6	ENST00000506823		IntronicSNV	FALSE	not protein-affecting
4:169180143:T/C:1	DDX60	ENST00000393743		IntronicSNV	FALSE	not protein-affecting
4:167707546:A/G:1	SPOCK3	ENST00000357154		IntronicSNV	FALSE	not protein-affecting
4:166895386:G/A:1	TLL1	ENST00000061240		IntronicSNV	FALSE	not protein-affecting
4:166337415:C/T:1	CPE	ENST00000402744		IntronicSNV	FALSE	not protein-affecting
4:16608506:C/T:1	LDB2	ENST00000304523		IntronicSNV	FALSE	not protein-affecting
4:166023257:C/T:1	TMEM192	ENST00000306480		IntronicSNV	FALSE	not protein-affecting
4:16557764:C/G:1	LDB2	ENST00000304523		IntronicSNV	FALSE	not protein-affecting
4:165198756:A/G:1	2001-03-01	ENST00000503008		IntronicSNV	FALSE	not protein-affecting
4:164865920:C/A:1	2001-03-01	ENST00000503008		IntronicSNV	FALSE	not protein-affecting
4:164857374:T/A:1	2001-03-01	ENST00000503008		IntronicSNV	FALSE	not protein-affecting
4:164832048:C/T:1	2001-03-01	ENST00000503008		IntronicSNV	FALSE	not protein-affecting
4:164795119:A/T:1	2001-03-01	ENST00000503008		IntronicSNV	FALSE	not protein-affecting
4:164718473:G/A:1	2001-03-01	ENST00000503008		IntronicSNV	FALSE	not protein-affecting
4:164603947:C/A:1	2001-03-01	ENST00000503008		IntronicSNV	FALSE	not protein-affecting
4:164573797:C/T:1	2001-03-01	ENST00000503008		IntronicSNV	FALSE	not protein-affecting
4:162952289:A/C:1	FSTL5	ENST00000306100		IntronicSNV	FALSE	not protein-affecting
4:162773355:G/C:1	FSTL5	ENST00000306100		IntronicSNV	FALSE	not protein-affecting
4:162697096:C/A:1	FSTL5	ENST00000306100	V180V	Synonymous	FALSE	not protein-affecting
4:162654733:G/A:1	FSTL5	ENST00000306100		IntronicSNV	FALSE	not protein-affecting
4:162649487:C/T:1	FSTL5	ENST00000306100		IntronicSNV	FALSE	not protein-affecting
4:162536707:A/G:1	FSTL5	ENST00000306100		IntronicSNV	FALSE	not protein-affecting
4:162487485:G/A:1	FSTL5	ENST00000306100		IntronicSNV	FALSE	not protein-affecting
4:159544182:T/G:1	RXFP1	ENST00000307765		IntronicSNV	FALSE	not protein-affecting
4:159489758:T/-:1	RXFP1	ENST00000307765		IntronicSNV	FALSE	not protein-affecting
4:158018931:G/T:1	GLRB	ENST00000264428		IntronicSNV	FALSE	not protein-affecting
4:157850075:G/A:1	PDGFC	ENST00000502773		IntronicSNV	FALSE	not protein-affecting
4:157841842:C/T:1	PDGFC	ENST00000502773		IntronicSNV	FALSE	not protein-affecting
4:15710622:G/A:1	BST1	ENST00000265016		IntronicSNV	FALSE	not protein-affecting
4:155510665:C/T:1	FGA	ENST00000302053	R35H	Missense	FALSE	Functional Impact score not available
4:155277848:G/T:1	DCHS2	ENST00000357232		IntronicSNV	FALSE	not protein-affecting
4:153796707:T/G:1	ARFIP1	ENST00000451320		IntronicSNV	FALSE	not protein-affecting
4:153460278:C/T:1	DKFZP434I0714	ENST00000594836		3-UTRSNV	FALSE	not protein-affecting
4:152463872:C/T:1	FAM160A1	ENST00000435205		IntronicSNV	FALSE	not protein-affecting
4:151366156:C/T:1	LRBA	ENST00000357115		IntronicSNV	FALSE	not protein-affecting
4:151075019:G/T:1	DCLK2	ENST00000302176		IntronicSNV	FALSE	not protein-affecting
4:147355030:C/T:1	SLC10A7	ENST00000335472		IntronicSNV	FALSE	not protein-affecting
4:143139793:C/T:1	INPP4B	ENST00000513000		IntronicSNV	FALSE	not protein-affecting
4:143049230:C/T:1	INPP4B	ENST00000513000		IntronicSNV	FALSE	not protein-affecting
4:140742410:G/A:1	MAML3	ENST00000509479		IntronicSNV	FALSE	not protein-affecting
4:140711173:G/T:1	MAML3	ENST00000509479		IntronicSNV	FALSE	not protein-affecting
4:140682475:G/A:1	MAML3	ENST00000509479		IntronicSNV	FALSE	not protein-affecting
4:135122780:G/A:1	PABPC4L	ENST00000529122		IntronicSNV	FALSE	not protein-affecting
4:129901890:A/C:1	SCLT1	ENST00000281142		IntronicSNV	FALSE	not protein-affecting
4:123749920:G/A:1	FGF2	ENST00000264498		IntronicSNV	FALSE	not protein-affecting
4:122855006:G/T:1	TRPC3	ENST00000379645		IntronicSNV	FALSE	not protein-affecting
4:121825110:C/T:1	PRDM5	ENST00000264808		IntronicSNV	FALSE	not protein-affecting
4:121627286:G/A:1	PRDM5	ENST00000264808		IntronicSNV	FALSE	not protein-affecting
4:115591536:G/A:1	UGT8	ENST00000310836		IntronicSNV	FALSE	not protein-affecting
4:114489262:C/T:1	CAMK2D	ENST00000342666		IntronicSNV	FALSE	not protein-affecting
4:114159193:T/-:1	ANK2	ENST00000357077		IntronicSNV	FALSE	not protein-affecting
4:114110905:G/A:1	ANK2	ENST00000357077		IntronicSNV	FALSE	not protein-affecting
4:110074401:C/T:1	COL25A1	ENST00000399132		IntronicSNV	FALSE	not protein-affecting
4:109755155:G/A:1	COL25A1	ENST00000399132		IntronicSNV	FALSE	not protein-affecting
4:107903607:G/A:1	DKK2	ENST00000285311		IntronicSNV	FALSE	not protein-affecting
4:106148977:T/A:1	TET2	ENST00000540549		IntronicSNV	FALSE	not protein-affecting
4:102850760:G/A:1	BANK1	ENST00000322953		IntronicSNV	FALSE	not protein-affecting
4:102209453:A/G:1	PPP3CA	ENST00000394854		IntronicSNV	FALSE	not protein-affecting
4:102049444:A/T:1	PPP3CA	ENST00000394854		IntronicSNV	FALSE	not protein-affecting
3:97333238:G/A:1	EPHA6	ENST00000389672		IntronicSNV	FALSE	not protein-affecting
3:97151181:G/A:1	EPHA6	ENST00000389672		IntronicSNV	FALSE	not protein-affecting
3:9712791:A/G:1	MTMR14	ENST00000296003	Y205C	Missense	FALSE	Functional Impact score not available
3:96940323:G/A:1	EPHA6	ENST00000389672		IntronicSNV	FALSE	not protein-affecting
3:96938942:C/A:1	EPHA6	ENST00000389672		IntronicSNV	FALSE	not protein-affecting
3:96678277:A/T:1	EPHA6	ENST00000389672		IntronicSNV	FALSE	not protein-affecting
3:96584165:T/G:1	EPHA6	ENST00000389672		IntronicSNV	FALSE	not protein-affecting
3:9543512:G/A:1	LHFPL4	ENST00000287585		3-UTRSNV	FALSE	not protein-affecting
3:89338771:G/C:1	EPHA3	ENST00000336596		IntronicSNV	FALSE	not protein-affecting
3:87028895:T/A:1	VGLL3	ENST00000398399		IntronicSNV	FALSE	not protein-affecting
3:86997078:G/A:1	VGLL3	ENST00000398399		IntronicSNV	FALSE	not protein-affecting
3:85964992:G/T:1	CADM2	ENST00000405615		IntronicSNV	FALSE	not protein-affecting
3:85906068:A/C:1	CADM2	ENST00000405615		IntronicSNV	FALSE	not protein-affecting
3:85852270:C/T:1	CADM2	ENST00000405615		IntronicSNV	FALSE	not protein-affecting
3:79482040:T/A:1	ROBO1	ENST00000464233		IntronicSNV	FALSE	not protein-affecting
3:79476596:C/T:1	ROBO1	ENST00000464233		IntronicSNV	FALSE	not protein-affecting
3:79393631:A/G:1	ROBO1	ENST00000464233		IntronicSNV	FALSE	not protein-affecting
3:78956189:G/T:1	ROBO1	ENST00000464233		IntronicSNV	FALSE	not protein-affecting
3:78905584:G/T:1	ROBO1	ENST00000464233		IntronicSNV	FALSE	not protein-affecting
3:78808200:G/A:1	ROBO1	ENST00000464233		IntronicSNV	FALSE	not protein-affecting
3:77510981:C/T:1	ROBO2	ENST00000487694		IntronicSNV	FALSE	not protein-affecting
3:77372658:A/T:1	ROBO2	ENST00000487694		IntronicSNV	FALSE	not protein-affecting
3:76694502:C/T:1	ROBO2	ENST00000487694		IntronicSNV	FALSE	not protein-affecting
3:76239774:T/A:1	ROBO2	ENST00000487694		IntronicSNV	FALSE	not protein-affecting
3:74412852:G/C:1	CNTN3	ENST00000263665		IntronicSNV	FALSE	not protein-affecting
3:73598845:T/C:1	PDZRN3	ENST00000263666		IntronicSNV	FALSE	not protein-affecting
3:73492205:C/T:1	PDZRN3	ENST00000263666		IntronicSNV	FALSE	not protein-affecting
3:73460067:C/G:1	PDZRN3	ENST00000263666		IntronicSNV	FALSE	not protein-affecting
3:70005038:T/C:1	MITF	ENST00000394351		IntronicSNV	FALSE	not protein-affecting
3:6917969:T/A:1	GRM7	ENST00000357716		IntronicSNV	FALSE	not protein-affecting
3:68927174:G/C:1	FAM19A4	ENST00000295569		IntronicSNV	FALSE	not protein-affecting
3:68833094:A/G:1	FAM19A4	ENST00000295569		IntronicSNV	FALSE	not protein-affecting
3:68335276:G/A:1	FAM19A1	ENST00000478136		IntronicSNV	FALSE	not protein-affecting
3:68308467:G/A:1	FAM19A1	ENST00000478136		IntronicSNV	FALSE	not protein-affecting
3:68297051:T/C:1	FAM19A1	ENST00000478136		IntronicSNV	FALSE	not protein-affecting
3:65794002:C/T:1	MAGI1	ENST00000402939		IntronicSNV	FALSE	not protein-affecting
3:65349869:G/A:1	MAGI1	ENST00000402939		IntronicSNV	FALSE	not protein-affecting
3:63911700:A/T:1	ATXN7	ENST00000398590		IntronicSNV	FALSE	not protein-affecting
3:61662344:C/T:1	PTPRG	ENST00000474889		IntronicSNV	FALSE	not protein-affecting
3:60864163:C/G:1	FHIT	ENST00000468189		IntronicSNV	FALSE	not protein-affecting
3:58794067:G/A:1	C3orf67	ENST00000295966		IntronicSNV	FALSE	not protein-affecting
3:57133514:C/T:1	IL17RD	ENST00000296318		IntronicSNV	FALSE	not protein-affecting
3:55810824:T/G:1	ERC2	ENST00000288221		IntronicSNV	FALSE	not protein-affecting
3:55807336:G/A:1	ERC2	ENST00000288221		IntronicSNV	FALSE	not protein-affecting
3:55570008:C/T:1	ERC2	ENST00000288221		IntronicSNV	FALSE	not protein-affecting
3:55551330:G/A:1	ERC2	ENST00000288221		IntronicSNV	FALSE	not protein-affecting
3:54652732:G/A:1	CACNA2D3	ENST00000474759		IntronicSNV	FALSE	not protein-affecting
3:54590877:C/T:1	CACNA2D3	ENST00000474759		IntronicSNV	FALSE	not protein-affecting
3:54315189:C/T:1	CACNA2D3	ENST00000474759		IntronicSNV	FALSE	not protein-affecting
3:54311636:G/A:1	CACNA2D3	ENST00000474759		IntronicSNV	FALSE	not protein-affecting
3:54275114:C/T:1	CACNA2D3	ENST00000474759		IntronicSNV	FALSE	not protein-affecting
3:51261929:A/-:1	DOCK3	ENST00000266037		IntronicSNV	FALSE	not protein-affecting
3:51128350:C/T:1	DOCK3	ENST00000266037		IntronicSNV	FALSE	not protein-affecting
3:49457554:C/T:1	AMT	ENST00000273588		IntronicSNV	FALSE	not protein-affecting
3:48673939:C/T:1	CELSR3	ENST00000164024		3-UTRSNV	FALSE	not protein-affecting
3:48539492:C/T:1	SHISA5	ENST00000296444		IntronicSNV	FALSE	not protein-affecting
3:47805952:T/A:1	SMARCC1	ENST00000254480		IntronicSNV	FALSE	not protein-affecting
3:46598107:C/T:1	LRRC2	ENST00000395905		IntronicSNV	FALSE	not protein-affecting
3:45505822:G/A:1	LARS2	ENST00000415258		IntronicSNV	FALSE	not protein-affecting
3:42649020:C/A:1	NKTR	ENST00000232978		IntronicSNV	FALSE	not protein-affecting
3:42203976:A/G:1	TRAK1	ENST00000327628		IntronicSNV	FALSE	not protein-affecting
3:40210569:C/A:1	MYRIP	ENST00000302541		IntronicSNV	FALSE	not protein-affecting
3:38671866:C/T:1	SCN5A	ENST00000413689	A110T	Missense	FALSE	Functional Impact score not available
3:38665824:C/T:1	SCN5A	ENST00000413689		IntronicSNV	FALSE	not protein-affecting
3:37540138:G/A:1	ITGA9	ENST00000264741		IntronicSNV	FALSE	not protein-affecting
3:36974571:C/T:1	TRANK1	ENST00000429976		IntronicSNV	FALSE	not protein-affecting
3:33232147:A/G:1	SUSD5	ENST00000309558		IntronicSNV	FALSE	not protein-affecting
3:33230689:C/T:1	SUSD5	ENST00000309558		IntronicSNV	FALSE	not protein-affecting
3:30855911:G/A:1	GADL1	ENST00000282538		IntronicSNV	FALSE	not protein-affecting
3:29740167:A/G:1	RBMS3	ENST00000383767		IntronicSNV	FALSE	not protein-affecting
3:29700554:C/T:1	RBMS3	ENST00000383767		IntronicSNV	FALSE	not protein-affecting
3:29672953:G/A:1	RBMS3	ENST00000383767		IntronicSNV	FALSE	not protein-affecting
3:29401900:A/G:1	RBMS3	ENST00000383767		IntronicSNV	FALSE	not protein-affecting
3:28446922:G/T:1	ZCWPW2	ENST00000383768		IntronicSNV	FALSE	not protein-affecting
3:28440004:C/T:1	ZCWPW2	ENST00000383768		IntronicSNV	FALSE	not protein-affecting
3:2839277:C/T:1	CNTN4	ENST00000397461		IntronicSNV	FALSE	not protein-affecting
3:2760203:G/C:1	CNTN4	ENST00000397461		IntronicSNV	FALSE	not protein-affecting
3:27291421:T/G:1	NEK10	ENST00000341435		IntronicSNV	FALSE	not protein-affecting
3:27283728:C/A:1	NEK10	ENST00000341435		IntronicSNV	FALSE	not protein-affecting
3:26700709:C/T:1	LRRC3B	ENST00000396641		IntronicSNV	FALSE	not protein-affecting
3:2626194:C/T:1	CNTN4	ENST00000397461		IntronicSNV	FALSE	not protein-affecting
3:25835373:C/T:1	OXSM	ENST00000280701		IntronicSNV	FALSE	not protein-affecting
3:25489434:A/T:1	RARB	ENST00000330688		IntronicSNV	FALSE	not protein-affecting
3:2507082:C/T:1	CNTN4	ENST00000397461		IntronicSNV	FALSE	not protein-affecting
3:23855054:G/A:1	UBE2E1	ENST00000306627		IntronicSNV	FALSE	not protein-affecting
3:21753568:C/G:1	ZNF385D	ENST00000281523		IntronicSNV	FALSE	not protein-affecting
3:21488366:G/T:1	ZNF385D	ENST00000281523		IntronicSNV	FALSE	not protein-affecting
3:196219600:G/T:1	RNF168	ENST00000318037		IntronicSNV	FALSE	not protein-affecting
3:19214818:G/T:1	KCNH8	ENST00000328405		IntronicSNV	FALSE	not protein-affecting
3:190109655:C/G:1	CLDN16	ENST00000264734		IntronicSNV	FALSE	not protein-affecting
3:185308610:CTGCACT/-:1	SENP2	ENST00000296257		IntronicBlockSubstitution	FALSE	not protein-affecting
3:179749752:C/A:1	PEX5L	ENST00000467460		IntronicSNV	FALSE	not protein-affecting
3:179657779:C/T:1	PEX5L	ENST00000467460		IntronicSNV	FALSE	not protein-affecting
3:179295339:C/T:1	ACTL6A	ENST00000429709		IntronicSNV	FALSE	not protein-affecting
3:179161739:G/C:1	GNB4	ENST00000232564		IntronicSNV	FALSE	not protein-affecting
3:179105678:G/T:1	MFN1	ENST00000471841		IntronicSNV	FALSE	not protein-affecting
3:178952265:G/A:1	PIK3CA	ENST00000263967		3-UTRSNV	FALSE	not protein-affecting
3:17606387:A/T:1	TBC1D5	ENST00000446818		IntronicSNV	FALSE	not protein-affecting
3:175289860:C/A:1	NAALADL2	ENST00000454872		IntronicSNV	FALSE	not protein-affecting
3:173983340:C/T:1	NLGN1	ENST00000457714		IntronicSNV	FALSE	not protein-affecting
3:173944103:G/T:1	NLGN1	ENST00000457714		IntronicSNV	FALSE	not protein-affecting
3:170810658:A/T:1	TNIK	ENST00000436636		IntronicSNV	FALSE	not protein-affecting
3:169493629:G/T:1	MYNN	ENST00000356716		IntronicSNV	FALSE	not protein-affecting
3:15862738:G/A:1	ANKRD28	ENST00000399451		IntronicSNV	FALSE	not protein-affecting
3:158296700:G/A:1	MLF1	ENST00000392822		IntronicSNV	FALSE	not protein-affecting
3:157039610:G/A:1	VEPH1	ENST00000362010		IntronicSNV	FALSE	not protein-affecting
3:155887339:G/T:1	KCNAB1	ENST00000490337		IntronicSNV	FALSE	not protein-affecting
3:153204829:C/T:1	C3orf79	ENST00000446603		IntronicSNV	FALSE	not protein-affecting
3:152134420:T/C:1	MBNL1	ENST00000282486		IntronicSNV	FALSE	not protein-affecting
3:151456369:G/T:1	AADACL2	ENST00000356517		IntronicSNV	FALSE	not protein-affecting
3:150467717:C/T:1	SIAH2	ENST00000312960		IntronicSNV	FALSE	not protein-affecting
3:145835747:C/T:1	PLOD2	ENST00000282903		IntronicSNV	FALSE	not protein-affecting
3:14495725:G/A:1	SLC6A6	ENST00000454876		IntronicSNV	FALSE	not protein-affecting
3:142353395:G/A:1	PLS1	ENST00000337777		IntronicSNV	FALSE	not protein-affecting
3:142201035:C/T:1	ATR	ENST00000350721		IntronicSNV	FALSE	not protein-affecting
3:139937663:A/G:1	CLSTN2	ENST00000458420		IntronicSNV	FALSE	not protein-affecting
3:134842250:C/A:1	EPHB1	ENST00000398015		IntronicSNV	FALSE	not protein-affecting
3:134646970:T/A:1	EPHB1	ENST00000398015		IntronicSNV	FALSE	not protein-affecting
3:132364334:A/T:1	ACAD11	ENST00000264990		IntronicSNV	FALSE	not protein-affecting
3:132042192:C/T:1	ACPP	ENST00000351273		IntronicSNV	FALSE	not protein-affecting
3:1315685:C/T:1	CNTN6	ENST00000446702		IntronicSNV	FALSE	not protein-affecting
3:123021952:C/T:1	ADCY5	ENST00000462833	D892N	Missense	FALSE	Functional Impact score not available
3:116034678:G/A:1	LSAMP	ENST00000490035		IntronicSNV	FALSE	not protein-affecting
3:115793776:C/T:1	LSAMP	ENST00000490035		IntronicSNV	FALSE	not protein-affecting
3:115625865:A/G:1	LSAMP	ENST00000490035		IntronicSNV	FALSE	not protein-affecting
3:113896462:A/G:1	DRD3	ENST00000383673		IntronicSNV	FALSE	not protein-affecting
3:112335578:G/T:1	CCDC80	ENST00000206423	S767Y	Missense	FALSE	Functional Impact score not available
3:112061255:T/A:1	CD200	ENST00000473539		IntronicSNV	FALSE	not protein-affecting
3:110795400:T/C:1	NECTIN3	ENST00000485303		IntronicSNV	FALSE	not protein-affecting
3:108822012:C/A:1	MORC1	ENST00000232603		IntronicSNV	FALSE	not protein-affecting
3:108293518:G/C:1	CIP2A	ENST00000295746		IntronicSNV	FALSE	not protein-affecting
3:105287056:G/A:1	ALCAM	ENST00000306107		IntronicSNV	FALSE	not protein-affecting
3:101545504:G/A:1	NXPE3	ENST00000422132		3-UTRSNV	FALSE	not protein-affecting
3:100218808:T/-:1	TMEM45A	ENST00000323523		IntronicSNV	FALSE	not protein-affecting
2:99333022:G/A:1	MGAT4A	ENST00000393487		IntronicSNV	FALSE	not protein-affecting
2:96851395:C/A:1	STARD7	ENST00000337288		3-UTRSNV	FALSE	not protein-affecting
2:96585162:C/G:1	ANKRD36C	ENST00000456556		IntronicSNV	FALSE	not protein-affecting
2:9452108:ATTCTATTT/-:1	ASAP2	ENST00000281419		IntronicBlockSubstitution	FALSE	not protein-affecting
2:85469861:G/T:1	TCF7L1	ENST00000282111		IntronicSNV	FALSE	not protein-affecting
2:80660809:G/T:1	CTNNA2	ENST00000466387		IntronicSNV	FALSE	not protein-affecting
2:80604720:G/C:1	CTNNA2	ENST00000466387		IntronicSNV	FALSE	not protein-affecting
2:80504888:G/T:1	CTNNA2	ENST00000466387		IntronicSNV	FALSE	not protein-affecting
2:80350197:C/T:1	CTNNA2	ENST00000466387		IntronicSNV	FALSE	not protein-affecting
2:80059496:G/A:1	CTNNA2	ENST00000466387		IntronicSNV	FALSE	not protein-affecting
2:79985422:A/T:1	CTNNA2	ENST00000466387		IntronicSNV	FALSE	not protein-affecting
2:79954267:T/C:1	CTNNA2	ENST00000466387		IntronicSNV	FALSE	not protein-affecting
2:79904947:A/T:1	CTNNA2	ENST00000466387		IntronicSNV	FALSE	not protein-affecting
2:79856716:G/-:1	CTNNA2	ENST00000466387		IntronicSNV	FALSE	not protein-affecting
2:79796079:C/T:1	CTNNA2	ENST00000466387		IntronicSNV	FALSE	not protein-affecting
2:79460443:G/-:1	CTNNA2	ENST00000466387		IntronicSNV	FALSE	not protein-affecting
2:77628086:G/A:1	LRRTM4	ENST00000409093		IntronicSNV	FALSE	not protein-affecting
2:77614266:C/T:1	LRRTM4	ENST00000409093		IntronicSNV	FALSE	not protein-affecting
2:77534269:G/A:1	LRRTM4	ENST00000409093		IntronicSNV	FALSE	not protein-affecting
2:75109306:C/T:1	HK2	ENST00000290573	G593G	Synonymous	FALSE	not protein-affecting
2:74895601:T/A:1	SEMA4F	ENST00000357877		IntronicSNV	FALSE	not protein-affecting
2:74816731:G/A:1	M1AP	ENST00000290536		IntronicSNV	FALSE	not protein-affecting
2:73759367:G/T:1	ALMS1	ENST00000264448		IntronicSNV	FALSE	not protein-affecting
2:72901167:T/G:1	EXOC6B	ENST00000272427		IntronicSNV	FALSE	not protein-affecting
2:72600375:G/T:1	EXOC6B	ENST00000272427		IntronicSNV	FALSE	not protein-affecting
2:72360411:G/A:1	CYP26B1	ENST00000001146	A296V	Missense	FALSE	Functional Impact score not available
2:66686732:G/A:1	MEIS1	ENST00000272369		IntronicSNV	FALSE	not protein-affecting
2:63718701:G/C:1	WDPCP	ENST00000272321		IntronicSNV	FALSE	not protein-affecting
2:63243549:T/G:1	EHBP1	ENST00000263991		IntronicSNV	FALSE	not protein-affecting
2:63238739:A/-:1	EHBP1	ENST00000263991		IntronicSNV	FALSE	not protein-affecting
2:62449968:C/T:1	B3GNT2	ENST00000301998	H205Y	Missense	FALSE	Functional Impact score not available
2:61202791:A/T:1	PUS10	ENST00000316752		IntronicSNV	FALSE	not protein-affecting
2:58459146:C/T:1	FANCL	ENST00000402135		IntronicSNV	FALSE	not protein-affecting
2:56535990:G/A:1	CCDC85A	ENST00000407595		IntronicSNV	FALSE	not protein-affecting
2:55919326:T/A:1	PNPT1	ENST00000447944		IntronicSNV	FALSE	not protein-affecting
2:54128047:C/T:1	PSME4	ENST00000404125		IntronicSNV	FALSE	not protein-affecting
2:53977755:C/T:1	ASB3	ENST00000352846		IntronicSNV	FALSE	not protein-affecting
2:51070738:G/T:1	NRXN1	ENST00000404971		IntronicSNV	FALSE	not protein-affecting
2:50968197:G/A:1	NRXN1	ENST00000404971		IntronicSNV	FALSE	not protein-affecting
2:50422222:C/A:1	NRXN1	ENST00000404971		IntronicSNV	FALSE	not protein-affecting
2:50151421:A/G:1	NRXN1	ENST00000404971		IntronicSNV	FALSE	not protein-affecting
2:48064839:G/A:1	FBXO11	ENST00000403359		IntronicSNV	FALSE	not protein-affecting
2:47201839:C/T:1	TTC7A	ENST00000319190		IntronicSNV	FALSE	not protein-affecting
2:46105319:C/T:1	PRKCE	ENST00000306156		IntronicSNV	FALSE	not protein-affecting
2:44101656:A/C:1	ABCG8	ENST00000272286		IntronicSNV	FALSE	not protein-affecting
2:40354471:A/C:1	SLC8A1	ENST00000403092		IntronicSNV	FALSE	not protein-affecting
2:39641603:G/A:1	MAP4K3	ENST00000263881		IntronicSNV	FALSE	not protein-affecting
2:3818371:G/A:1	DCDC2C	ENST00000423741		IntronicSNV	FALSE	not protein-affecting
2:3803431:T/A:1	DCDC2C	ENST00000423741		IntronicSNV	FALSE	not protein-affecting
2:37075381:G/A:1	STRN	ENST00000263918		3-UTRSNV	FALSE	not protein-affecting
2:33777573:C/T:1	RASGRP3	ENST00000403687		IntronicSNV	FALSE	not protein-affecting
2:33282339:G/A:1	LTBP1	ENST00000404816		IntronicSNV	FALSE	not protein-affecting
2:32641931:T/G:1	BIRC6	ENST00000421745		IntronicSNV	FALSE	not protein-affecting
2:32452649:A/G:1	NLRC4	ENST00000404025		IntronicSNV	FALSE	not protein-affecting
2:29801228:G/T:1	ALK	ENST00000389048		IntronicSNV	FALSE	not protein-affecting
2:28847780:G/A:1	PLB1	ENST00000327757		IntronicSNV	FALSE	not protein-affecting
2:28090507:C/A:1	RBKS	ENST00000302188		IntronicSNV	FALSE	not protein-affecting
2:27171427:G/A:1	DPYSL5	ENST00000288699		3-UTRSNV	FALSE	not protein-affecting
2:27107894:C/T:1	DPYSL5	ENST00000288699		IntronicSNV	FALSE	not protein-affecting
2:26403138:C/A:1	GAREM2	ENST00000401533		IntronicSNV	FALSE	not protein-affecting
2:25367229:C/T:1	EFR3B	ENST00000403714		IntronicSNV	FALSE	not protein-affecting
2:25191744:A/T:1	DNAJC27	ENST00000264711		IntronicSNV	FALSE	not protein-affecting
2:24776128:G/A:1	NCOA1	ENST00000406961		IntronicSNV	FALSE	not protein-affecting
2:242343099:T/A:1	FARP2	ENST00000264042		IntronicSNV	FALSE	not protein-affecting
2:242191696:C/T:1	HDLBP	ENST00000391975		IntronicSNV	FALSE	not protein-affecting
2:241703665:G/A:1	KIF1A	ENST00000320389		IntronicSNV	FALSE	not protein-affecting
2:240703459:C/T:1	AC093802.1	ENST00000407524		IntronicSNV	FALSE	not protein-affecting
2:238972844:A/G:1	SCLY	ENST00000254663		IntronicSNV	FALSE	not protein-affecting
2:237237968:C/T:1	IQCA1	ENST00000409907		IntronicSNV	FALSE	not protein-affecting
2:234830129:G/T:1	TRPM8	ENST00000324695		IntronicSNV	FALSE	not protein-affecting
2:231674939:T/C:1	CAB39	ENST00000258418		IntronicSNV	FALSE	not protein-affecting
2:2290889:G/A:1	MYT1L	ENST00000428368		IntronicSNV	FALSE	not protein-affecting
2:228753023:T/A:1	DAW1	ENST00000309931		IntronicSNV	FALSE	not protein-affecting
2:227789701:T/C:1	RHBDD1	ENST00000392062		IntronicSNV	FALSE	not protein-affecting
2:226438188:G/A:1	NYAP2	ENST00000272907		IntronicSNV	FALSE	not protein-affecting
2:226331944:A/G:1	NYAP2	ENST00000272907		IntronicSNV	FALSE	not protein-affecting
2:225777697:C/T:1	DOCK10	ENST00000258390		IntronicSNV	FALSE	not protein-affecting
2:223068754:C/A:1	PAX3	ENST00000392069		IntronicSNV	FALSE	not protein-affecting
2:222286523:A/G:1	EPHA4	ENST00000281821		IntronicSNV	FALSE	not protein-affecting
2:2204691:G/C:1	MYT1L	ENST00000428368		IntronicSNV	FALSE	not protein-affecting
2:219487290:T/A:1	PLCD4	ENST00000450993		IntronicSNV	FALSE	not protein-affecting
2:219225173:C/T:1	CATIP	ENST00000289388		IntronicSNV	FALSE	not protein-affecting
2:219192665:A/G:1	PNKD	ENST00000273077		IntronicSNV	FALSE	not protein-affecting
2:219169847:C/T:1	PNKD	ENST00000273077		IntronicSNV	FALSE	not protein-affecting
2:218613140:G/A:1	DIRC3	ENST00000423123		IntronicSNV	FALSE	not protein-affecting
2:218612938:G/A:1	DIRC3	ENST00000423123		IntronicSNV	FALSE	not protein-affecting
2:218612699:G/A:1	DIRC3	ENST00000423123		IntronicSNV	FALSE	not protein-affecting
2:2182514:G/T:1	MYT1L	ENST00000428368		IntronicSNV	FALSE	not protein-affecting
2:217045645:C/T:1	XRCC5	ENST00000392133		IntronicSNV	FALSE	not protein-affecting
2:215861187:A/T:1	ABCA12	ENST00000272895		IntronicSNV	FALSE	not protein-affecting
2:215390146:C/T:1	VWC2L	ENST00000312504		IntronicSNV	FALSE	not protein-affecting
2:2147959:G/A:1	MYT1L	ENST00000428368		IntronicSNV	FALSE	not protein-affecting
2:214235870:C/T:1	SPAG16	ENST00000331683		IntronicSNV	FALSE	not protein-affecting
2:212941492:G/A:1	ERBB4	ENST00000342788		IntronicSNV	FALSE	not protein-affecting
2:212940265:C/A:1	ERBB4	ENST00000342788		IntronicSNV	FALSE	not protein-affecting
2:212770948:T/C:1	ERBB4	ENST00000342788		IntronicSNV	FALSE	not protein-affecting
2:212735200:C/T:1	ERBB4	ENST00000342788		IntronicSNV	FALSE	not protein-affecting
2:212703515:G/A:1	ERBB4	ENST00000342788		IntronicSNV	FALSE	not protein-affecting
2:211361860:T/C:1	CPS1	ENST00000430249		IntronicSNV	FALSE	not protein-affecting
2:209208656:C/T:1	PIKFYVE	ENST00000264380		IntronicSNV	FALSE	not protein-affecting
2:208428493:C/T:1	CREB1	ENST00000432329		IntronicSNV	FALSE	not protein-affecting
2:207157671:T/-:1	ZDBF2	ENST00000374423		IntronicSNV	FALSE	not protein-affecting
2:207061115:A/T:1	GPR1	ENST00000407325		IntronicSNV	FALSE	not protein-affecting
2:206616340:T/C:1	NRP2	ENST00000360409		IntronicSNV	FALSE	not protein-affecting
2:206136483:G/T:1	PARD3B	ENST00000358768		IntronicSNV	FALSE	not protein-affecting
2:205800885:G/A:1	PARD3B	ENST00000358768		IntronicSNV	FALSE	not protein-affecting
2:203945352:T/C:1	NBEAL1	ENST00000449802		IntronicSNV	FALSE	not protein-affecting
2:203608333:G/T:1	FAM117B	ENST00000392238		IntronicSNV	FALSE	not protein-affecting
2:202554538:G/A:1	MPP4	ENST00000409474		IntronicSNV	FALSE	not protein-affecting
2:202447870:T/G:1	C2CD6	ENST00000439140		IntronicSNV	FALSE	not protein-affecting
2:202414949:G/A:1	C2CD6	ENST00000439140		IntronicSNV	FALSE	not protein-affecting
2:201877913:C/T:1	FAM126B	ENST00000418596		IntronicSNV	FALSE	not protein-affecting
2:200178669:C/T:1	SATB2	ENST00000417098		IntronicSNV	FALSE	not protein-affecting
2:198485888:T/A:1	RFTN2	ENST00000295049		IntronicSNV	FALSE	not protein-affecting
2:19556551:G/A:1	OSR1	ENST00000536433		5-UTRSNV	FALSE	not protein-affecting
2:190436247:A/G:1	SLC40A1	ENST00000261024		IntronicSNV	FALSE	not protein-affecting
2:182938684:G/A:1	PPP1R1C	ENST00000409137		IntronicSNV	FALSE	not protein-affecting
2:180447398:A/G:1	ZNF385B	ENST00000410066		IntronicSNV	FALSE	not protein-affecting
2:179639041:C/T:1	TTN	ENST00000342992	R2317H	Missense	FALSE	Functional Impact score not available
2:179122930:C/T:1	OSBPL6	ENST00000392505		IntronicSNV	FALSE	not protein-affecting
2:178506636:C/T:1	PDE11A	ENST00000286063		IntronicSNV	FALSE	not protein-affecting
2:172225639:C/A:1	METTL8	ENST00000375258		IntronicSNV	FALSE	not protein-affecting
2:170048268:G/T:1	LRP2	ENST00000263816		IntronicSNV	FALSE	not protein-affecting
2:168004807:G/A:1	XIRP2	ENST00000409195		IntronicSNV	FALSE	not protein-affecting
2:1669014:G/A:1	PXDN	ENST00000252804		IntronicSNV	FALSE	not protein-affecting
2:165427245:G/A:1	GRB14	ENST00000263915		IntronicSNV	FALSE	not protein-affecting
2:165389782:G/A:1	GRB14	ENST00000263915		IntronicSNV	FALSE	not protein-affecting
2:165382814:G/T:1	GRB14	ENST00000263915		IntronicSNV	FALSE	not protein-affecting
2:165362576:C/T:1	GRB14	ENST00000263915		IntronicSNV	FALSE	not protein-affecting
2:164470512:C/T:1	FIGN	ENST00000333129		IntronicSNV	FALSE	not protein-affecting
2:163492481:C/T:1	KCNH7	ENST00000332142		IntronicSNV	FALSE	not protein-affecting
2:162650540:A/-:1	SLC4A10	ENST00000446997		IntronicSNV	FALSE	not protein-affecting
2:162597342:T/C:1	SLC4A10	ENST00000446997		IntronicSNV	FALSE	not protein-affecting
2:162276000:C/-:1	TBR1	ENST00000389554		IntronicSNV	FALSE	not protein-affecting
2:160886715:A/G:1	PLA2R1	ENST00000283243		IntronicSNV	FALSE	not protein-affecting
2:160395563:C/T:1	BAZ2B	ENST00000392783		IntronicSNV	FALSE	not protein-affecting
2:159181216:T/C:1	CCDC148	ENST00000283233		IntronicSNV	FALSE	not protein-affecting
2:155125414:A/T:1	GALNT13	ENST00000392825		IntronicSNV	FALSE	not protein-affecting
2:155118909:G/A:1	GALNT13	ENST00000392825		IntronicSNV	FALSE	not protein-affecting
2:154987528:G/T:1	GALNT13	ENST00000392825		IntronicSNV	FALSE	not protein-affecting
2:153448944:G/A:1	FMNL2	ENST00000288670		IntronicSNV	FALSE	not protein-affecting
2:153371215:T/C:1	FMNL2	ENST00000288670		IntronicSNV	FALSE	not protein-affecting
2:1476513:C/T:1	TPO	ENST00000345913		IntronicSNV	FALSE	not protein-affecting
2:1475156:C/T:1	TPO	ENST00000345913		IntronicSNV	FALSE	not protein-affecting
2:144417468:T/C:1	ARHGAP15	ENST00000295095		IntronicSNV	FALSE	not protein-affecting
2:144165570:A/G:1	ARHGAP15	ENST00000295095		IntronicSNV	FALSE	not protein-affecting
2:143939365:A/T:1	ARHGAP15	ENST00000295095		IntronicSNV	FALSE	not protein-affecting
2:142842253:G/A:1	LRP1B	ENST00000389484		IntronicSNV	FALSE	not protein-affecting
2:142618629:C/T:1	LRP1B	ENST00000389484		IntronicSNV	FALSE	not protein-affecting
2:142443457:A/T:1	LRP1B	ENST00000389484		IntronicSNV	FALSE	not protein-affecting
2:142260547:T/C:1	LRP1B	ENST00000389484		IntronicSNV	FALSE	not protein-affecting
2:142156811:C/T:1	LRP1B	ENST00000389484		IntronicSNV	FALSE	not protein-affecting
2:142034320:G/A:1	LRP1B	ENST00000389484		IntronicSNV	FALSE	not protein-affecting
2:141553347:T/C:1	LRP1B	ENST00000389484		IntronicSNV	FALSE	not protein-affecting
2:141522377:G/A:1	LRP1B	ENST00000389484		IntronicSNV	FALSE	not protein-affecting
2:141385109:A/T:1	LRP1B	ENST00000389484		IntronicSNV	FALSE	not protein-affecting
2:141348851:T/C:1	LRP1B	ENST00000389484		IntronicSNV	FALSE	not protein-affecting
2:141110908:C/T:1	LRP1B	ENST00000389484		IntronicSNV	FALSE	not protein-affecting
2:141066475:G/A:1	LRP1B	ENST00000389484		IntronicSNV	FALSE	not protein-affecting
2:141006750:A/G:1	LRP1B	ENST00000389484		IntronicSNV	FALSE	not protein-affecting
2:138231021:G/A:1	THSD7B	ENST00000272643		IntronicSNV	FALSE	not protein-affecting
2:138189875:C/T:1	THSD7B	ENST00000272643		IntronicSNV	FALSE	not protein-affecting
2:138011223:C/A:1	THSD7B	ENST00000272643		IntronicSNV	FALSE	not protein-affecting
2:137856228:C/T:1	THSD7B	ENST00000272643		IntronicSNV	FALSE	not protein-affecting
2:137708759:C/A:1	THSD7B	ENST00000272643		IntronicSNV	FALSE	not protein-affecting
2:136207645:C/T:1	ZRANB3	ENST00000264159		IntronicSNV	FALSE	not protein-affecting
2:1345855:T/C:1	SNTG2	ENST00000308624		IntronicSNV	FALSE	not protein-affecting
2:133938898:C/A:1	NCKAP5	ENST00000409261		IntronicSNV	FALSE	not protein-affecting
2:133827459:C/T:1	NCKAP5	ENST00000409261		IntronicSNV	FALSE	not protein-affecting
2:133796348:T/A:1	NCKAP5	ENST00000409261		IntronicSNV	FALSE	not protein-affecting
2:133620827:C/T:1	NCKAP5	ENST00000409261		IntronicSNV	FALSE	not protein-affecting
2:133559601:G/A:1	NCKAP5	ENST00000409261		IntronicSNV	FALSE	not protein-affecting
2:131987480:C/T:1	POTEE	ENST00000356920		IntronicSNV	FALSE	not protein-affecting
2:131819739:C/T:1	FAM168B	ENST00000409185		IntronicSNV	FALSE	not protein-affecting
2:1311962:C/T:1	SNTG2	ENST00000308624		IntronicSNV	FALSE	not protein-affecting
2:131122284:G/C:1	PTPN18	ENST00000175756		IntronicSNV	FALSE	not protein-affecting
2:1300385:G/T:1	SNTG2	ENST00000308624		IntronicSNV	FALSE	not protein-affecting
2:129036891:A/G:1	HS6ST1	ENST00000259241		IntronicSNV	FALSE	not protein-affecting
2:128764678:A/T:1	SAP130	ENST00000357702		IntronicSNV	FALSE	not protein-affecting
2:125414379:T/A:1	CNTNAP5	ENST00000431078		IntronicSNV	FALSE	not protein-affecting
2:125319502:C/T:1	CNTNAP5	ENST00000431078		IntronicSNV	FALSE	not protein-affecting
2:125078785:G/A:1	CNTNAP5	ENST00000431078		IntronicSNV	FALSE	not protein-affecting
2:124962898:G/A:1	CNTNAP5	ENST00000431078		IntronicSNV	FALSE	not protein-affecting
2:124942973:G/A:1	CNTNAP5	ENST00000431078		IntronicSNV	FALSE	not protein-affecting
2:124925593:G/T:1	CNTNAP5	ENST00000431078		IntronicSNV	FALSE	not protein-affecting
2:124826815:C/T:1	CNTNAP5	ENST00000431078		IntronicSNV	FALSE	not protein-affecting
2:1241601:C/T:1	SNTG2	ENST00000308624		IntronicSNV	FALSE	not protein-affecting
2:119721425:G/A:1	MARCO	ENST00000327097		IntronicSNV	FALSE	not protein-affecting
2:11688073:C/T:1	GREB1	ENST00000381486		IntronicSNV	FALSE	not protein-affecting
2:116396514:C/G:1	DPP10	ENST00000393147		IntronicSNV	FALSE	not protein-affecting
2:116164014:A/T:1	DPP10	ENST00000393147		IntronicSNV	FALSE	not protein-affecting
2:116164013:T/A:1	DPP10	ENST00000393147		IntronicSNV	FALSE	not protein-affecting
2:1159991:G/A:1	SNTG2	ENST00000308624		IntronicSNV	FALSE	not protein-affecting
2:106009141:A/T:1	FHL2	ENST00000409177		IntronicSNV	FALSE	not protein-affecting
2:101902446:C/A:1	RNF149	ENST00000295317		IntronicSNV	FALSE	not protein-affecting
22:49043919:G/A:1	FAM19A5	ENST00000402357		IntronicSNV	FALSE	not protein-affecting
22:49042236:G/A:1	FAM19A5	ENST00000402357		IntronicSNV	FALSE	not protein-affecting
22:48956430:T/G:1	FAM19A5	ENST00000402357		IntronicSNV	FALSE	not protein-affecting
22:46216047:G/T:1	ATXN10	ENST00000252934		IntronicSNV	FALSE	not protein-affecting
22:44590589:C/T:1	PARVG	ENST00000422871		IntronicSNV	FALSE	not protein-affecting
22:43983039:C/A:1	EFCAB6	ENST00000262726		IntronicSNV	FALSE	not protein-affecting
22:43580601:G/T:1	TTLL12	ENST00000216129		IntronicSNV	FALSE	not protein-affecting
22:43281657:A/T:1	PACSIN2	ENST00000263246		IntronicSNV	FALSE	not protein-affecting
22:43203751:C/T:1	ARFGAP3	ENST00000263245		IntronicSNV	FALSE	not protein-affecting
22:42804432:G/C:1	NFAM1	ENST00000329021		IntronicSNV	FALSE	not protein-affecting
22:42604575:T/A:1	TCF20	ENST00000359486		IntronicSNV	FALSE	not protein-affecting
22:41967987:G/A:1	CSDC2	ENST00000306149	T6T	Synonymous	FALSE	not protein-affecting
22:40587140:T/-:1	TNRC6B	ENST00000454349		IntronicSNV	FALSE	not protein-affecting
22:40587131:A/T:1	TNRC6B	ENST00000454349		IntronicSNV	FALSE	not protein-affecting
22:40205249:G/A:1	ENTHD1	ENST00000325157		IntronicSNV	FALSE	not protein-affecting
22:39425569:C/T:1	APOBEC3D	ENST00000216099		IntronicSNV	FALSE	not protein-affecting
22:38490831:C/T:1	BAIAP2L2	ENST00000381669		IntronicSNV	FALSE	not protein-affecting
22:33890892:T/A:1	LARGE1	ENST00000354992		IntronicSNV	FALSE	not protein-affecting
22:32179136:A/G:1	DEPDC5	ENST00000382112		IntronicSNV	FALSE	not protein-affecting
22:30958101:G/C:1	GAL3ST1	ENST00000402321		IntronicSNV	FALSE	not protein-affecting
22:30161269:G/A:1	ZMAT5	ENST00000397781		IntronicSNV	FALSE	not protein-affecting
22:29559137:G/A:1	KREMEN1	ENST00000327813		IntronicSNV	FALSE	not protein-affecting
22:28933583:C/T:1	TTC28	ENST00000397906		IntronicSNV	FALSE	not protein-affecting
22:26669382:G/C:1	SEZ6L	ENST00000248933		IntronicSNV	FALSE	not protein-affecting
22:25162191:C/T:1	PIWIL3	ENST00000332271		IntronicSNV	FALSE	not protein-affecting
22:23624264:A/C:1	BCR	ENST00000305877		IntronicSNV	FALSE	not protein-affecting
22:22203725:A/C:1	MAPK1	ENST00000215832		IntronicSNV	FALSE	not protein-affecting
22:17286186:G/A:1	XKR3	ENST00000331428		IntronicSNV	FALSE	not protein-affecting
21:47831803:G/C:1	PCNT	ENST00000359568	R1939P	Missense	FALSE	Functional Impact score not available
21:47735847:C/T:1	C21orf58	ENST00000291691		IntronicSNV	FALSE	not protein-affecting
21:47552032:C/T:1	COL6A2	ENST00000300527	R876C	Missense	FALSE	Functional Impact score not available
21:47123476:C/T:1	PCBP3	ENST00000400314		IntronicSNV	FALSE	not protein-affecting
21:47064214:C/T:1	PCBP3	ENST00000400314		IntronicSNV	FALSE	not protein-affecting
21:46331377:C/G:1	ITGB2	ENST00000397850		IntronicSNV	FALSE	not protein-affecting
21:44171599:C/T:1	PDE9A	ENST00000291539		IntronicSNV	FALSE	not protein-affecting
21:42188115:C/T:1	DSCAM	ENST00000400454		IntronicSNV	FALSE	not protein-affecting
21:41645556:C/T:1	DSCAM	ENST00000400454		IntronicSNV	FALSE	not protein-affecting
21:41509242:A/T:1	DSCAM	ENST00000400454		IntronicSNV	FALSE	not protein-affecting
21:41464768:C/T:1	DSCAM	ENST00000400454		IntronicSNV	FALSE	not protein-affecting
21:41289105:C/T:1	PCP4	ENST00000328619		IntronicSNV	FALSE	not protein-affecting
21:40652082:T/G:1	BRWD1	ENST00000333229	L308F	Missense	FALSE	Functional Impact score not available
21:40648732:C/A:1	BRWD1	ENST00000333229		IntronicSNV	FALSE	not protein-affecting
21:39817367:T/C:1	ERG	ENST00000417133	I73V	Missense	FALSE	Functional Impact score not available
21:38529033:C/T:1	TTC3	ENST00000399017	F939F	Synonymous	FALSE	not protein-affecting
21:35830862:C/T:1	KCNE1	ENST00000337385		IntronicSNV	FALSE	not protein-affecting
21:33376272:G/A:1	HUNK	ENST00000270112		3-UTRSNV	FALSE	not protein-affecting
21:33282862:G/A:1	HUNK	ENST00000270112		IntronicSNV	FALSE	not protein-affecting
21:32839074:G/A:1	TIAM1	ENST00000286827		IntronicSNV	FALSE	not protein-affecting
21:32603923:G/A:1	TIAM1	ENST00000286827		IntronicSNV	FALSE	not protein-affecting
21:31066738:C/T:1	GRIK1	ENST00000399907		IntronicSNV	FALSE	not protein-affecting
21:31059296:G/A:1	GRIK1	ENST00000399907		IntronicSNV	FALSE	not protein-affecting
21:27907763:G/T:1	CYYR1	ENST00000299340		IntronicSNV	FALSE	not protein-affecting
21:27315573:C/A:1	APP	ENST00000346798		IntronicSNV	FALSE	not protein-affecting
21:22750498:T/A:1	NCAM2	ENST00000400546		IntronicSNV	FALSE	not protein-affecting
21:22670930:G/T:1	NCAM2	ENST00000400546		IntronicSNV	FALSE	not protein-affecting
21:22497803:G/T:1	NCAM2	ENST00000400546		IntronicSNV	FALSE	not protein-affecting
21:22448157:G/A:1	NCAM2	ENST00000400546		IntronicSNV	FALSE	not protein-affecting
21:22404752:G/T:1	NCAM2	ENST00000400546		IntronicSNV	FALSE	not protein-affecting
21:19768749:G/A:1	TMPRSS15	ENST00000284885		IntronicSNV	FALSE	not protein-affecting
21:10984034:A/G:1	TPTE	ENST00000361285		IntronicSNV	FALSE	not protein-affecting
21:10970340:G/C:1	TPTE	ENST00000361285		IntronicSNV	FALSE	not protein-affecting
21:10961797:G/A:1	TPTE	ENST00000361285		IntronicSNV	FALSE	not protein-affecting
21:10942313:G/A:1	TPTE	ENST00000361285		IntronicSNV	FALSE	not protein-affecting
20:8763981:C/G:1	PLCB1	ENST00000338037		IntronicSNV	FALSE	not protein-affecting
20:8653642:C/A:1	PLCB1	ENST00000338037		IntronicSNV	FALSE	not protein-affecting
20:8629622:AAG/-:1	PLCB1	ENST00000338037		IntronicBlockSubstitution	FALSE	not protein-affecting
20:8615081:G/A:1	PLCB1	ENST00000338037		IntronicSNV	FALSE	not protein-affecting
20:8200142:G/T:1	PLCB1	ENST00000338037		IntronicSNV	FALSE	not protein-affecting
20:7969441:G/A:1	TMX4	ENST00000246024		IntronicSNV	FALSE	not protein-affecting
20:76784:G/A:1	DEFB125	ENST00000382410	R66Q	Missense	FALSE	Functional Impact score not available
20:62364159:C/T:1	ZGPAT	ENST00000328969		IntronicSNV	FALSE	not protein-affecting
20:62071815:C/T:1	KCNQ2	ENST00000359125		IntronicSNV	FALSE	not protein-affecting
20:61510761:G/A:1	DIDO1	ENST00000266070	R2183*	Nonsense	FALSE	Functional Impact score not available
20:6059737:C/T:1	FERMT1	ENST00000217289		IntronicSNV	FALSE	not protein-affecting
20:60454537:C/T:1	CDH4	ENST00000360469		IntronicSNV	FALSE	not protein-affecting
20:60405627:C/T:1	CDH4	ENST00000360469		IntronicSNV	FALSE	not protein-affecting
20:60319737:C/T:1	CDH4	ENST00000360469		IntronicSNV	FALSE	not protein-affecting
20:60238246:G/A:1	CDH4	ENST00000360469		IntronicSNV	FALSE	not protein-affecting
20:60132775:C/T:1	CDH4	ENST00000360469		IntronicSNV	FALSE	not protein-affecting
20:60095781:C/T:1	CDH4	ENST00000360469		IntronicSNV	FALSE	not protein-affecting
20:60091273:C/T:1	CDH4	ENST00000360469		IntronicSNV	FALSE	not protein-affecting
20:60011830:G/T:1	CDH4	ENST00000360469		IntronicSNV	FALSE	not protein-affecting
20:5923471:G/A:1	TRMT6	ENST00000203001		IntronicSNV	FALSE	not protein-affecting
20:5892984:T/-:1	CHGB	ENST00000378961		IntronicSNV	FALSE	not protein-affecting
20:58567541:T/C:1	CDH26	ENST00000348616	S464S	Synonymous	FALSE	not protein-affecting
20:55906287:G/A:1	SPO11	ENST00000371263		IntronicSNV	FALSE	not protein-affecting
20:53135429:G/A:1	DOK5	ENST00000262593		IntronicSNV	FALSE	not protein-affecting
20:47894599:G/A:1	ZNFX1	ENST00000396105		5-UTRSNV	FALSE	not protein-affecting
20:47408745:G/A:1	PREX1	ENST00000371941		IntronicSNV	FALSE	not protein-affecting
20:47281523:C/G:1	PREX1	ENST00000371941		IntronicSNV	FALSE	not protein-affecting
20:44644293:T/C:1	MMP9	ENST00000372330		IntronicSNV	FALSE	not protein-affecting
20:42555335:T/C:1	TOX2	ENST00000341197		IntronicSNV	FALSE	not protein-affecting
20:42260130:C/T:1	IFT52	ENST00000373030		IntronicSNV	FALSE	not protein-affecting
20:41729696:G/A:1	PTPRT	ENST00000373187		IntronicSNV	FALSE	not protein-affecting
20:41487692:C/A:1	PTPRT	ENST00000373187		IntronicSNV	FALSE	not protein-affecting
20:4133812:C/A:1	SMOX	ENST00000305958		IntronicSNV	FALSE	not protein-affecting
20:41299472:G/A:1	PTPRT	ENST00000373187		IntronicSNV	FALSE	not protein-affecting
20:41083457:C/G:1	PTPRT	ENST00000373187		IntronicSNV	FALSE	not protein-affecting
20:35110671:C/T:1	DLGAP4	ENST00000373913		IntronicSNV	FALSE	not protein-affecting
20:3455340:C/T:1	ATRN	ENST00000262919		IntronicSNV	FALSE	not protein-affecting
20:33182438:C/A:1	PIGU	ENST00000217446		IntronicSNV	FALSE	not protein-affecting
20:32827541:C/T:1	ASIP	ENST00000568305		IntronicSNV	FALSE	not protein-affecting
20:31296234:G/T:1	COMMD7	ENST00000278980		IntronicSNV	FALSE	not protein-affecting
20:3115280:G/A:1	UBOX5	ENST00000217173		IntronicSNV	FALSE	not protein-affecting
20:2602975:C/A:1	TMC2	ENST00000358864		IntronicSNV	FALSE	not protein-affecting
20:2572407:G/A:1	TMC2	ENST00000358864		IntronicSNV	FALSE	not protein-affecting
20:25602481:G/A:1	NANP	ENST00000304788		IntronicSNV	FALSE	not protein-affecting
20:23421075:C/T:1	CSTL1	ENST00000347397	N57N	Synonymous	FALSE	not protein-affecting
20:19537297:C/T:1	SLC24A3	ENST00000328041		IntronicSNV	FALSE	not protein-affecting
20:19271709:C/T:1	SLC24A3	ENST00000328041		IntronicSNV	FALSE	not protein-affecting
20:19269247:G/A:1	SLC24A3	ENST00000328041		IntronicSNV	FALSE	not protein-affecting
20:17709083:C/T:1	BANF2	ENST00000545418		IntronicSNV	FALSE	not protein-affecting
20:17451748:G/A:1	PCSK2	ENST00000262545		IntronicSNV	FALSE	not protein-affecting
20:15821522:G/A:1	MACROD2	ENST00000217246		IntronicSNV	FALSE	not protein-affecting
20:14546015:A/T:1	MACROD2	ENST00000217246		IntronicSNV	FALSE	not protein-affecting
20:14509822:A/T:1	MACROD2	ENST00000217246		IntronicSNV	FALSE	not protein-affecting
20:14058847:C/T:1	MACROD2	ENST00000217246		IntronicSNV	FALSE	not protein-affecting
20:13868305:C/A:1	SEL1L2	ENST00000284951		IntronicSNV	FALSE	not protein-affecting
20:13270804:T/A:1	ISM1	ENST00000262487		IntronicSNV	FALSE	not protein-affecting
20:13138098:C/A:1	SPTLC3	ENST00000399002		IntronicSNV	FALSE	not protein-affecting
20:1278509:C/T:1	SNPH	ENST00000381873		IntronicSNV	FALSE	not protein-affecting
20:11899339:T/G:1	BTBD3	ENST00000405977		IntronicSNV	FALSE	not protein-affecting
1:99149544:T/G:1	SNX7	ENST00000306121		IntronicSNV	FALSE	not protein-affecting
1:98221850:C/T:1	DPYD	ENST00000370192		IntronicSNV	FALSE	not protein-affecting
1:94950965:A/G:1	ABCD3	ENST00000370214		IntronicSNV	FALSE	not protein-affecting
1:94938698:G/A:1	ABCD3	ENST00000370214		IntronicSNV	FALSE	not protein-affecting
1:94039199:T/A:1	BCAR3	ENST00000370244		IntronicSNV	FALSE	not protein-affecting
1:93989803:G/A:1	FNBP1L	ENST00000271234		IntronicSNV	FALSE	not protein-affecting
1:92702072:G/A:1	C1orf146	ENST00000370375		IntronicSNV	FALSE	not protein-affecting
1:92235494:G/A:1	TGFBR3	ENST00000212355		IntronicSNV	FALSE	not protein-affecting
1:904800:C/T:1	PLEKHN1	ENST00000379410		IntronicSNV	FALSE	not protein-affecting
1:87805344:A/T:1	LMO4	ENST00000370544		IntronicSNV	FALSE	polymorphism
1:86343324:G/A:1	COL24A1	ENST00000370571		IntronicSNV	FALSE	not protein-affecting
1:85830165:T/G:1	DDAH1	ENST00000284031		IntronicSNV	FALSE	not protein-affecting
1:79459500:C/T:1	ADGRL4	ENST00000370742		IntronicSNV	FALSE	not protein-affecting
1:78546599:C/T:1	GIPC2	ENST00000370759		IntronicSNV	FALSE	not protein-affecting
1:78535996:T/A:1	GIPC2	ENST00000370759		IntronicSNV	FALSE	not protein-affecting
1:78372516:T/A:1	NEXN	ENST00000334785		IntronicSNV	FALSE	not protein-affecting
1:77382353:G/A:1	ST6GALNAC5	ENST00000477717		IntronicSNV	FALSE	not protein-affecting
1:76904643:G/C:1	ST6GALNAC3	ENST00000328299		IntronicSNV	FALSE	not protein-affecting
1:76835241:G/T:1	ST6GALNAC3	ENST00000328299		IntronicSNV	FALSE	not protein-affecting
1:76648920:T/A:1	ST6GALNAC3	ENST00000328299		IntronicSNV	FALSE	not protein-affecting
1:7619841:C/T:1	CAMTA1	ENST00000303635		IntronicSNV	FALSE	not protein-affecting
1:75599825:G/C:1	LHX8	ENST00000294638		IntronicSNV	FALSE	not protein-affecting
1:72698864:G/T:1	NEGR1	ENST00000357731		IntronicSNV	FALSE	not protein-affecting
1:7246992:G/A:1	CAMTA1	ENST00000303635		IntronicSNV	FALSE	not protein-affecting
1:72206158:C/T:1	NEGR1	ENST00000357731		IntronicSNV	FALSE	not protein-affecting
1:7110926:C/T:1	CAMTA1	ENST00000303635		IntronicSNV	FALSE	not protein-affecting
1:70816761:T/A:1	ANKRD13C	ENST00000370944		IntronicSNV	FALSE	not protein-affecting
1:70342893:C/T:1	LRRC7	ENST00000035383		IntronicSNV	FALSE	not protein-affecting
1:70300666:T/C:1	LRRC7	ENST00000035383		IntronicSNV	FALSE	not protein-affecting
1:7011744:G/A:1	CAMTA1	ENST00000303635		IntronicSNV	FALSE	not protein-affecting
1:67188479:C/T:1	SGIP1	ENST00000371037		IntronicSNV	FALSE	not protein-affecting
1:66405739:G/A:1	PDE4B	ENST00000329654		IntronicSNV	FALSE	not protein-affecting
1:66388717:G/A:1	PDE4B	ENST00000329654		IntronicSNV	FALSE	not protein-affecting
1:65657484:G/T:1	AK4	ENST00000395334		IntronicSNV	FALSE	not protein-affecting
1:64589420:T/C:1	ROR1	ENST00000371079		IntronicSNV	FALSE	not protein-affecting
1:62456037:G/T:1	PATJ	ENST00000371158		SpliceDonorSNV	FALSE	Functional Impact score not available
1:6225186:G/A:1	CHD5	ENST00000262450		IntronicSNV	FALSE	not protein-affecting
1:60137850:G/A:1	FGGY	ENST00000371218		IntronicSNV	FALSE	not protein-affecting
1:5923657:A/G:1	NPHP4	ENST00000378156		IntronicSNV	FALSE	not protein-affecting
1:58500997:G/A:1	DAB1	ENST00000371236		IntronicSNV	FALSE	not protein-affecting
1:58446196:C/A:1	DAB1	ENST00000371236		IntronicSNV	FALSE	not protein-affecting
1:58254965:G/A:1	DAB1	ENST00000371236		IntronicSNV	FALSE	not protein-affecting
1:57550018:G/T:1	DAB1	ENST00000371236		IntronicSNV	FALSE	not protein-affecting
1:57221890:C/G:1	FYB2	ENST00000343433		IntronicSNV	FALSE	not protein-affecting
1:57123122:G/A:1	PRKAA2	ENST00000371244		IntronicSNV	FALSE	not protein-affecting
1:54104487:G/A:1	GLIS1	ENST00000312233		IntronicSNV	FALSE	not protein-affecting
1:53999292:C/A:1	GLIS1	ENST00000312233		IntronicSNV	FALSE	not protein-affecting
1:52099854:G/T:1	OSBPL9	ENST00000447887		IntronicSNV	FALSE	not protein-affecting
1:51594892:G/A:1	C1orf185	ENST00000371759		IntronicSNV	FALSE	not protein-affecting
1:51286887:C/G:1	FAF1	ENST00000396153		IntronicSNV	FALSE	not protein-affecting
1:51266335:A/C:1	FAF1	ENST00000396153		IntronicSNV	FALSE	not protein-affecting
1:50604322:G/A:1	ELAVL4	ENST00000357083		IntronicSNV	FALSE	not protein-affecting
1:50265750:G/T:1	AGBL4	ENST00000371839		IntronicSNV	FALSE	not protein-affecting
1:49731593:C/T:1	AGBL4	ENST00000371839		IntronicSNV	FALSE	not protein-affecting
1:49702955:C/A:1	AGBL4	ENST00000371839		IntronicSNV	FALSE	not protein-affecting
1:49338788:C/T:1	AGBL4	ENST00000371839		IntronicSNV	FALSE	not protein-affecting
1:49283045:T/A:1	AGBL4	ENST00000371839		IntronicSNV	FALSE	not protein-affecting
1:49283042:GTTT/A:1	AGBL4	ENST00000371839		IntronicBlockSubstitution	FALSE	not protein-affecting
1:48785792:T/C:1	SPATA6	ENST00000371847		IntronicSNV	FALSE	not protein-affecting
1:4796174:T/C:1	AJAP1	ENST00000378191		IntronicSNV	FALSE	not protein-affecting
1:4729200:A/G:1	AJAP1	ENST00000378191		IntronicSNV	FALSE	not protein-affecting
1:44991838:C/T:1	RNF220	ENST00000355387		IntronicSNV	FALSE	not protein-affecting
1:44717077:G/A:1	ERI3	ENST00000372257		IntronicSNV	FALSE	not protein-affecting
1:42178667:C/A:1	HIVEP3	ENST00000372583		IntronicSNV	FALSE	not protein-affecting
1:42054151:G/A:1	HIVEP3	ENST00000372583		IntronicSNV	FALSE	not protein-affecting
1:41283874:C/T:1	KCNQ4	ENST00000347132	I148I	Synonymous	FALSE	not protein-affecting
1:41163493:C/G:1	NFYC	ENST00000425457		IntronicSNV	FALSE	not protein-affecting
1:39860575:T/A:1	MACF1	ENST00000545844		IntronicSNV	FALSE	not protein-affecting
1:39569868:A/G:1	MACF1	ENST00000545844		IntronicSNV	FALSE	not protein-affecting
1:38402727:G/A:1	INPP5B	ENST00000373024		IntronicSNV	FALSE	not protein-affecting
1:37366097:G/T:1	GRIK3	ENST00000373091		IntronicSNV	FALSE	not protein-affecting
1:37358128:A/C:1	GRIK3	ENST00000373091		IntronicSNV	FALSE	not protein-affecting
1:37288043:G/A:1	GRIK3	ENST00000373091		IntronicSNV	FALSE	not protein-affecting
1:36642247:G/A:1	MAP7D1	ENST00000373151		IntronicSNV	FALSE	not protein-affecting
1:36612305:G/A:1	TRAPPC3	ENST00000373166		IntronicSNV	FALSE	not protein-affecting
1:36461015:G/A:1	AGO3	ENST00000373191		IntronicSNV	FALSE	not protein-affecting
1:35798756:G/C:1	ZMYM4	ENST00000314607		IntronicSNV	FALSE	not protein-affecting
1:34418606:G/A:1	CSMD2	ENST00000373381		IntronicSNV	FALSE	not protein-affecting
1:34246195:G/A:1	CSMD2	ENST00000373381		IntronicSNV	FALSE	not protein-affecting
1:34237246:T/C:1	CSMD2	ENST00000373381		IntronicSNV	FALSE	not protein-affecting
1:34076525:G/A:1	CSMD2	ENST00000373381		IntronicSNV	FALSE	not protein-affecting
1:3310358:C/T:1	PRDM16	ENST00000270722		IntronicSNV	FALSE	not protein-affecting
1:33057987:C/A:1	ZBTB8A	ENST00000373510		IntronicSNV	FALSE	not protein-affecting
1:32630827:T/A:1	KPNA6	ENST00000373625		IntronicSNV	FALSE	not protein-affecting
1:3135302:C/T:1	PRDM16	ENST00000270722		IntronicSNV	FALSE	not protein-affecting
1:3097675:C/T:1	PRDM16	ENST00000270722		IntronicSNV	FALSE	not protein-affecting
1:3076775:C/T:1	PRDM16	ENST00000270722		IntronicSNV	FALSE	not protein-affecting
1:25234574:C/T:1	RUNX3	ENST00000399916		IntronicSNV	FALSE	not protein-affecting
1:25229085:G/A:1	RUNX3	ENST00000399916	T273M	Missense	FALSE	Functional Impact score not available
1:24765449:C/T:1	NIPAL3	ENST00000374399		IntronicSNV	FALSE	not protein-affecting
1:247607362:C/T:1	NLRP3	ENST00000336119	R920*	Nonsense	FALSE	Functional Impact score not available
1:247152349:T/C:1	ZNF695	ENST00000339986		IntronicSNV	FALSE	not protein-affecting
1:246378195:T/C:1	SMYD3	ENST00000388985		IntronicSNV	FALSE	not protein-affecting
1:245851529:G/A:1	KIF26B	ENST00000407071	P1748P	Synonymous	FALSE	not protein-affecting
1:245358674:G/A:1	KIF26B	ENST00000407071		IntronicSNV	FALSE	not protein-affecting
1:24512249:C/T:1	IFNLR1	ENST00000327535		IntronicSNV	FALSE	not protein-affecting
1:243459905:C/T:1	SDCCAG8	ENST00000366541		IntronicSNV	FALSE	not protein-affecting
1:243343615:G/A:1	CEP170	ENST00000366542		IntronicSNV	FALSE	not protein-affecting
1:242391661:C/T:1	PLD5	ENST00000536534		IntronicSNV	FALSE	not protein-affecting
1:242293974:C/T:1	PLD5	ENST00000536534		IntronicSNV	FALSE	not protein-affecting
1:241744880:G/A:1	KMO	ENST00000366559		IntronicSNV	FALSE	not protein-affecting
1:241215053:G/A:1	RGS7	ENST00000366565		IntronicSNV	FALSE	not protein-affecting
1:240579663:C/T:1	FMN2	ENST00000319653		IntronicSNV	FALSE	not protein-affecting
1:240566915:T/-:1	FMN2	ENST00000319653		IntronicSNV	FALSE	not protein-affecting
1:240463428:G/A:1	FMN2	ENST00000319653		IntronicSNV	FALSE	not protein-affecting
1:240284376:G/A:1	FMN2	ENST00000319653		IntronicSNV	FALSE	not protein-affecting
1:240256615:G/A:1	FMN2	ENST00000319653	A402A	Synonymous	FALSE	not protein-affecting
1:239992524:G/A:1	CHRM3	ENST00000255380		IntronicSNV	FALSE	not protein-affecting
1:237737548:T/-:1	RYR2	ENST00000366574		IntronicSNV	FALSE	not protein-affecting
1:237618846:G/A:1	RYR2	ENST00000366574		IntronicSNV	FALSE	not protein-affecting
1:237465129:C/T:1	RYR2	ENST00000366574		IntronicSNV	FALSE	not protein-affecting
1:237436609:C/T:1	RYR2	ENST00000366574		IntronicSNV	FALSE	not protein-affecting
1:237381183:G/T:1	RYR2	ENST00000366574		IntronicSNV	FALSE	not protein-affecting
1:237317947:A/-:1	RYR2	ENST00000366574		IntronicSNV	FALSE	not protein-affecting
1:237234676:G/A:1	RYR2	ENST00000366574		IntronicSNV	FALSE	not protein-affecting
1:236988317:T/C:1	MTR	ENST00000366577		IntronicSNV	FALSE	not protein-affecting
1:236884519:G/C:1	ACTN2	ENST00000366578		IntronicSNV	FALSE	not protein-affecting
1:236857680:G/A:1	ACTN2	ENST00000366578		IntronicSNV	FALSE	not protein-affecting
1:235786648:C/T:1	GNG4	ENST00000391854		IntronicSNV	FALSE	not protein-affecting
1:235579868:AC/-:1	TBCE	ENST00000366601		IntronicBlockSubstitution	FALSE	not protein-affecting
1:23487992:C/A:1	LUZP1	ENST00000302291		IntronicSNV	FALSE	not protein-affecting
1:234107389:G/A:1	SLC35F3	ENST00000366618		IntronicSNV	FALSE	not protein-affecting
1:230491704:C/T:1	PGBD5	ENST00000321327		IntronicSNV	FALSE	not protein-affecting
1:230221273:C/A:1	GALNT2	ENST00000366672		IntronicSNV	FALSE	not protein-affecting
1:22907985:C/T:1	EPHA8	ENST00000166244		IntronicSNV	FALSE	not protein-affecting
1:227961343:C/T:1	SNAP47	ENST00000366759		IntronicSNV	FALSE	not protein-affecting
1:226786186:G/A:1	STUM	ENST00000366788		IntronicSNV	FALSE	not protein-affecting
1:226126333:G/A:1	LEFTY2	ENST00000366820		IntronicSNV	FALSE	not protein-affecting
1:222885716:G/A:1	AIDA	ENST00000340020		5-UTRSNV	FALSE	not protein-affecting
1:21904107:C/T:1	ALPL	ENST00000374840	A514V	Missense	FALSE	Functional Impact score not available
1:217957183:G/A:1	SPATA17	ENST00000366933		IntronicSNV	FALSE	not protein-affecting
1:216828706:G/A:1	ESRRG	ENST00000408911		IntronicSNV	FALSE	not protein-affecting
1:216488816:A/G:1	USH2A	ENST00000307340		IntronicSNV	FALSE	not protein-affecting
1:216322344:C/T:1	USH2A	ENST00000307340		IntronicSNV	FALSE	not protein-affecting
1:216160944:C/T:1	USH2A	ENST00000307340		IntronicSNV	FALSE	not protein-affecting
1:214166837:G/A:1	PROX1	ENST00000498508		IntronicSNV	FALSE	not protein-affecting
1:213441348:A/G:1	RPS6KC1	ENST00000366960		IntronicSNV	FALSE	not protein-affecting
1:212268569:G/T:1	DTL	ENST00000366991		IntronicSNV	FALSE	not protein-affecting
1:211285543:G/A:1	KCNH1	ENST00000271751		IntronicSNV	FALSE	not protein-affecting
1:211110208:A/T:1	KCNH1	ENST00000271751		IntronicSNV	FALSE	not protein-affecting
1:210178376:C/T:1	SYT14	ENST00000422431		IntronicSNV	FALSE	not protein-affecting
1:208299467:C/A:1	PLXNA2	ENST00000367033		IntronicSNV	FALSE	not protein-affecting
1:203097975:G/A:1	ADORA1	ENST00000367236	P2P	Synonymous	FALSE	not protein-affecting
1:201699018:A/T:1	NAV1	ENST00000367296		IntronicSNV	FALSE	not protein-affecting
1:200116995:G/A:1	NR5A2	ENST00000367362		IntronicSNV	FALSE	not protein-affecting
1:200053797:C/G:1	NR5A2	ENST00000367362		IntronicSNV	FALSE	not protein-affecting
1:198158573:AGTAGAAGATCAT/-:1	NEK7	ENST00000367385		IntronicBlockSubstitution	FALSE	not protein-affecting
1:196324879:A/T:1	KCNT2	ENST00000294725		IntronicSNV	FALSE	not protein-affecting
1:196242361:C/T:1	KCNT2	ENST00000294725		IntronicSNV	FALSE	not protein-affecting
1:193120109:C/T:1	CDC73	ENST00000367435		IntronicSNV	FALSE	not protein-affecting
1:192992429:A/T:1	UCHL5	ENST00000367455		IntronicSNV	FALSE	not protein-affecting
1:190433528:C/A:1	BRINP3	ENST00000367462		IntronicSNV	FALSE	not protein-affecting
1:190330570:G/A:1	BRINP3	ENST00000367462		IntronicSNV	FALSE	not protein-affecting
1:190213723:C/A:1	BRINP3	ENST00000367462		IntronicSNV	FALSE	not protein-affecting
1:190154184:G/A:1	BRINP3	ENST00000367462		IntronicSNV	FALSE	not protein-affecting
1:185205459:G/-:1	SWT1	ENST00000367500		IntronicSNV	FALSE	not protein-affecting
1:185066688:G/C:1	RNF2	ENST00000367510		IntronicSNV	FALSE	not protein-affecting
1:183980498:G/C:1	COLGALT2	ENST00000361927		IntronicSNV	FALSE	not protein-affecting
1:183552180:C/A:1	NCF2	ENST00000367535		IntronicSNV	FALSE	not protein-affecting
1:183158660:C/T:1	LAMC2	ENST00000264144		IntronicSNV	FALSE	not protein-affecting
1:180979245:G/C:1	STX6	ENST00000258301		IntronicSNV	FALSE	not protein-affecting
1:180739008:G/A:1	XPR1	ENST00000367590		IntronicSNV	FALSE	not protein-affecting
1:180734923:G/T:1	XPR1	ENST00000367590		IntronicSNV	FALSE	not protein-affecting
1:180142378:C/T:1	QSOX1	ENST00000367602		IntronicSNV	FALSE	not protein-affecting
1:17945815:G/A:1	ARHGEF10L	ENST00000361221		IntronicSNV	FALSE	not protein-affecting
1:177204498:C/T:1	BRINP2	ENST00000361539		IntronicSNV	FALSE	not protein-affecting
1:177204292:C/T:1	BRINP2	ENST00000361539		IntronicSNV	FALSE	not protein-affecting
1:177047156:G/T:1	ASTN1	ENST00000361833		IntronicSNV	FALSE	not protein-affecting
1:177037910:C/T:1	ASTN1	ENST00000361833		IntronicSNV	FALSE	not protein-affecting
1:176976469:G/A:1	ASTN1	ENST00000361833		IntronicSNV	FALSE	not protein-affecting
1:176643771:T/A:1	PAPPA2	ENST00000367662		IntronicSNV	FALSE	not protein-affecting
1:176488816:T/C:1	PAPPA2	ENST00000367662		IntronicSNV	FALSE	not protein-affecting
1:175629747:C/T:1	TNR	ENST00000367674		IntronicSNV	FALSE	not protein-affecting
1:175142573:G/C:1	KIAA0040	ENST00000423313		IntronicSNV	FALSE	not protein-affecting
1:174372418:C/T:1	RABGAP1L	ENST00000251507		IntronicSNV	FALSE	not protein-affecting
1:17413191:G/A:1	PADI2	ENST00000375486	P220L	Missense	FALSE	Functional Impact score not available
1:17400015:A/C:1	PADI2	ENST00000375486		IntronicSNV	FALSE	not protein-affecting
1:170517914:G/T:1	GORAB	ENST00000367763		IntronicSNV	FALSE	not protein-affecting
1:169574727:G/T:1	SELP	ENST00000367790		IntronicSNV	FALSE	not protein-affecting
1:169080017:T/C:1	ATP1B1	ENST00000367816		IntronicSNV	FALSE	not protein-affecting
1:167981679:T/-:1	DCAF6	ENST00000367840		IntronicSNV	FALSE	not protein-affecting
1:16769062:C/T:1	NECAP2	ENST00000443980		IntronicSNV	FALSE	not protein-affecting
1:166133434:C/T:1	FAM78B	ENST00000338353		IntronicSNV	FALSE	not protein-affecting
1:164792856:G/T:1	PBX1	ENST00000420696		IntronicSNV	FALSE	not protein-affecting
1:162737469:A/T:1	DDR2	ENST00000367922		IntronicSNV	FALSE	not protein-affecting
1:162191727:C/G:1	NOS1AP	ENST00000361897		IntronicSNV	FALSE	not protein-affecting
1:160651797:C/T:1	CD48	ENST00000368046		IntronicSNV	FALSE	not protein-affecting
1:16017721:C/T:1	PLEKHM2	ENST00000375799		IntronicSNV	FALSE	not protein-affecting
1:160139280:G/A:1	ATP1A4	ENST00000368081		IntronicSNV	FALSE	not protein-affecting
1:159852507:A/C:1	CFAP45	ENST00000368099		IntronicSNV	FALSE	not protein-affecting
1:159150049:G/T:1	CADM3	ENST00000368124		IntronicSNV	FALSE	not protein-affecting
1:157802718:G/T:1	CD5L	ENST00000368174		IntronicSNV	FALSE	not protein-affecting
1:156745998:A/T:1	PRCC	ENST00000271526		IntronicSNV	FALSE	not protein-affecting
1:155706608:C/G:1	DAP3	ENST00000368336		IntronicSNV	FALSE	not protein-affecting
1:154544395:C/T:1	CHRNB2	ENST00000368476	R366C	Missense	FALSE	Functional Impact score not available
1:154462199:A/T:1	SHE	ENST00000304760		IntronicSNV	FALSE	not protein-affecting
1:15405717:G/A:1	KAZN	ENST00000376030		IntronicSNV	FALSE	not protein-affecting
1:151522079:C/T:1	TUFT1	ENST00000368849		IntronicSNV	FALSE	not protein-affecting
1:151228681:G/A:1	PSMD4	ENST00000368884		IntronicSNV	FALSE	not protein-affecting
1:150963654:A/T:1	ANXA9	ENST00000368947		IntronicSNV	FALSE	not protein-affecting
1:150782906:A/T:1	ARNT	ENST00000358595		3-UTRSNV	FALSE	not protein-affecting
1:150411929:C/T:1	RPRD2	ENST00000369068		IntronicSNV	FALSE	not protein-affecting
1:147231180:G/A:1	GJA5	ENST00000271348	T56M	Missense	FALSE	Functional Impact score not available
1:145623173:T/C:1	RNF115	ENST00000369291		IntronicSNV	FALSE	not protein-affecting
1:13919334:C/T:1	PDPN	ENST00000294489		IntronicSNV	FALSE	not protein-affecting
1:119519121:G/T:1	TBX15	ENST00000207157		IntronicSNV	FALSE	not protein-affecting
1:11883090:G/A:1	CLCN6	ENST00000346436		IntronicSNV	FALSE	not protein-affecting
1:118672627:G/A:1	SPAG17	ENST00000336338		IntronicSNV	FALSE	not protein-affecting
1:117557406:C/T:1	CD101	ENST00000256652		IntronicSNV	FALSE	not protein-affecting
1:11576796:C/T:1	DISP3	ENST00000294484		IntronicSNV	FALSE	not protein-affecting
1:115457028:T/A:1	SYCP1	ENST00000369522		IntronicSNV	FALSE	not protein-affecting
1:114046110:C/G:1	MAGI3	ENST00000307546		IntronicSNV	FALSE	not protein-affecting
1:114031690:A/G:1	MAGI3	ENST00000307546		IntronicSNV	FALSE	not protein-affecting
1:113211028:T/C:1	CAPZA1	ENST00000263168		IntronicSNV	FALSE	not protein-affecting
1:112498809:T/A:1	KCND3	ENST00000315987		IntronicSNV	FALSE	not protein-affecting
1:112373182:G/T:1	KCND3	ENST00000315987		IntronicSNV	FALSE	not protein-affecting
1:10290382:G/A:1	KIF1B	ENST00000263934		IntronicSNV	FALSE	not protein-affecting
1:102415592:A/C:1	OLFM3	ENST00000370103		IntronicSNV	FALSE	not protein-affecting
1:102278822:G/T:1	OLFM3	ENST00000370103		IntronicSNV	FALSE	not protein-affecting
1:101415886:T/C:1	SLC30A7	ENST00000370112		IntronicSNV	FALSE	not protein-affecting
1:100377580:A/T:1	AGL	ENST00000294724		IntronicSNV	FALSE	not protein-affecting
19:8975780:C/G:1	MUC16	ENST00000397910		IntronicSNV	FALSE	not protein-affecting
19:8289040:C/T:1	CERS4	ENST00000251363		IntronicSNV	FALSE	not protein-affecting
19:8283241:G/A:1	CERS4	ENST00000251363		IntronicSNV	FALSE	not protein-affecting
19:7760848:T/C:1	FCER2	ENST00000346664		IntronicSNV	FALSE	not protein-affecting
19:763138:G/A:1	MISP	ENST00000215582		IntronicSNV	FALSE	not protein-affecting
19:7239313:A/C:1	INSR	ENST00000302850		IntronicSNV	FALSE	not protein-affecting
19:621106:C/T:1	POLRMT	ENST00000215591	A864A	Synonymous	FALSE	not protein-affecting
19:56973575:C/T:1	ZNF667	ENST00000504904		IntronicSNV	FALSE	not protein-affecting
19:56515379:G/A:1	NLRP5	ENST00000390649	S120S	Synonymous	FALSE	not protein-affecting
19:56271612:T/G:1	RFPL4A	ENST00000434937		IntronicSNV	FALSE	not protein-affecting
19:56242781:G/A:1	NLRP9	ENST00000332836		IntronicSNV	FALSE	not protein-affecting
19:55494358:G/A:1	NLRP2	ENST00000543010	R431H	Missense	FALSE	Functional Impact score not available
19:52431320:A/G:1	ZNF613	ENST00000293471		IntronicSNV	FALSE	not protein-affecting
19:52378047:A/G:1	ZNF577	ENST00000301399		IntronicSNV	FALSE	not protein-affecting
19:51215303:C/T:1	SHANK1	ENST00000293441	T287T	Synonymous	FALSE	not protein-affecting
19:5059446:C/T:1	KDM4B	ENST00000159111		IntronicSNV	FALSE	not protein-affecting
19:50527881:A/T:1	VRK3	ENST00000599538		IntronicSNV	FALSE	not protein-affecting
19:49802759:C/T:1	SLC6A16	ENST00000335875		IntronicSNV	FALSE	not protein-affecting
19:49260983:C/T:1	FGF21	ENST00000593756		IntronicSNV	FALSE	not protein-affecting
19:49100018:G/A:1	SULT2B1	ENST00000201586	R223H	Missense	FALSE	Functional Impact score not available
19:48990587:C/A:1	LMTK3	ENST00000270238		IntronicSNV	FALSE	not protein-affecting
19:47946593:C/T:1	SLC8A2	ENST00000236877		IntronicSNV	FALSE	not protein-affecting
19:47126946:C/T:1	PTGIR	ENST00000291294	P179P	Synonymous	FALSE	not protein-affecting
19:46443754:C/T:1	NOVA2	ENST00000263257	A282A	Synonymous	FALSE	not protein-affecting
19:45822495:C/T:1	CKM	ENST00000221476		IntronicSNV	FALSE	not protein-affecting
19:44654715:C/G:1	ZNF234	ENST00000426739		IntronicSNV	FALSE	not protein-affecting
19:43378896:G/A:1	PSG1	ENST00000244296		IntronicSNV	FALSE	not protein-affecting
19:42821238:C/G:1	TMEM145	ENST00000301204		IntronicSNV	FALSE	not protein-affecting
19:42792231:C/G:1	CIC	ENST00000160740		IntronicSNV	FALSE	not protein-affecting
19:41762342:C/T:1	AXL	ENST00000301178		IntronicSNV	FALSE	not protein-affecting
19:41523618:C/A:1	CYP2B6	ENST00000324071		3-UTRSNV	FALSE	not protein-affecting
19:39578722:C/T:1	ACP7	ENST00000331256		IntronicSNV	FALSE	not protein-affecting
19:3916488:T/C:1	ATCAY	ENST00000450849		IntronicSNV	FALSE	not protein-affecting
19:38850987:G/T:1	CATSPERG	ENST00000409235		IntronicSNV	FALSE	not protein-affecting
19:38632094:G/A:1	SIPA1L3	ENST00000222345		IntronicSNV	FALSE	not protein-affecting
19:38257931:C/T:1	ZNF573	ENST00000339503		IntronicSNV	FALSE	not protein-affecting
19:38192191:A/G:1	ZNF607	ENST00000355202		IntronicSNV	FALSE	not protein-affecting
19:37615929:G/A:1	ZNF420	ENST00000337995		IntronicSNV	FALSE	not protein-affecting
19:3237690:T/C:1	CELF5	ENST00000292672		IntronicSNV	FALSE	not protein-affecting
19:31794962:C/A:1	TSHZ3	ENST00000240587		IntronicSNV	FALSE	not protein-affecting
19:24106888:C/T:1	ZNF726	ENST00000322487		IntronicSNV	FALSE	not protein-affecting
19:22474838:A/T:1	ZNF729	ENST00000601693		IntronicSNV	FALSE	not protein-affecting
19:22245592:C/T:1	ZNF257	ENST00000594947		IntronicSNV	FALSE	not protein-affecting
19:19437839:T/G:1	MAU2	ENST00000392313		IntronicSNV	FALSE	not protein-affecting
19:19433587:C/A:1	MAU2	ENST00000392313		IntronicSNV	FALSE	not protein-affecting
19:18885775:G/C:1	CRTC1	ENST00000338797	Q513H	Missense	FALSE	Functional Impact score not available
19:18856545:G/A:1	CRTC1	ENST00000338797		IntronicSNV	FALSE	not protein-affecting
19:18456551:A/G:1	PGPEP1	ENST00000269919		IntronicSNV	FALSE	not protein-affecting
19:17874545:T/A:1	FCHO1	ENST00000596536		IntronicSNV	FALSE	not protein-affecting
19:16497026:G/C:1	EPS15L1	ENST00000248070	S707C	Missense	FALSE	Functional Impact score not available
19:14275670:G/A:1	ADGRL1	ENST00000340736		IntronicSNV	FALSE	not protein-affecting
19:13883646:A/T:1	MRI1	ENST00000040663		3-UTRSNV	FALSE	not protein-affecting
19:13497635:C/T:1	CACNA1A	ENST00000360228		IntronicSNV	FALSE	not protein-affecting
19:13491326:C/T:1	CACNA1A	ENST00000360228		IntronicSNV	FALSE	not protein-affecting
19:13432230:G/A:1	CACNA1A	ENST00000360228		IntronicSNV	FALSE	not protein-affecting
19:1342153:C/A:1	MUM1	ENST00000344663		IntronicSNV	FALSE	not protein-affecting
18:9147139:G/T:1	ANKRD12	ENST00000262126		IntronicSNV	FALSE	not protein-affecting
18:7997202:G/A:1	PTPRM	ENST00000332175		IntronicSNV	FALSE	not protein-affecting
18:7749259:T/A:1	PTPRM	ENST00000332175		IntronicSNV	FALSE	not protein-affecting
18:7713447:A/-:1	PTPRM	ENST00000332175		IntronicSNV	FALSE	not protein-affecting
18:72587916:A/G:1	ZNF407	ENST00000299687		IntronicSNV	FALSE	not protein-affecting
18:7231781:C/T:1	LRRC30	ENST00000383467	I215I	Synonymous	FALSE	not protein-affecting
18:72228305:A/T:1	CNDP1	ENST00000358821		IntronicSNV	FALSE	not protein-affecting
18:72228304:G/T:1	CNDP1	ENST00000358821		IntronicSNV	FALSE	not protein-affecting
18:7065431:T/G:1	LAMA1	ENST00000389658		IntronicSNV	FALSE	not protein-affecting
18:6896009:G/C:1	ARHGAP28	ENST00000419673		IntronicSNV	FALSE	not protein-affecting
18:6861773:C/T:1	ARHGAP28	ENST00000419673		IntronicSNV	FALSE	not protein-affecting
18:67439310:G/A:1	DOK6	ENST00000382713		IntronicSNV	FALSE	not protein-affecting
18:67382517:C/T:1	DOK6	ENST00000382713		IntronicSNV	FALSE	not protein-affecting
18:66524419:T/C:1	CCDC102B	ENST00000360242		IntronicSNV	FALSE	not protein-affecting
18:6588785:G/T:1	LINC01387	ENST00000584361		IntronicSNV	FALSE	not protein-affecting
18:63541466:A/C:1	CDH7	ENST00000397968		IntronicSNV	FALSE	not protein-affecting
18:6156748:G/T:1	L3MBTL4	ENST00000284898		IntronicSNV	FALSE	not protein-affecting
18:60964261:C/T:1	BCL2	ENST00000398117		IntronicSNV	FALSE	not protein-affecting
18:59000931:C/T:1	CDH20	ENST00000262717		5-UTRSNV	FALSE	not protein-affecting
18:57139828:G/A:1	CCBE1	ENST00000439986		IntronicSNV	FALSE	not protein-affecting
18:56980445:C/T:1	CPLX4	ENST00000299721		IntronicSNV	FALSE	not protein-affecting
18:56541291:TC/-:1	ZNF532	ENST00000336078		IntronicBlockSubstitution	FALSE	not protein-affecting
18:5536610:C/T:1	EPB41L3	ENST00000341928		IntronicSNV	FALSE	not protein-affecting
18:53040196:C/A:1	TCF4	ENST00000354452		IntronicSNV	FALSE	not protein-affecting
18:50885805:T/-:1	DCC	ENST00000442544		IntronicSNV	FALSE	not protein-affecting
18:50774675:C/T:1	DCC	ENST00000442544		IntronicSNV	FALSE	not protein-affecting
18:50669183:T/A:1	DCC	ENST00000442544		IntronicSNV	FALSE	not protein-affecting
18:50220846:G/T:1	DCC	ENST00000442544		IntronicSNV	FALSE	not protein-affecting
18:48139657:G/A:1	MAPK4	ENST00000400384		IntronicSNV	FALSE	not protein-affecting
18:46793573:A/T:1	DYM	ENST00000269445		IntronicSNV	FALSE	not protein-affecting
18:44483492:G/A:1	PIAS2	ENST00000585916		IntronicSNV	FALSE	not protein-affecting
18:4442031:G/A:1	DLGAP1	ENST00000315677		IntronicSNV	FALSE	not protein-affecting
18:4359189:C/T:1	DLGAP1	ENST00000315677		IntronicSNV	FALSE	not protein-affecting
18:43476605:G/A:1	EPG5	ENST00000282041		IntronicSNV	FALSE	not protein-affecting
18:4272153:G/A:1	DLGAP1	ENST00000315677		IntronicSNV	FALSE	not protein-affecting
18:4079223:A/T:1	DLGAP1	ENST00000315677		IntronicSNV	FALSE	not protein-affecting
18:32466230:A/G:1	DTNA	ENST00000444659		IntronicSNV	FALSE	not protein-affecting
18:31197231:G/A:1	ASXL3	ENST00000269197		IntronicSNV	FALSE	not protein-affecting
18:30707596:C/T:1	CCDC178	ENST00000383096		IntronicSNV	FALSE	not protein-affecting
18:25605348:G/A:1	CDH2	ENST00000269141		IntronicSNV	FALSE	not protein-affecting
18:22900229:C/T:1	ZNF521	ENST00000361524		IntronicSNV	FALSE	not protein-affecting
18:22898888:T/G:1	ZNF521	ENST00000361524		IntronicSNV	FALSE	not protein-affecting
18:21969030:G/A:1	OSBPL1A	ENST00000319481		IntronicSNV	FALSE	not protein-affecting
18:21946573:A/T:1	OSBPL1A	ENST00000319481		IntronicSNV	FALSE	not protein-affecting
18:21766099:C/T:1	OSBPL1A	ENST00000319481		IntronicSNV	FALSE	not protein-affecting
18:21746530:G/A:1	OSBPL1A	ENST00000319481		IntronicSNV	FALSE	not protein-affecting
18:21725668:G/A:1	CABYR	ENST00000399496		IntronicSNV	FALSE	not protein-affecting
18:19669241:A/T:1	AC091043.1	ENST00000579830		IntronicSNV	FALSE	not protein-affecting
18:19043175:C/T:1	GREB1L	ENST00000580732		IntronicSNV	FALSE	not protein-affecting
18:18554112:C/T:1	ROCK1	ENST00000399799		IntronicSNV	FALSE	not protein-affecting
18:14795802:A/T:1	ANKRD30B	ENST00000358984		IntronicSNV	FALSE	not protein-affecting
18:14772443:G/A:1	ANKRD30B	ENST00000358984		IntronicSNV	FALSE	not protein-affecting
18:13342934:C/T:1	LDLRAD4	ENST00000361205		IntronicSNV	FALSE	not protein-affecting
18:13013896:A/G:1	CEP192	ENST00000506447		IntronicSNV	FALSE	not protein-affecting
18:11131430:G/A:1	PIEZO2	ENST00000580640		IntronicSNV	FALSE	not protein-affecting
17:9076512:G/A:1	NTN1	ENST00000173229		IntronicSNV	FALSE	not protein-affecting
17:80359673:C/G:1	OGFOD3	ENST00000329197		IntronicSNV	FALSE	not protein-affecting
17:79498206:A/G:1	FSCN2	ENST00000334850		IntronicSNV	FALSE	not protein-affecting
17:79027518:G/T:1	BAIAP2	ENST00000321300	G35G	Synonymous	FALSE	not protein-affecting
17:78870344:GCCGCGCCGACACCCCACACA/-:1	RPTOR	ENST00000306801		IntronicBlockSubstitution	FALSE	not protein-affecting
17:78689388:T/G:1	RPTOR	ENST00000306801		IntronicSNV	FALSE	not protein-affecting
17:74689732:G/A:1	MXRA7	ENST00000355797		IntronicSNV	FALSE	not protein-affecting
17:74178870:G/A:1	RNF157	ENST00000269391		IntronicSNV	FALSE	not protein-affecting
17:7417718:C/T:1	POLR2A	ENST00000322644		3-UTRSNV	FALSE	not protein-affecting
17:70793546:G/A:1	SLC39A11	ENST00000542342		IntronicSNV	FALSE	not protein-affecting
17:68105071:C/T:1	KCNJ16	ENST00000392670		IntronicSNV	FALSE	not protein-affecting
17:67431027:T/G:1	MAP2K6	ENST00000590474		IntronicSNV	FALSE	not protein-affecting
17:64169481:G/A:1	CEP112	ENST00000392769		IntronicSNV	FALSE	not protein-affecting
17:63993146:G/C:1	CEP112	ENST00000392769		IntronicSNV	FALSE	not protein-affecting
17:63699104:G/A:1	CEP112	ENST00000392769		IntronicSNV	FALSE	not protein-affecting
17:58446379:G/A:1	USP32	ENST00000300896		IntronicSNV	FALSE	not protein-affecting
17:5260380:C/T:1	RABEP1	ENST00000262477		IntronicSNV	FALSE	not protein-affecting
17:5250800:T/G:1	RABEP1	ENST00000262477		IntronicSNV	FALSE	not protein-affecting
17:50007417:G/T:1	CA10	ENST00000451037		IntronicSNV	FALSE	not protein-affecting
17:4785414:G/T:1	MINK1	ENST00000355280		IntronicSNV	FALSE	not protein-affecting
17:47512595:G/T:1	AC091180.5	ENST00000576461		IntronicSNV	FALSE	not protein-affecting
17:47506579:C/T:1	AC091180.5	ENST00000576461		IntronicSNV	FALSE	not protein-affecting
17:46364480:T/A:1	SKAP1	ENST00000336915		IntronicSNV	FALSE	not protein-affecting
17:44698818:A/G:1	NSF	ENST00000398238		IntronicSNV	FALSE	not protein-affecting
17:44060519:G/A:1	MAPT	ENST00000344290		IntronicSNV	FALSE	not protein-affecting
17:43043430:C/T:1	C1QL1	ENST00000253407		IntronicSNV	FALSE	not protein-affecting
17:42533798:T/C:1	GPATCH8	ENST00000591680		IntronicSNV	FALSE	not protein-affecting
17:42334875:C/T:1	SLC4A1	ENST00000262418	R490H	Missense	FALSE	Functional Impact score not available
17:40837394:C/T:1	CNTNAP1	ENST00000264638	T224M	Missense	FALSE	Functional Impact score not available
17:3805315:G/A:1	P2RX1	ENST00000225538		IntronicSNV	FALSE	not protein-affecting
17:38007206:C/T:1	IKZF3	ENST00000346872		IntronicSNV	FALSE	not protein-affecting
17:37950106:C/T:1	IKZF3	ENST00000346872		IntronicSNV	FALSE	not protein-affecting
17:37286909:G/T:1	PLXDC1	ENST00000315392		IntronicSNV	FALSE	not protein-affecting
17:36863893:C/T:1	MLLT6	ENST00000325718		IntronicSNV	FALSE	not protein-affecting
17:36402709:C/T:1	RP11-1407O15.2	ENST00000520237		IntronicSNV	FALSE	not protein-affecting
17:35919706:C/T:1	SYNRG	ENST00000339208		IntronicSNV	FALSE	not protein-affecting
17:35527456:T/G:1	ACACA	ENST00000353139		IntronicSNV	FALSE	not protein-affecting
17:33935865:A/T:1	AP2B1	ENST00000312678		IntronicSNV	FALSE	not protein-affecting
17:33454729:T/C:1	FNDC8	ENST00000158009		IntronicSNV	FALSE	not protein-affecting
17:31353841:T/C:1	ASIC2	ENST00000225823		IntronicSNV	FALSE	not protein-affecting
17:31268261:A/-:1	TMEM98	ENST00000579849		3-UTRSNV	FALSE	not protein-affecting
17:28377614:A/T:1	EFCAB5	ENST00000394835		IntronicSNV	FALSE	not protein-affecting
17:28071495:G/A:1	SSH2	ENST00000269033		IntronicSNV	FALSE	not protein-affecting
17:27407777:C/T:1	MYO18A	ENST00000527372		IntronicSNV	FALSE	not protein-affecting
17:26660967:C/A:1	IFT20	ENST00000357896		IntronicSNV	FALSE	not protein-affecting
17:26499009:T/C:1	NLK	ENST00000407008		IntronicSNV	FALSE	not protein-affecting
17:25869476:G/A:1	KSR1	ENST00000319524		IntronicSNV	FALSE	not protein-affecting
17:21308122:G/A:1	KCNJ12	ENST00000583088		IntronicSNV	FALSE	not protein-affecting
17:19619299:C/T:1	SLC47A2	ENST00000325411		IntronicSNV	FALSE	not protein-affecting
17:17999010:C/T:1	DRG2	ENST00000225729		IntronicSNV	FALSE	not protein-affecting
17:1537409:G/A:1	SCARF1	ENST00000263071		3-UTRSNV	FALSE	not protein-affecting
17:11367838:G/T:1	SHISA6	ENST00000441885		IntronicSNV	FALSE	not protein-affecting
17:10229284:G/A:1	MYH13	ENST00000418404		IntronicSNV	FALSE	not protein-affecting
16:9883079:C/T:1	GRIN2A	ENST00000396573		IntronicSNV	FALSE	not protein-affecting
16:89252438:C/T:1	CDH15	ENST00000289746		IntronicSNV	FALSE	not protein-affecting
16:88980705:G/A:1	CBFA2T3	ENST00000268679		IntronicSNV	FALSE	not protein-affecting
16:8825988:G/A:1	ABAT	ENST00000396600		IntronicSNV	FALSE	not protein-affecting
16:84411969:C/T:1	ATP2C2	ENST00000262429		IntronicSNV	FALSE	not protein-affecting
16:83201257:G/A:1	CDH13	ENST00000431540		IntronicSNV	FALSE	not protein-affecting
16:83176186:G/A:1	CDH13	ENST00000431540		IntronicSNV	FALSE	not protein-affecting
16:83115651:C/T:1	CDH13	ENST00000431540		IntronicSNV	FALSE	not protein-affecting
16:82996662:G/A:1	CDH13	ENST00000431540		IntronicSNV	FALSE	not protein-affecting
16:82835631:G/A:1	CDH13	ENST00000431540		IntronicSNV	FALSE	not protein-affecting
16:82819928:T/A:1	CDH13	ENST00000431540		IntronicSNV	FALSE	not protein-affecting
16:82673911:TTTTGTCTTCACTGATAAAGTGTTGTTGGTCAAC/-:1	CDH13	ENST00000431540		IntronicBlockSubstitution	FALSE	not protein-affecting
16:81673816:G/A:1	CMIP	ENST00000537098		IntronicSNV	FALSE	not protein-affecting
16:78909769:T/C:1	WWOX	ENST00000566780		IntronicSNV	FALSE	not protein-affecting
16:78845175:C/T:1	WWOX	ENST00000566780		IntronicSNV	FALSE	not protein-affecting
16:78826683:G/T:1	WWOX	ENST00000566780		IntronicSNV	FALSE	not protein-affecting
16:77831298:G/A:1	VAT1L	ENST00000302536		IntronicSNV	FALSE	not protein-affecting
16:77449647:T/C:1	ADAMTS18	ENST00000282849		IntronicSNV	FALSE	not protein-affecting
16:77436047:G/A:1	ADAMTS18	ENST00000282849		IntronicSNV	FALSE	not protein-affecting
16:77392193:C/A:1	ADAMTS18	ENST00000282849		IntronicSNV	FALSE	not protein-affecting
16:76535742:C/T:1	CNTNAP4	ENST00000478060		IntronicSNV	FALSE	not protein-affecting
16:76438386:C/A:1	CNTNAP4	ENST00000478060		IntronicSNV	FALSE	not protein-affecting
16:76423726:A/T:1	CNTNAP4	ENST00000478060		IntronicSNV	FALSE	not protein-affecting
16:7587747:G/A:1	RBFOX1	ENST00000311745		IntronicSNV	FALSE	not protein-affecting
16:7568374:G/A:1	RBFOX1	ENST00000311745	V105I	Missense	FALSE	Functional Impact score not available
16:7539517:A/T:1	RBFOX1	ENST00000311745		IntronicSNV	FALSE	not protein-affecting
16:7415484:T/-:1	RBFOX1	ENST00000311745		IntronicSNV	FALSE	not protein-affecting
16:70748204:C/T:1	VAC14	ENST00000261776		IntronicSNV	FALSE	not protein-affecting
16:69664343:G/T:1	NFAT5	ENST00000432919		IntronicSNV	FALSE	not protein-affecting
16:68034093:G/T:1	DPEP2	ENST00000412757		IntronicSNV	FALSE	not protein-affecting
16:65017050:A/T:1	CDH11	ENST00000268603		IntronicSNV	FALSE	not protein-affecting
16:64984403:G/A:1	CDH11	ENST00000268603		IntronicSNV	FALSE	not protein-affecting
16:62014113:C/T:1	CDH8	ENST00000577390		IntronicSNV	FALSE	not protein-affecting
16:62010624:T/C:1	CDH8	ENST00000577390		IntronicSNV	FALSE	not protein-affecting
16:61915563:A/G:1	CDH8	ENST00000577390		IntronicSNV	FALSE	not protein-affecting
16:61797798:G/T:1	CDH8	ENST00000577390		IntronicSNV	FALSE	not protein-affecting
16:61790223:T/C:1	CDH8	ENST00000577390		IntronicSNV	FALSE	not protein-affecting
16:61737057:G/T:1	CDH8	ENST00000577390		IntronicSNV	FALSE	not protein-affecting
16:58536247:C/T:1	NDRG4	ENST00000394282		IntronicSNV	FALSE	not protein-affecting
16:57695718:C/T:1	GPR56	ENST00000388812	R598W	Missense	FALSE	Functional Impact score not available
16:56934589:C/A:1	SLC12A3	ENST00000438926		IntronicSNV	FALSE	not protein-affecting
16:56355968:C/T:1	GNAO1	ENST00000262494		IntronicSNV	FALSE	not protein-affecting
16:55523869:C/T:1	MMP2	ENST00000219070		IntronicSNV	FALSE	not protein-affecting
16:53875618:G/-:1	FTO	ENST00000471389		IntronicSNV	FALSE	not protein-affecting
16:53175601:G/A:1	CHD9	ENST00000566029		IntronicSNV	FALSE	not protein-affecting
16:51172318:G/A:1	SALL1	ENST00000251020		IntronicSNV	FALSE	not protein-affecting
16:49718849:G/A:1	ZNF423	ENST00000561648		IntronicSNV	FALSE	not protein-affecting
16:47119313:C/T:1	NETO2	ENST00000562435		IntronicSNV	FALSE	not protein-affecting
16:3753972:C/T:1	TRAP1	ENST00000246957		IntronicSNV	FALSE	not protein-affecting
16:31235716:G/T:1	TRIM72	ENST00000322122	A358A	Synonymous	FALSE	not protein-affecting
16:29910769:T/A:1	SEZ6L2	ENST00000308713		5-UTRSNV	FALSE	not protein-affecting
16:28650641:G/T:1	NPIPB8	ENST00000529716		IntronicSNV	FALSE	not protein-affecting
16:2808497:G/A:1	SRRM2	ENST00000301740	R181H	Missense	FALSE	Functional Impact score not available
16:28067087:G/A:1	GSG1L	ENST00000447459		IntronicSNV	FALSE	not protein-affecting
16:27454224:T/C:1	IL21R	ENST00000337929		IntronicSNV	FALSE	not protein-affecting
16:26060166:A/T:1	HS3ST4	ENST00000331351		IntronicSNV	FALSE	not protein-affecting
16:25723496:C/G:1	HS3ST4	ENST00000331351		IntronicSNV	FALSE	not protein-affecting
16:24987896:G/A:1	ARHGAP17	ENST00000289968		IntronicSNV	FALSE	not protein-affecting
16:24275726:C/T:1	CACNG3	ENST00000005284		IntronicSNV	FALSE	not protein-affecting
16:22844478:G/T:1	HS3ST2	ENST00000261374		IntronicSNV	FALSE	not protein-affecting
16:21297362:C/T:1	CRYM	ENST00000219599		IntronicSNV	FALSE	not protein-affecting
16:20063050:C/T:1	GPR139	ENST00000570682		IntronicSNV	FALSE	not protein-affecting
16:1995845:C/T:1	RPL3L	ENST00000268661	T346T	Synonymous	FALSE	not protein-affecting
16:13039157:C/A:1	SHISA9	ENST00000558583		IntronicSNV	FALSE	not protein-affecting
16:12858796:C/A:1	CPPED1	ENST00000381774		IntronicSNV	FALSE	not protein-affecting
16:1209274:G/A:1	CACNA1H	ENST00000348261		IntronicSNV	FALSE	not protein-affecting
15:98359908:G/A:1	LINC00923	ENST00000503874		IntronicSNV	FALSE	not protein-affecting
15:98302445:G/A:1	LINC00923	ENST00000503874		IntronicSNV	FALSE	not protein-affecting
15:91800907:C/T:1	SV2B	ENST00000394232		IntronicSNV	FALSE	not protein-affecting
15:91762146:G/T:1	SV2B	ENST00000394232		IntronicSNV	FALSE	not protein-affecting
15:91527216:G/A:1	PRC1	ENST00000394249		IntronicSNV	FALSE	not protein-affecting
15:90812659:A/-:1	NGRN	ENST00000379095		IntronicSNV	FALSE	not protein-affecting
15:90812658:T/C:1	NGRN	ENST00000379095		IntronicSNV	FALSE	not protein-affecting
15:90812657:T/-:1	NGRN	ENST00000379095		IntronicSNV	FALSE	not protein-affecting
15:89678127:G/A:1	ABHD2	ENST00000352732		IntronicSNV	FALSE	not protein-affecting
15:89452523:C/T:1	MFGE8	ENST00000268150		IntronicSNV	FALSE	not protein-affecting
15:88702423:C/T:1	NTRK3	ENST00000360948		IntronicSNV	FALSE	not protein-affecting
15:88583965:G/C:1	NTRK3	ENST00000360948		IntronicSNV	FALSE	not protein-affecting
15:88560865:A/T:1	NTRK3	ENST00000360948		IntronicSNV	FALSE	not protein-affecting
15:88470468:T/G:1	NTRK3	ENST00000360948		IntronicSNV	FALSE	not protein-affecting
15:88423387:A/G:1	NTRK3	ENST00000360948		IntronicSNV	FALSE	not protein-affecting
15:87507153:G/A:1	AGBL1	ENST00000441037		IntronicSNV	FALSE	not protein-affecting
15:87396338:G/T:1	AGBL1	ENST00000441037		IntronicSNV	FALSE	not protein-affecting
15:87382236:A/G:1	AGBL1	ENST00000441037		IntronicSNV	FALSE	not protein-affecting
15:87369490:C/T:1	AGBL1	ENST00000441037		IntronicSNV	FALSE	not protein-affecting
15:87257205:C/T:1	AGBL1	ENST00000441037		IntronicSNV	FALSE	not protein-affecting
15:86882617:C/T:1	AGBL1	ENST00000441037		IntronicSNV	FALSE	not protein-affecting
15:86789843:C/T:1	AGBL1	ENST00000441037		IntronicSNV	FALSE	not protein-affecting
15:84544481:G/C:1	ADAMTSL3	ENST00000286744		IntronicSNV	FALSE	not protein-affecting
15:83235280:G/A:1	CPEB1	ENST00000568128		IntronicSNV	FALSE	not protein-affecting
15:82546844:C/T:1	EFL1	ENST00000268206		IntronicSNV	FALSE	not protein-affecting
15:81651222:C/T:1	TMC3	ENST00000359440		IntronicSNV	FALSE	not protein-affecting
15:81181029:G/A:1	CEMIP	ENST00000394685		IntronicSNV	FALSE	not protein-affecting
15:77234024:G/A:1	RCN2	ENST00000394885		IntronicSNV	FALSE	not protein-affecting
15:76582861:T/A:1	ETFA	ENST00000557943		IntronicSNV	FALSE	not protein-affecting
15:76257957:A/T:1	NRG4	ENST00000394907		IntronicSNV	FALSE	not protein-affecting
15:75858510:C/T:1	PTPN9	ENST00000306726		IntronicSNV	FALSE	not protein-affecting
15:75792713:T/C:1	PTPN9	ENST00000306726		IntronicSNV	FALSE	not protein-affecting
15:75297282:C/T:1	SCAMP5	ENST00000361900		IntronicSNV	FALSE	not protein-affecting
15:72974660:T/C:1	HIGD2B	ENST00000311755		IntronicSNV	FALSE	not protein-affecting
15:71850300:T/C:1	THSD4	ENST00000355327		IntronicSNV	FALSE	not protein-affecting
15:71296540:A/T:1	LRRC49	ENST00000260382		IntronicSNV	FALSE	not protein-affecting
15:71013682:C/T:1	UACA	ENST00000322954		IntronicSNV	FALSE	not protein-affecting
15:65170701:C/T:1	AC069368.1	ENST00000437723		IntronicSNV	FALSE	not protein-affecting
15:64532159:G/A:1	CSNK1G1	ENST00000303052		IntronicSNV	FALSE	not protein-affecting
15:64125110:A/G:1	HERC1	ENST00000443617		IntronicSNV	FALSE	not protein-affecting
15:63103938:G/A:1	TLN2	ENST00000561311		IntronicSNV	FALSE	not protein-affecting
15:62157043:A/G:1	VPS13C	ENST00000261517		IntronicSNV	FALSE	not protein-affecting
15:57301846:A/G:1	TCF12	ENST00000438423		IntronicSNV	FALSE	not protein-affecting
15:54659287:T/C:1	UNC13C	ENST00000260323		IntronicSNV	FALSE	not protein-affecting
15:54338272:C/T:1	UNC13C	ENST00000260323		IntronicSNV	FALSE	not protein-affecting
15:53918435:G/A:1	WDR72	ENST00000396328		IntronicSNV	FALSE	not protein-affecting
15:53055178:G/T:1	ONECUT1	ENST00000305901		IntronicSNV	FALSE	not protein-affecting
15:52672239:G/A:1	MYO5A	ENST00000399231		IntronicSNV	FALSE	not protein-affecting
15:52602036:G/T:1	MYO5A	ENST00000399231		3-UTRSNV	FALSE	not protein-affecting
15:49585382:A/C:1	GALK2	ENST00000560031		IntronicSNV	FALSE	not protein-affecting
15:49128882:T/C:1	SHC4	ENST00000332408		IntronicSNV	FALSE	not protein-affecting
15:48913446:G/T:1	FBN1	ENST00000316623		IntronicSNV	FALSE	not protein-affecting
15:48802290:G/A:1	FBN1	ENST00000316623	C555C	Synonymous	FALSE	not protein-affecting
15:44832794:G/T:1	EIF3J	ENST00000261868		IntronicSNV	FALSE	not protein-affecting
15:42936414:G/A:1	STARD9	ENST00000290607		IntronicSNV	FALSE	not protein-affecting
15:42792206:G/A:1	SNAP23	ENST00000249647		IntronicSNV	FALSE	not protein-affecting
15:41531810:T/G:1	CHP1	ENST00000334660		IntronicSNV	FALSE	not protein-affecting
15:39878455:C/T:1	THBS1	ENST00000260356		IntronicSNV	FALSE	not protein-affecting
15:33790647:A/T:1	RYR3	ENST00000389232		IntronicSNV	FALSE	not protein-affecting
15:33691817:C/T:1	RYR3	ENST00000389232		IntronicSNV	FALSE	not protein-affecting
15:32917398:A/G:1	ARHGAP11A	ENST00000361627	L223L	Synonymous	FALSE	not protein-affecting
15:31653274:G/A:1	KLF13	ENST00000307145		IntronicSNV	FALSE	not protein-affecting
15:31386782:A/T:1	TRPM1	ENST00000397795		IntronicSNV	FALSE	not protein-affecting
15:31333213:G/A:1	TRPM1	ENST00000397795		IntronicSNV	FALSE	not protein-affecting
15:30081911:G/A:1	TJP1	ENST00000346128		IntronicSNV	FALSE	not protein-affecting
15:30033480:C/A:1	TJP1	ENST00000346128		IntronicSNV	FALSE	not protein-affecting
15:29659457:C/A:1	FAM189A1	ENST00000261275		IntronicSNV	FALSE	not protein-affecting
15:29651895:G/A:1	FAM189A1	ENST00000261275		IntronicSNV	FALSE	not protein-affecting
15:29613625:G/A:1	FAM189A1	ENST00000261275		IntronicSNV	FALSE	not protein-affecting
15:29332799:C/T:1	APBA2	ENST00000558402		IntronicSNV	FALSE	not protein-affecting
15:28390044:G/A:1	HERC2	ENST00000261609		IntronicSNV	FALSE	not protein-affecting
15:28311131:A/T:1	OCA2	ENST00000354638		IntronicSNV	FALSE	not protein-affecting
15:27756048:T/C:1	GABRG3	ENST00000333743		IntronicSNV	FALSE	not protein-affecting
15:27648167:G/T:1	GABRG3	ENST00000333743		IntronicSNV	FALSE	not protein-affecting
15:27166031:C/T:1	GABRA5	ENST00000335625		IntronicSNV	FALSE	not protein-affecting
15:26988731:G/A:1	GABRB3	ENST00000311550		IntronicSNV	FALSE	not protein-affecting
15:25182422:C/T:1	SNRPN	ENST00000400100		IntronicSNV	FALSE	not protein-affecting
15:25175274:G/A:1	SNRPN	ENST00000400100		IntronicSNV	FALSE	not protein-affecting
15:25106713:T/C:1	SNRPN	ENST00000400100		IntronicSNV	FALSE	not protein-affecting
15:23811400:G/A:1	MKRN3	ENST00000314520	A157A	Synonymous	FALSE	not protein-affecting
15:101786628:G/A:1	CHSY1	ENST00000254190		IntronicSNV	FALSE	not protein-affecting
15:101164863:T/A:1	ASB7	ENST00000332783		IntronicSNV	FALSE	not protein-affecting
15:101149114:G/A:1	ASB7	ENST00000332783		IntronicSNV	FALSE	not protein-affecting
15:100762904:A/G:1	ADAMTS17	ENST00000268070		IntronicSNV	FALSE	not protein-affecting
15:100515517:C/T:1	ADAMTS17	ENST00000268070		IntronicSNV	FALSE	not protein-affecting
14:94241438:G/A:1	PRIMA1	ENST00000393140		IntronicSNV	FALSE	not protein-affecting
14:94033892:G/A:1	UNC79	ENST00000256339		IntronicSNV	FALSE	not protein-affecting
14:92834458:G/A:1	SLC24A4	ENST00000532405		IntronicSNV	FALSE	not protein-affecting
14:88658727:G/A:1	KCNK10	ENST00000319231	R237W	Missense	FALSE	Functional Impact score not available
14:81193029:G/A:1	CEP128	ENST00000555265		IntronicSNV	FALSE	not protein-affecting
14:81130945:G/A:1	CEP128	ENST00000555265		IntronicSNV	FALSE	not protein-affecting
14:80203576:G/T:1	NRXN3	ENST00000554719		IntronicSNV	FALSE	not protein-affecting
14:80189781:C/T:1	NRXN3	ENST00000554719		IntronicSNV	FALSE	not protein-affecting
14:80137762:C/A:1	NRXN3	ENST00000554719		IntronicSNV	FALSE	not protein-affecting
14:79838076:G/A:1	NRXN3	ENST00000554719		IntronicSNV	FALSE	not protein-affecting
14:79835940:C/T:1	NRXN3	ENST00000554719		IntronicSNV	FALSE	not protein-affecting
14:79819931:C/G:1	NRXN3	ENST00000554719		IntronicSNV	FALSE	not protein-affecting
14:79807059:G/A:1	NRXN3	ENST00000554719		IntronicSNV	FALSE	not protein-affecting
14:79433575:C/T:1	NRXN3	ENST00000554719	L561L	Synonymous	FALSE	not protein-affecting
14:74144722:C/T:1	DNAL1	ENST00000553645		IntronicSNV	FALSE	not protein-affecting
14:73629533:G/T:1	PSEN1	ENST00000324501		IntronicSNV	FALSE	not protein-affecting
14:73271120:C/A:1	DPF3	ENST00000541685		IntronicSNV	FALSE	not protein-affecting
14:73189103:C/T:1	DPF3	ENST00000541685		IntronicSNV	FALSE	not protein-affecting
14:73140480:G/T:1	DPF3	ENST00000541685		IntronicSNV	FALSE	not protein-affecting
14:73010852:G/A:1	RGS6	ENST00000553525		IntronicSNV	FALSE	not protein-affecting
14:72886363:G/A:1	RGS6	ENST00000553525		IntronicSNV	FALSE	not protein-affecting
14:72662307:G/A:1	RGS6	ENST00000553525		IntronicSNV	FALSE	not protein-affecting
14:68999142:G/C:1	RAD51B	ENST00000487270		IntronicSNV	FALSE	not protein-affecting
14:67366691:G/A:1	GPHN	ENST00000478722		IntronicSNV	FALSE	not protein-affecting
14:66027095:C/T:1	FUT8	ENST00000360689		IntronicSNV	FALSE	not protein-affecting
14:65046282:A/C:1	PPP1R36	ENST00000298705		IntronicSNV	FALSE	not protein-affecting
14:64643507:T/C:1	SYNE2	ENST00000358025		IntronicSNV	FALSE	not protein-affecting
14:63180212:C/A:1	KCNH5	ENST00000322893		IntronicSNV	FALSE	not protein-affecting
14:60450536:C/A:1	LRRC9	ENST00000445360		IntronicSNV	FALSE	not protein-affecting
14:60305986:G/T:1	RTN1	ENST00000267484		IntronicSNV	FALSE	not protein-affecting
14:58713613:T/G:1	PSMA3	ENST00000216455		IntronicSNV	FALSE	not protein-affecting
14:56744926:T/G:1	PELI2	ENST00000267460		IntronicSNV	FALSE	not protein-affecting
14:55464334:T/A:1	WDHD1	ENST00000360586		IntronicSNV	FALSE	not protein-affecting
14:53094539:C/T:1	GPR137C	ENST00000321662		IntronicSNV	FALSE	not protein-affecting
14:53037332:A/G:1	GPR137C	ENST00000321662		IntronicSNV	FALSE	not protein-affecting
14:52423772:C/T:1	GNG2	ENST00000335281		IntronicSNV	FALSE	not protein-affecting
14:52372190:C/T:1	GNG2	ENST00000335281		IntronicSNV	FALSE	not protein-affecting
14:50251928:G/A:1	NEMF	ENST00000298310		IntronicSNV	FALSE	not protein-affecting
14:47995790:G/A:1	MDGA2	ENST00000399232		IntronicSNV	FALSE	not protein-affecting
14:47854293:C/G:1	MDGA2	ENST00000399232		IntronicSNV	FALSE	not protein-affecting
14:47519927:C/G:1	MDGA2	ENST00000399232		IntronicSNV	FALSE	not protein-affecting
14:47431134:C/T:1	MDGA2	ENST00000399232		IntronicSNV	FALSE	not protein-affecting
14:47352514:G/A:1	MDGA2	ENST00000399232		IntronicSNV	FALSE	not protein-affecting
14:42983786:G/C:1	AL450442.1	ENST00000554042		IntronicSNV	FALSE	not protein-affecting
14:42955625:G/T:1	AL450442.1	ENST00000554042		IntronicSNV	FALSE	not protein-affecting
14:42317066:C/T:1	LRFN5	ENST00000298119		IntronicSNV	FALSE	not protein-affecting
14:42287166:C/T:1	LRFN5	ENST00000298119		IntronicSNV	FALSE	not protein-affecting
14:42260388:T/A:1	LRFN5	ENST00000298119		IntronicSNV	FALSE	not protein-affecting
14:42143681:G/A:1	LRFN5	ENST00000298119		IntronicSNV	FALSE	not protein-affecting
14:42107509:C/T:1	LRFN5	ENST00000298119		IntronicSNV	FALSE	not protein-affecting
14:37761279:T/G:1	MIPOL1	ENST00000327441		IntronicSNV	FALSE	not protein-affecting
14:36141956:T/C:1	RALGAPA1	ENST00000307138		IntronicSNV	FALSE	not protein-affecting
14:36121096:A/T:1	RALGAPA1	ENST00000307138		IntronicSNV	FALSE	not protein-affecting
14:33721754:A/G:1	NPAS3	ENST00000356141		IntronicSNV	FALSE	not protein-affecting
14:33637735:G/A:1	NPAS3	ENST00000356141		IntronicSNV	FALSE	not protein-affecting
14:27059660:T/G:1	NOVA1	ENST00000539517		IntronicSNV	FALSE	not protein-affecting
14:27056999:A/T:1	NOVA1	ENST00000539517		IntronicSNV	FALSE	not protein-affecting
14:26934441:C/T:1	NOVA1	ENST00000539517		IntronicSNV	FALSE	not protein-affecting
14:21562342:C/A:1	ZNF219	ENST00000360947		IntronicSNV	FALSE	not protein-affecting
14:21057569:C/T:1	AL163195.3	ENST00000335950		IntronicSNV	FALSE	not protein-affecting
14:20770627:A/C:1	TTC5	ENST00000258821		IntronicSNV	FALSE	not protein-affecting
14:104427272:G/A:1	TDRD9	ENST00000409874		IntronicSNV	FALSE	not protein-affecting
14:104282187:G/T:1	PPP1R13B	ENST00000202556		IntronicSNV	FALSE	not protein-affecting
14:104087674:C/T:1	AL139300.1	ENST00000472726		IntronicSNV	FALSE	not protein-affecting
14:103270805:G/A:1	TRAF3	ENST00000560371		IntronicSNV	FALSE	not protein-affecting
14:102671546:C/T:1	WDR20	ENST00000454394		IntronicSNV	FALSE	not protein-affecting
14:101198332:G/A:1	DLK1	ENST00000341267		IntronicSNV	FALSE	not protein-affecting
14:100569205:C/T:1	EVL	ENST00000392920		IntronicSNV	FALSE	not protein-affecting
13:99558948:A/C:1	DOCK9	ENST00000376460		IntronicSNV	FALSE	not protein-affecting
13:99558943:AAAATA/C:1	DOCK9	ENST00000376460		IntronicBlockSubstitution	FALSE	not protein-affecting
13:97885711:T/C:1	MBNL2	ENST00000345429		IntronicSNV	FALSE	not protein-affecting
13:97372930:C/T:1	HS6ST3	ENST00000376705		IntronicSNV	FALSE	not protein-affecting
13:97358364:G/A:1	HS6ST3	ENST00000376705		IntronicSNV	FALSE	not protein-affecting
13:97227255:A/T:1	HS6ST3	ENST00000376705		IntronicSNV	FALSE	not protein-affecting
13:97050037:T/C:1	HS6ST3	ENST00000376705		IntronicSNV	FALSE	not protein-affecting
13:97042601:C/T:1	HS6ST3	ENST00000376705		IntronicSNV	FALSE	not protein-affecting
13:96762925:G/A:1	HS6ST3	ENST00000376705		IntronicSNV	FALSE	not protein-affecting
13:96392910:C/T:1	DNAJC3	ENST00000376795		IntronicSNV	FALSE	not protein-affecting
13:95927719:C/T:1	ABCC4	ENST00000376887		IntronicSNV	FALSE	not protein-affecting
13:95052038:A/G:1	GPC6	ENST00000377047		IntronicSNV	FALSE	not protein-affecting
13:94827959:G/T:1	GPC6	ENST00000377047		IntronicSNV	FALSE	not protein-affecting
13:94625417:A/G:1	GPC6	ENST00000377047		IntronicSNV	FALSE	not protein-affecting
13:94391751:C/T:1	GPC6	ENST00000377047		IntronicSNV	FALSE	not protein-affecting
13:94105700:T/C:1	GPC6	ENST00000377047		IntronicSNV	FALSE	not protein-affecting
13:93997763:T/A:1	GPC6	ENST00000377047		IntronicSNV	FALSE	not protein-affecting
13:93478633:C/A:1	GPC5	ENST00000377067		IntronicSNV	FALSE	not protein-affecting
13:93416877:T/C:1	GPC5	ENST00000377067		IntronicSNV	FALSE	not protein-affecting
13:93084487:G/A:1	GPC5	ENST00000377067		IntronicSNV	FALSE	not protein-affecting
13:92293900:G/T:1	GPC5	ENST00000377067		IntronicSNV	FALSE	not protein-affecting
13:92232039:C/T:1	GPC5	ENST00000377067		IntronicSNV	FALSE	not protein-affecting
13:92093010:G/A:1	GPC5	ENST00000377067		IntronicSNV	FALSE	not protein-affecting
13:75861014:C/T:1	TBC1D4	ENST00000377636	A1271T	Missense	FALSE	Functional Impact score not available
13:74470273:G/A:1	KLF12	ENST00000377669		IntronicSNV	FALSE	not protein-affecting
13:72397167:C/T:1	DACH1	ENST00000305425		IntronicSNV	FALSE	not protein-affecting
13:70643467:G/A:1	KLHL1	ENST00000377844		IntronicSNV	FALSE	not protein-affecting
13:67110955:G/A:1	PCDH9	ENST00000544246		IntronicSNV	FALSE	not protein-affecting
13:52691524:G/A:1	NEK5	ENST00000355568		IntronicSNV	FALSE	not protein-affecting
13:52309932:G/A:1	WDFY2	ENST00000298125		IntronicSNV	FALSE	not protein-affecting
13:50335955:G/A:1	KPNA3	ENST00000261667		IntronicSNV	FALSE	not protein-affecting
13:45829714:A/T:1	GTF2F2	ENST00000340473		IntronicSNV	FALSE	not protein-affecting
13:45829712:AG/-:1	GTF2F2	ENST00000340473		IntronicBlockSubstitution	FALSE	not protein-affecting
13:44321232:A/G:1	ENOX1	ENST00000261488		IntronicSNV	FALSE	not protein-affecting
13:44310596:G/A:1	ENOX1	ENST00000261488		IntronicSNV	FALSE	not protein-affecting
13:44026196:T/A:1	ENOX1	ENST00000261488		IntronicSNV	FALSE	not protein-affecting
13:44018790:T/A:1	ENOX1	ENST00000261488		IntronicSNV	FALSE	not protein-affecting
13:43546192:G/A:1	EPSTI1	ENST00000313640		IntronicSNV	FALSE	not protein-affecting
13:42372726:A/T:1	VWA8	ENST00000379310		IntronicSNV	FALSE	not protein-affecting
13:41654579:T/G:1	WBP4	ENST00000379487		IntronicSNV	FALSE	not protein-affecting
13:39265703:C/T:1	FREM2	ENST00000280481	R1408C	Missense	FALSE	Functional Impact score not available
13:38167879:A/T:1	POSTN	ENST00000379747		IntronicSNV	FALSE	not protein-affecting
13:36637011:G/A:1	DCLK1	ENST00000255448		IntronicSNV	FALSE	not protein-affecting
13:36434281:T/C:1	DCLK1	ENST00000255448		IntronicSNV	FALSE	not protein-affecting
13:36149230:C/T:1	NBEA	ENST00000400445		IntronicSNV	FALSE	not protein-affecting
13:35571498:C/T:1	NBEA	ENST00000400445		IntronicSNV	FALSE	not protein-affecting
13:33219965:T/C:1	PDS5B	ENST00000315596		IntronicSNV	FALSE	not protein-affecting
13:33210726:C/T:1	PDS5B	ENST00000315596		IntronicSNV	FALSE	not protein-affecting
13:31529975:G/A:1	TEX26	ENST00000380473		IntronicSNV	FALSE	not protein-affecting
13:30052741:C/T:1	MTUS2	ENST00000431530		IntronicSNV	FALSE	not protein-affecting
13:30007772:C/T:1	MTUS2	ENST00000431530		IntronicSNV	FALSE	not protein-affecting
13:29989341:G/T:1	MTUS2	ENST00000431530		IntronicSNV	FALSE	not protein-affecting
13:29851305:A/G:1	MTUS2	ENST00000431530		IntronicSNV	FALSE	not protein-affecting
13:29236629:A/C:1	POMP	ENST00000380842	D29A	Missense	FALSE	Functional Impact score not available
13:28880497:G/A:1	FLT1	ENST00000282397		IntronicSNV	FALSE	not protein-affecting
13:28640192:C/T:1	FLT3	ENST00000241453		IntronicSNV	FALSE	not protein-affecting
13:28616911:C/T:1	FLT3	ENST00000241453		IntronicSNV	FALSE	not protein-affecting
13:28169047:C/T:1	LNX2	ENST00000316334		IntronicSNV	FALSE	not protein-affecting
13:26388115:C/T:1	ATP8A2	ENST00000381655		IntronicSNV	FALSE	not protein-affecting
13:26336518:G/T:1	ATP8A2	ENST00000381655		IntronicSNV	FALSE	not protein-affecting
13:23838871:T/C:1	SGCG	ENST00000218867		IntronicSNV	FALSE	not protein-affecting
13:23813949:G/A:1	SGCG	ENST00000218867		IntronicSNV	FALSE	not protein-affecting
13:114435339:C/T:1	GRK1	ENST00000335678		IntronicSNV	FALSE	not protein-affecting
13:114240341:TGCGGTCACCACCCACAAGTTGTGGCCTTGGATACCACACTGCAGTTGGG/-:1	TFDP1	ENST00000375370		IntronicBlockSubstitution	FALSE	not protein-affecting
13:111852400:G/A:1	ARHGEF7	ENST00000375741		IntronicSNV	FALSE	not protein-affecting
13:109793010:C/T:1	MYO16	ENST00000356711	R1462C	Missense	FALSE	Functional Impact score not available
13:109766583:G/A:1	MYO16	ENST00000356711		IntronicSNV	FALSE	not protein-affecting
13:109623935:G/T:1	MYO16	ENST00000356711		IntronicSNV	FALSE	not protein-affecting
13:109312885:T/A:1	MYO16	ENST00000356711		IntronicSNV	FALSE	not protein-affecting
13:108471310:T/C:1	FAM155A	ENST00000375915		IntronicSNV	FALSE	not protein-affecting
13:108092411:G/A:1	FAM155A	ENST00000375915		IntronicSNV	FALSE	not protein-affecting
13:108032880:C/T:1	FAM155A	ENST00000375915		IntronicSNV	FALSE	not protein-affecting
13:107993737:C/T:1	FAM155A	ENST00000375915		IntronicSNV	FALSE	not protein-affecting
13:102836305:G/A:1	FGF14	ENST00000376131		IntronicSNV	FALSE	not protein-affecting
13:101755615:G/A:1	NALCN	ENST00000251127	R989W	Missense	FALSE	Functional Impact score not available
13:101726208:C/T:1	NALCN	ENST00000251127		IntronicSNV	FALSE	not protein-affecting
13:101725103:A/G:1	NALCN	ENST00000251127		IntronicSNV	FALSE	not protein-affecting
13:100460348:G/C:1	CLYBL	ENST00000376360		IntronicSNV	FALSE	not protein-affecting
12:99448474:G/T:1	ANKS1B	ENST00000547776		IntronicSNV	FALSE	not protein-affecting
12:99432292:G/T:1	ANKS1B	ENST00000547776		IntronicSNV	FALSE	not protein-affecting
12:99336513:G/A:1	ANKS1B	ENST00000547776		IntronicSNV	FALSE	not protein-affecting
12:99275898:A/G:1	ANKS1B	ENST00000547776		IntronicSNV	FALSE	not protein-affecting
12:97144605:T/C:1	CFAP54	ENST00000524981		IntronicSNV	FALSE	not protein-affecting
12:96967372:A/G:1	CFAP54	ENST00000524981		IntronicSNV	FALSE	not protein-affecting
12:94664571:C/T:1	PLXNC1	ENST00000258526		IntronicSNV	FALSE	not protein-affecting
12:94224011:C/T:1	CRADD	ENST00000542893		IntronicSNV	FALSE	not protein-affecting
12:81594396:C/T:1	ACSS3	ENST00000548058		IntronicSNV	FALSE	not protein-affecting
12:80885550:C/T:1	PTPRQ	ENST00000266688		IntronicSNV	FALSE	not protein-affecting
12:80622204:AGAG/-:1	OTOGL	ENST00000458043		IntronicBlockSubstitution	FALSE	not protein-affecting
12:80026596:A/G:1	PAWR	ENST00000328827		IntronicSNV	FALSE	not protein-affecting
12:78482192:C/A:1	NAV3	ENST00000536525		IntronicSNV	FALSE	not protein-affecting
12:71455071:C/A:1	AC025575.2	ENST00000549357		IntronicSNV	FALSE	not protein-affecting
12:69134657:T/A:1	NUP107	ENST00000229179		IntronicSNV	FALSE	not protein-affecting
12:66850971:G/C:1	GRIP1	ENST00000398016		IntronicSNV	FALSE	not protein-affecting
12:65630254:CCTGGAGATGGAGGTTGCAGTGAGGCGAGTTCGCA/-:1	LEMD3	ENST00000308330		IntronicBlockSubstitution	FALSE	not protein-affecting
12:64613471:C/T:1	C12orf66	ENST00000398055		IntronicSNV	FALSE	not protein-affecting
12:57789455:G/C:1	R3HDM2	ENST00000347140		IntronicSNV	FALSE	not protein-affecting
12:50274889:A/T:1	FAIM2	ENST00000320634		IntronicSNV	FALSE	not protein-affecting
12:4934280:C/T:1	GALNT8	ENST00000433855		IntronicSNV	FALSE	not protein-affecting
12:45236414:T/C:1	NELL2	ENST00000437801		IntronicSNV	FALSE	not protein-affecting
12:44694431:T/A:1	TMEM117	ENST00000266534		IntronicSNV	FALSE	not protein-affecting
12:41921029:G/A:1	PDZRN4	ENST00000402685		IntronicSNV	FALSE	not protein-affecting
12:41402350:C/A:1	CNTN1	ENST00000551295		IntronicSNV	FALSE	not protein-affecting
12:40670630:G/A:1	LRRK2	ENST00000298910		IntronicSNV	FALSE	not protein-affecting
12:39243991:T/A:1	CPNE8	ENST00000331366		IntronicSNV	FALSE	not protein-affecting
12:3668389:C/A:1	PRMT8	ENST00000382622		IntronicSNV	FALSE	not protein-affecting
12:32870054:T/G:1	DNM1L	ENST00000549701		IntronicSNV	FALSE	not protein-affecting
12:32294072:C/T:1	BICD1	ENST00000281474		IntronicSNV	FALSE	not protein-affecting
12:31877627:G/A:1	AMN1	ENST00000281471		IntronicSNV	FALSE	not protein-affecting
12:31854723:T/A:1	AMN1	ENST00000281471		IntronicSNV	FALSE	not protein-affecting
12:31647080:A/C:1	DENND5B	ENST00000389082		IntronicSNV	FALSE	not protein-affecting
12:29499915:G/T:1	ERGIC2	ENST00000360150		IntronicSNV	FALSE	not protein-affecting
12:28412094:G/A:1	CCDC91	ENST00000545336		IntronicSNV	FALSE	not protein-affecting
12:28412029:G/A:1	CCDC91	ENST00000545336		IntronicSNV	FALSE	not protein-affecting
12:28412023:G/A:1	CCDC91	ENST00000545336		IntronicSNV	FALSE	not protein-affecting
12:28411644:G/A:1	CCDC91	ENST00000545336		IntronicSNV	FALSE	not protein-affecting
12:24999354:G/T:1	BCAT1	ENST00000539282		IntronicSNV	FALSE	not protein-affecting
12:24084522:G/A:1	SOX5	ENST00000451604		IntronicSNV	FALSE	not protein-affecting
12:23972974:C/T:1	SOX5	ENST00000451604		IntronicSNV	FALSE	not protein-affecting
12:21486778:T/A:1	SLCO1A2	ENST00000307378		IntronicSNV	FALSE	not protein-affecting
12:21361132:C/T:1	SLCO1B1	ENST00000256958		IntronicSNV	FALSE	not protein-affecting
12:21103090:G/A:1	AC011604.2	ENST00000540229		IntronicSNV	FALSE	not protein-affecting
12:16732022:A/G:1	LMO3	ENST00000320122		IntronicSNV	FALSE	not protein-affecting
12:15583959:A/-:1	PTPRO	ENST00000281171		IntronicSNV	FALSE	not protein-affecting
12:14627473:T/C:1	ATF7IP	ENST00000261168		IntronicSNV	FALSE	not protein-affecting
12:13932694:C/T:1	GRIN2B	ENST00000279593		IntronicSNV	FALSE	not protein-affecting
12:131543781:C/T:1	ADGRD1	ENST00000261654		IntronicSNV	FALSE	not protein-affecting
12:131510264:G/C:1	ADGRD1	ENST00000261654		IntronicSNV	FALSE	not protein-affecting
12:131439983:G/A:1	ADGRD1	ENST00000261654		IntronicSNV	FALSE	not protein-affecting
12:130919318:C/T:1	RIMBP2	ENST00000261655	S721S	Synonymous	FALSE	not protein-affecting
12:130913510:C/T:1	RIMBP2	ENST00000261655		IntronicSNV	FALSE	not protein-affecting
12:130326740:G/A:1	TMEM132D	ENST00000422113		IntronicSNV	FALSE	not protein-affecting
12:130322684:G/A:1	TMEM132D	ENST00000422113		IntronicSNV	FALSE	not protein-affecting
12:130242262:G/A:1	TMEM132D	ENST00000422113		IntronicSNV	FALSE	not protein-affecting
12:129795055:C/T:1	TMEM132D	ENST00000422113		IntronicSNV	FALSE	not protein-affecting
12:129750543:G/T:1	TMEM132D	ENST00000422113		IntronicSNV	FALSE	not protein-affecting
12:129351768:G/A:1	GLT1D1	ENST00000281703		IntronicSNV	FALSE	not protein-affecting
12:128996439:G/A:1	TMEM132C	ENST00000435159		IntronicSNV	FALSE	not protein-affecting
12:1283487:T/A:1	ERC1	ENST00000397203		IntronicSNV	FALSE	not protein-affecting
12:125968834:G/T:1	TMEM132B	ENST00000299308		IntronicSNV	FALSE	not protein-affecting
12:125558266:G/A:1	AACS	ENST00000316519		IntronicSNV	FALSE	not protein-affecting
12:124332734:G/A:1	DNAH10	ENST00000409039		IntronicSNV	FALSE	not protein-affecting
12:123801800:G/A:1	SBNO1	ENST00000420886	P968L	Missense	FALSE	Functional Impact score not available
12:121100056:C/T:1	CABP1	ENST00000316803		IntronicSNV	FALSE	not protein-affecting
12:120917628:T/G:1	DYNLL1	ENST00000392509		IntronicSNV	FALSE	not protein-affecting
12:120042764:G/A:1	TMEM233	ENST00000426426		IntronicSNV	FALSE	not protein-affecting
12:119781165:G/A:1	CCDC60	ENST00000327554		IntronicSNV	FALSE	not protein-affecting
12:119543929:G/A:1	SRRM4	ENST00000267260		IntronicSNV	FALSE	not protein-affecting
12:119480859:G/T:1	SRRM4	ENST00000267260		IntronicSNV	FALSE	not protein-affecting
12:119454874:G/A:1	SRRM4	ENST00000267260		IntronicSNV	FALSE	not protein-affecting
12:118375626:T/A:1	KSR2	ENST00000339824		IntronicSNV	FALSE	not protein-affecting
12:118150531:G/T:1	KSR2	ENST00000339824		IntronicSNV	FALSE	not protein-affecting
12:117957205:C/A:1	KSR2	ENST00000339824		IntronicSNV	FALSE	not protein-affecting
12:117756480:G/A:1	NOS1	ENST00000338101		IntronicSNV	FALSE	not protein-affecting
12:117730705:G/A:1	NOS1	ENST00000338101		IntronicSNV	FALSE	not protein-affecting
12:113649212:C/T:1	IQCD	ENST00000299732		IntronicSNV	FALSE	not protein-affecting
12:112395043:C/T:1	TMEM116	ENST00000552374		IntronicSNV	FALSE	not protein-affecting
12:111801359:G/A:1	PHETA1	ENST00000361483		IntronicSNV	FALSE	not protein-affecting
12:107894416:C/T:1	BTBD11	ENST00000280758		IntronicSNV	FALSE	not protein-affecting
12:107875583:G/T:1	BTBD11	ENST00000280758		IntronicSNV	FALSE	not protein-affecting
12:107836745:C/T:1	BTBD11	ENST00000280758		IntronicSNV	FALSE	not protein-affecting
12:107778346:G/T:1	BTBD11	ENST00000280758		IntronicSNV	FALSE	not protein-affecting
12:105202323:C/G:1	SLC41A2	ENST00000258538		IntronicSNV	FALSE	not protein-affecting
12:103888648:G/T:1	C12orf42	ENST00000378113		IntronicSNV	FALSE	not protein-affecting
12:103887657:C/T:1	C12orf42	ENST00000378113		IntronicSNV	FALSE	not protein-affecting
12:103353184:G/A:1	ASCL1	ENST00000266744		3-UTRSNV	FALSE	not protein-affecting
12:100904921:G/T:1	NR1H4	ENST00000551379	G159C	Missense	FALSE	Functional Impact score not available
11:99363306:T/A:1	CNTN5	ENST00000524871		IntronicSNV	FALSE	not protein-affecting
11:99363114:G/T:1	CNTN5	ENST00000524871		IntronicSNV	FALSE	not protein-affecting
11:99340583:T/A:1	CNTN5	ENST00000524871		IntronicSNV	FALSE	not protein-affecting
11:99331360:G/A:1	CNTN5	ENST00000524871		IntronicSNV	FALSE	not protein-affecting
11:99022716:G/A:1	CNTN5	ENST00000524871		IntronicSNV	FALSE	not protein-affecting
11:98962491:T/G:1	CNTN5	ENST00000524871		IntronicSNV	FALSE	not protein-affecting
11:98915410:G/A:1	CNTN5	ENST00000524871		IntronicSNV	FALSE	not protein-affecting
11:98896824:G/T:1	CNTN5	ENST00000524871		IntronicSNV	FALSE	not protein-affecting
11:95929335:C/T:1	MAML2	ENST00000524717		IntronicSNV	FALSE	not protein-affecting
11:95546326:A/G:1	CEP57	ENST00000325542		IntronicSNV	FALSE	not protein-affecting
11:94330027:C/T:1	PIWIL4	ENST00000299001		IntronicSNV	FALSE	not protein-affecting
11:93899354:T/A:1	PANX1	ENST00000227638		IntronicSNV	FALSE	not protein-affecting
11:93121389:A/G:1	DEUP1	ENST00000298050		IntronicSNV	FALSE	not protein-affecting
11:93080916:C/T:1	DEUP1	ENST00000298050		IntronicSNV	FALSE	not protein-affecting
11:92512488:G/T:1	FAT3	ENST00000298047		IntronicSNV	FALSE	not protein-affecting
11:9025208:G/A:1	NRIP3	ENST00000309166		IntronicSNV	FALSE	not protein-affecting
11:88677055:G/A:1	GRM5	ENST00000418177		IntronicSNV	FALSE	not protein-affecting
11:88472714:C/T:1	GRM5	ENST00000418177		IntronicSNV	FALSE	not protein-affecting
11:88298990:A/G:1	GRM5	ENST00000418177		IntronicSNV	FALSE	not protein-affecting
11:84818245:A/G:1	DLG2	ENST00000376104		IntronicSNV	FALSE	not protein-affecting
11:84582069:T/A:1	DLG2	ENST00000376104		IntronicSNV	FALSE	not protein-affecting
11:84371200:T/G:1	DLG2	ENST00000376104		IntronicSNV	FALSE	not protein-affecting
11:84189041:G/A:1	DLG2	ENST00000376104		IntronicSNV	FALSE	not protein-affecting
11:83947094:A/T:1	DLG2	ENST00000376104		IntronicSNV	FALSE	not protein-affecting
11:83868134:C/T:1	DLG2	ENST00000376104		IntronicSNV	FALSE	not protein-affecting
11:83759888:A/C:1	DLG2	ENST00000376104		IntronicSNV	FALSE	not protein-affecting
11:83275627:A/C:1	DLG2	ENST00000376104		IntronicSNV	FALSE	not protein-affecting
11:8062098:T/C:1	TUB	ENST00000305253		IntronicSNV	FALSE	not protein-affecting
11:79024508:G/A:1	TENM4	ENST00000278550		IntronicSNV	FALSE	not protein-affecting
11:78902780:C/T:1	TENM4	ENST00000278550		IntronicSNV	FALSE	not protein-affecting
11:78284097:T/C:1	NARS2	ENST00000281038		IntronicSNV	FALSE	not protein-affecting
11:77747945:G/T:1	NDUFC2-KCTD14	ENST00000530054		IntronicSNV	FALSE	not protein-affecting
11:76085636:A/C:1	THAP12	ENST00000260045		IntronicSNV	FALSE	not protein-affecting
11:7587405:G/T:1	PPFIBP2	ENST00000299492		IntronicSNV	FALSE	not protein-affecting
11:75818198:C/A:1	UVRAG	ENST00000356136		IntronicSNV	FALSE	not protein-affecting
11:75706920:T/A:1	UVRAG	ENST00000356136		IntronicSNV	FALSE	not protein-affecting
11:75588596:C/T:1	UVRAG	ENST00000356136		IntronicSNV	FALSE	not protein-affecting
11:75170672:G/A:1	GDPD5	ENST00000336898		IntronicSNV	FALSE	not protein-affecting
11:73297889:C/A:1	FAM168A	ENST00000356467		IntronicSNV	FALSE	not protein-affecting
11:73074830:G/A:1	ARHGEF17	ENST00000263674	R1762H	Missense	FALSE	Functional Impact score not available
11:72342134:G/A:1	PDE2A	ENST00000334456		IntronicSNV	FALSE	not protein-affecting
11:71154126:G/A:1	DHCR7	ENST00000355527		IntronicSNV	FALSE	not protein-affecting
11:70382370:C/T:1	SHANK2	ENST00000338508		IntronicSNV	FALSE	not protein-affecting
11:70281872:G/T:1	CTTN	ENST00000376561		IntronicSNV	FALSE	not protein-affecting
11:68137091:A/C:1	LRP5	ENST00000294304		IntronicSNV	FALSE	not protein-affecting
11:66100759:C/T:1	RIN1	ENST00000311320	Q615Q	Synonymous	FALSE	not protein-affecting
11:64957998:C/T:1	CAPN1	ENST00000527323		IntronicSNV	FALSE	not protein-affecting
11:6459829:C/T:1	HPX	ENST00000265983		IntronicSNV	FALSE	not protein-affecting
11:63957466:C/A:1	STIP1	ENST00000305218		IntronicSNV	FALSE	not protein-affecting
11:63912865:C/T:1	MACROD1	ENST00000255681		IntronicSNV	FALSE	not protein-affecting
11:63628200:C/T:1	MARK2	ENST00000402010		IntronicSNV	FALSE	not protein-affecting
11:62634076:C/T:1	SLC3A2	ENST00000377891		IntronicSNV	FALSE	not protein-affecting
11:61453436:G/A:1	DAGLA	ENST00000257215		IntronicSNV	FALSE	not protein-affecting
11:61278276:C/T:1	LRRC10B	ENST00000378075		3-UTRSNV	FALSE	not protein-affecting
11:60768106:C/T:1	CD6	ENST00000313421		IntronicSNV	FALSE	not protein-affecting
11:5186488:G/T:1	OR52A1	ENST00000380367		IntronicSNV	FALSE	not protein-affecting
11:49078048:C/A:1	TRIM64C	ENST00000530230		IntronicSNV	FALSE	not protein-affecting
11:46903763:C/T:1	LRP4	ENST00000378623		IntronicSNV	FALSE	not protein-affecting
11:46645621:C/A:1	ATG13	ENST00000528494		IntronicSNV	FALSE	not protein-affecting
11:46400371:C/T:1	DGKZ	ENST00000454345		IntronicSNV	FALSE	not protein-affecting
11:44937635:G/A:1	TSPAN18	ENST00000340160		IntronicSNV	FALSE	not protein-affecting
11:43384346:G/A:1	TTC17	ENST00000039989		IntronicSNV	FALSE	not protein-affecting
11:40282489:G/A:1	LRRC4C	ENST00000278198		IntronicSNV	FALSE	not protein-affecting
11:36622826:G/A:1	C11orf74	ENST00000334307		IntronicSNV	FALSE	not protein-affecting
11:34931457:T/A:1	APIP	ENST00000395787		IntronicSNV	FALSE	not protein-affecting
11:33770155:A/T:1	FBXO3	ENST00000265651		IntronicSNV	FALSE	not protein-affecting
11:33589084:G/A:1	KIAA1549L	ENST00000321505		IntronicSNV	FALSE	not protein-affecting
11:32969820:C/A:1	QSER1	ENST00000399302		IntronicSNV	FALSE	not protein-affecting
11:31317087:G/A:1	DCDC1	ENST00000452803		IntronicSNV	FALSE	not protein-affecting
11:291401:AGT/-:1	PGGHG	ENST00000409548		IntronicBlockSubstitution	FALSE	not protein-affecting
11:26692235:A/C:1	SLC5A12	ENST00000396005		3-UTRSNV	FALSE	not protein-affecting
11:2571526:G/A:1	KCNQ1	ENST00000155840		IntronicSNV	FALSE	not protein-affecting
11:25068853:C/T:1	LUZP2	ENST00000336930		IntronicSNV	FALSE	not protein-affecting
11:24644134:TTATC/-:1	LUZP2	ENST00000336930		IntronicBlockSubstitution	FALSE	not protein-affecting
11:24553796:C/G:1	LUZP2	ENST00000336930		IntronicSNV	FALSE	not protein-affecting
11:21109270:C/G:1	NELL1	ENST00000357134		IntronicSNV	FALSE	not protein-affecting
11:21038276:C/A:1	NELL1	ENST00000357134		IntronicSNV	FALSE	not protein-affecting
11:20941562:G/A:1	NELL1	ENST00000357134		IntronicSNV	FALSE	not protein-affecting
11:20785133:C/T:1	NELL1	ENST00000357134		IntronicSNV	FALSE	not protein-affecting
11:20622195:G/T:1	SLC6A5	ENST00000525748		IntronicSNV	FALSE	not protein-affecting
11:18459383:G/A:1	LDHC	ENST00000541669		IntronicSNV	FALSE	not protein-affecting
11:17622782:G/T:1	OTOG	ENST00000399391		IntronicSNV	FALSE	not protein-affecting
11:15103866:G/C:1	CALCB	ENST00000533448		3-UTRSNV	FALSE	not protein-affecting
11:14754860:C/T:1	PDE3B	ENST00000282096		IntronicSNV	FALSE	not protein-affecting
11:134154145:C/A:1	GLB1L3	ENST00000431683		IntronicSNV	FALSE	not protein-affecting
11:133956616:AAT/-:1	JAM3	ENST00000441717		IntronicBlockSubstitution	FALSE	not protein-affecting
11:132672191:C/A:1	OPCML	ENST00000331898		IntronicSNV	FALSE	not protein-affecting
11:132153737:C/T:1	NTM	ENST00000425719		IntronicSNV	FALSE	not protein-affecting
11:132074867:C/T:1	NTM	ENST00000425719		IntronicSNV	FALSE	not protein-affecting
11:131995337:T/C:1	NTM	ENST00000425719		IntronicSNV	FALSE	not protein-affecting
11:129813671:C/T:1	PRDM10	ENST00000358825		IntronicSNV	FALSE	not protein-affecting
11:129280111:T/G:1	BARX2	ENST00000281437		IntronicSNV	FALSE	not protein-affecting
11:128761340:G/C:1	KCNJ5	ENST00000529694		5-UTRSNV	FALSE	not protein-affecting
11:128621940:G/A:1	FLI1	ENST00000429175		IntronicSNV	FALSE	not protein-affecting
11:126494772:G/C:1	KIRREL3	ENST00000525144		IntronicSNV	FALSE	not protein-affecting
11:126252690:C/A:1	ST3GAL4	ENST00000227495		IntronicSNV	FALSE	not protein-affecting
11:125927943:A/C:1	CDON	ENST00000263577		IntronicSNV	FALSE	not protein-affecting
11:125201059:G/A:1	PKNOX2	ENST00000298282		IntronicSNV	FALSE	not protein-affecting
11:125112026:G/A:1	PKNOX2	ENST00000298282		IntronicSNV	FALSE	not protein-affecting
11:122546664:A/T:1	UBASH3B	ENST00000284273		IntronicSNV	FALSE	not protein-affecting
11:120998580:G/A:1	TECTA	ENST00000392793	E632K	Missense	FALSE	Functional Impact score not available
11:120573444:C/T:1	GRIK4	ENST00000527524		IntronicSNV	FALSE	not protein-affecting
11:120537144:C/T:1	GRIK4	ENST00000527524		IntronicSNV	FALSE	not protein-affecting
11:119119248:A/C:1	CBL	ENST00000264033		IntronicSNV	FALSE	not protein-affecting
11:118341158:G/T:1	KMT2A	ENST00000534358		IntronicSNV	FALSE	not protein-affecting
11:117509350:A/G:1	DSCAML1	ENST00000321322		IntronicSNV	FALSE	not protein-affecting
11:117421355:G/A:1	DSCAML1	ENST00000321322		IntronicSNV	FALSE	not protein-affecting
11:116811747:G/T:1	SIK3	ENST00000292055		IntronicSNV	FALSE	not protein-affecting
11:1161322:G/A:1	MUC5AC	ENST00000534821	T499T	Synonymous	FALSE	not protein-affecting
11:115343957:C/T:1	CADM1	ENST00000452722		IntronicSNV	FALSE	not protein-affecting
11:114313158:C/A:1	REXO2	ENST00000265881		IntronicSNV	FALSE	not protein-affecting
11:113989609:A/G:1	ZBTB16	ENST00000335953		IntronicSNV	FALSE	not protein-affecting
11:113224686:C/T:1	TTC12	ENST00000529221		IntronicSNV	FALSE	not protein-affecting
11:113135067:C/T:1	NCAM1	ENST00000316851		IntronicSNV	FALSE	not protein-affecting
11:106709187:T/C:1	GUCY1A2	ENST00000526355		IntronicSNV	FALSE	not protein-affecting
11:10613246:C/T:1	MRVI1	ENST00000423302		IntronicSNV	FALSE	not protein-affecting
11:10602590:G/A:1	MRVI1	ENST00000423302		IntronicSNV	FALSE	not protein-affecting
11:105644448:G/A:1	GRIA4	ENST00000282499		IntronicSNV	FALSE	not protein-affecting
11:103898561:A/G:1	PDGFD	ENST00000393158		IntronicSNV	FALSE	not protein-affecting
11:103164291:C/A:1	DYNC2H1	ENST00000398093		IntronicSNV	FALSE	not protein-affecting
11:100997059:G/A:1	PGR	ENST00000325455		IntronicSNV	FALSE	not protein-affecting
11:100910915:G/T:1	PGR	ENST00000325455		IntronicSNV	FALSE	not protein-affecting
10:97759523:A/T:1	C10orf131	ENST00000371202		IntronicSNV	FALSE	not protein-affecting
10:96545576:C/T:1	CYP2C19	ENST00000371321		IntronicSNV	FALSE	not protein-affecting
10:95173097:C/A:1	MYOF	ENST00000359263		IntronicSNV	FALSE	not protein-affecting
10:90230874:C/T:1	RNLS	ENST00000331772		IntronicSNV	FALSE	not protein-affecting
10:88814546:G/A:1	GLUD1	ENST00000277865		IntronicSNV	FALSE	not protein-affecting
10:88443958:C/T:1	LDB3	ENST00000429277		IntronicSNV	FALSE	not protein-affecting
10:86015385:G/C:1	RGR	ENST00000359452		IntronicSNV	FALSE	not protein-affecting
10:84614930:G/A:1	NRG3	ENST00000372141		IntronicSNV	FALSE	not protein-affecting
10:84600448:G/A:1	NRG3	ENST00000372141		IntronicSNV	FALSE	not protein-affecting
10:84434525:G/A:1	NRG3	ENST00000372141		IntronicSNV	FALSE	not protein-affecting
10:84265896:C/T:1	NRG3	ENST00000372141		IntronicSNV	FALSE	not protein-affecting
10:84195373:A/T:1	NRG3	ENST00000372141		IntronicSNV	FALSE	not protein-affecting
10:84188743:T/A:1	NRG3	ENST00000372141		IntronicSNV	FALSE	not protein-affecting
10:83984555:A/T:1	NRG3	ENST00000372141		IntronicSNV	FALSE	not protein-affecting
10:83924447:T/C:1	NRG3	ENST00000372141		IntronicSNV	FALSE	not protein-affecting
10:83723111:G/A:1	NRG3	ENST00000372141		IntronicSNV	FALSE	not protein-affecting
10:83666732:A/T:1	NRG3	ENST00000372141		IntronicSNV	FALSE	not protein-affecting
10:78862034:T/G:1	KCNMA1	ENST00000404857		IntronicSNV	FALSE	not protein-affecting
10:77736167:T/G:1	LRMDA	ENST00000372499		IntronicSNV	FALSE	not protein-affecting
10:75681669:C/T:1	C10orf55	ENST00000409178		IntronicSNV	FALSE	not protein-affecting
10:74276953:C/T:1	MICU1	ENST00000361114		IntronicSNV	FALSE	not protein-affecting
10:7209487:G/A:1	SFMBT2	ENST00000361972		IntronicSNV	FALSE	not protein-affecting
10:71054500:C/T:1	HK1	ENST00000404387		IntronicSNV	FALSE	not protein-affecting
10:69716189:C/T:1	HERC4	ENST00000395198		IntronicSNV	FALSE	not protein-affecting
10:69047789:C/A:1	CTNNA3	ENST00000433211		IntronicSNV	FALSE	not protein-affecting
10:68337365:G/A:1	CTNNA3	ENST00000433211		IntronicSNV	FALSE	not protein-affecting
10:68295018:C/G:1	CTNNA3	ENST00000433211		IntronicSNV	FALSE	not protein-affecting
10:68124110:C/T:1	CTNNA3	ENST00000433211		IntronicSNV	FALSE	not protein-affecting
10:68097193:C/A:1	CTNNA3	ENST00000433211		IntronicSNV	FALSE	not protein-affecting
10:67905074:C/T:1	CTNNA3	ENST00000433211		IntronicSNV	FALSE	not protein-affecting
10:652109:G/A:1	DIP2C	ENST00000280886		IntronicSNV	FALSE	not protein-affecting
10:65096844:G/A:1	JMJD1C	ENST00000399262		IntronicSNV	FALSE	not protein-affecting
10:61056320:T/C:1	FAM13C	ENST00000373868		IntronicSNV	FALSE	not protein-affecting
10:61001876:C/A:1	PHYHIPL	ENST00000373880		IntronicSNV	FALSE	not protein-affecting
10:60471291:T/A:1	BICC1	ENST00000373886		IntronicSNV	FALSE	not protein-affecting
10:5797719:A/G:1	FAM208B	ENST00000328090		IntronicSNV	FALSE	not protein-affecting
10:56289093:C/A:1	PCDH15	ENST00000361849		IntronicSNV	FALSE	not protein-affecting
10:56260872:T/C:1	PCDH15	ENST00000361849		IntronicSNV	FALSE	not protein-affecting
10:56189728:C/G:1	PCDH15	ENST00000361849		IntronicSNV	FALSE	not protein-affecting
10:54025111:G/C:1	PRKG1	ENST00000373980		IntronicSNV	FALSE	not protein-affecting
10:51748637:G/T:1	AGAP6	ENST00000374056	V54V	Synonymous	FALSE	not protein-affecting
10:51062936:C/A:1	PARG	ENST00000402038		IntronicSNV	FALSE	not protein-affecting
10:503888:C/T:1	DIP2C	ENST00000280886		IntronicSNV	FALSE	not protein-affecting
10:50018082:G/A:1	WDFY4	ENST00000325239		IntronicSNV	FALSE	not protein-affecting
10:49989161:G/A:1	WDFY4	ENST00000325239		IntronicSNV	FALSE	not protein-affecting
10:46279624:C/T:1	WASHC2C	ENST00000374362		IntronicSNV	FALSE	not protein-affecting
10:43572569:C/T:1	RET	ENST00000355710		5-UTRSNV	FALSE	not protein-affecting
10:31712252:G/A:1	ZEB1	ENST00000361642		IntronicSNV	FALSE	not protein-affecting
10:28451733:C/T:1	MPP7	ENST00000337532		IntronicSNV	FALSE	not protein-affecting
10:28345883:C/T:1	MPP7	ENST00000337532		IntronicSNV	FALSE	not protein-affecting
10:28252419:C/T:1	ARMC4	ENST00000305242		IntronicSNV	FALSE	not protein-affecting
10:28249279:A/G:1	ARMC4	ENST00000305242		IntronicSNV	FALSE	not protein-affecting
10:26284482:C/T:1	MYO3A	ENST00000265944		IntronicSNV	FALSE	not protein-affecting
10:25863263:A/T:1	GPR158	ENST00000376351		IntronicSNV	FALSE	not protein-affecting
10:25711948:C/T:1	GPR158	ENST00000376351		IntronicSNV	FALSE	not protein-affecting
10:25569574:T/-:1	GPR158	ENST00000376351		IntronicSNV	FALSE	not protein-affecting
10:24793521:T/A:1	KIAA1217	ENST00000376454		IntronicSNV	FALSE	not protein-affecting
10:22251351:T/A:1	DNAJC1	ENST00000376980		IntronicSNV	FALSE	not protein-affecting
10:22010390:C/T:1	MLLT10	ENST00000307729		IntronicSNV	FALSE	not protein-affecting
10:20398508:C/G:1	PLXDC2	ENST00000377252		IntronicSNV	FALSE	not protein-affecting
10:20338173:A/C:1	PLXDC2	ENST00000377252		IntronicSNV	FALSE	not protein-affecting
10:19541838:A/C:1	MALRD1	ENST00000377266		IntronicSNV	FALSE	not protein-affecting
10:18780715:G/A:1	CACNB2	ENST00000324631		IntronicSNV	FALSE	not protein-affecting
10:18739637:C/T:1	CACNB2	ENST00000324631		IntronicSNV	FALSE	not protein-affecting
10:18679291:G/A:1	CACNB2	ENST00000324631		IntronicSNV	FALSE	not protein-affecting
10:18583505:G/T:1	CACNB2	ENST00000324631		IntronicSNV	FALSE	not protein-affecting
10:18570734:C/T:1	CACNB2	ENST00000324631		IntronicSNV	FALSE	not protein-affecting
10:18547961:T/C:1	CACNB2	ENST00000324631		IntronicSNV	FALSE	not protein-affecting
10:18251493:A/T:1	SLC39A12	ENST00000377369		IntronicSNV	FALSE	not protein-affecting
10:17130842:T/A:1	CUBN	ENST00000377833		IntronicSNV	FALSE	not protein-affecting
10:1455542:G/A:1	ADARB2	ENST00000381312		IntronicSNV	FALSE	not protein-affecting
10:1422207:C/T:1	ADARB2	ENST00000381312		IntronicSNV	FALSE	not protein-affecting
10:13844161:C/T:1	FRMD4A	ENST00000357447		IntronicSNV	FALSE	not protein-affecting
10:135365335:C/T:1	SPRN	ENST00000541506		IntronicSNV	FALSE	not protein-affecting
10:134931605:C/T:1	ADGRA1	ENST00000392607		IntronicSNV	FALSE	not protein-affecting
10:1336981:C/T:1	ADARB2	ENST00000381312		IntronicSNV	FALSE	not protein-affecting
10:132990045:G/A:1	TCERG1L	ENST00000368642		IntronicSNV	FALSE	not protein-affecting
10:132969633:G/A:1	TCERG1L	ENST00000368642		IntronicSNV	FALSE	not protein-affecting
10:131697139:G/A:1	EBF3	ENST00000368648		IntronicSNV	FALSE	not protein-affecting
10:131670091:T/G:1	EBF3	ENST00000368648		IntronicSNV	FALSE	not protein-affecting
10:128057469:C/T:1	ADAM12	ENST00000368679		IntronicSNV	FALSE	not protein-affecting
10:127937578:G/A:1	ADAM12	ENST00000368679		IntronicSNV	FALSE	not protein-affecting
10:12787091:G/A:1	CAMK1D	ENST00000378847		IntronicSNV	FALSE	not protein-affecting
10:127478747:G/A:1	UROS	ENST00000368797		IntronicSNV	FALSE	not protein-affecting
10:12747463:A/G:1	CAMK1D	ENST00000378847		IntronicSNV	FALSE	not protein-affecting
10:1274687:G/A:1	ADARB2	ENST00000381312		IntronicSNV	FALSE	not protein-affecting
10:125561268:G/A:1	CPXM2	ENST00000241305		IntronicSNV	FALSE	not protein-affecting
10:123902050:GA/-:1	TACC2	ENST00000369005		IntronicBlockSubstitution	FALSE	not protein-affecting
10:122220770:G/A:1	PLPP4	ENST00000398250		IntronicSNV	FALSE	not protein-affecting
10:121057887:CTGGT/-:1	GRK5	ENST00000392870		IntronicBlockSubstitution	FALSE	not protein-affecting
10:120976362:G/T:1	GRK5	ENST00000392870		IntronicSNV	FALSE	not protein-affecting
10:118464876:G/A:1	HSPA12A	ENST00000369209		IntronicSNV	FALSE	not protein-affecting
10:118213909:C/T:1	PNLIPRP3	ENST00000369230		IntronicSNV	FALSE	not protein-affecting
10:117965042:G/A:1	GFRA1	ENST00000439649		IntronicSNV	FALSE	not protein-affecting
10:117891481:G/C:1	GFRA1	ENST00000439649		IntronicSNV	FALSE	not protein-affecting
10:117686407:CTCTTCC/-:1	ATRNL1	ENST00000355044		IntronicBlockSubstitution	FALSE	not protein-affecting
10:117269389:G/T:1	ATRNL1	ENST00000355044		IntronicSNV	FALSE	not protein-affecting
10:117181868:C/T:1	ATRNL1	ENST00000355044		IntronicSNV	FALSE	not protein-affecting
10:111638646:A/G:1	XPNPEP1	ENST00000502935		IntronicSNV	FALSE	not protein-affecting
10:108680779:C/T:1	SORCS1	ENST00000344440		IntronicSNV	FALSE	not protein-affecting
10:108519522:C/T:1	SORCS1	ENST00000344440		IntronicSNV	FALSE	not protein-affecting
10:108403160:C/T:1	SORCS1	ENST00000344440		IntronicSNV	FALSE	not protein-affecting
10:106788265:C/T:1	SORCS3	ENST00000369701		IntronicSNV	FALSE	not protein-affecting
10:106745765:G/A:1	SORCS3	ENST00000369701		IntronicSNV	FALSE	not protein-affecting
10:105279684:G/C:1	NEURL1	ENST00000369780		IntronicSNV	FALSE	not protein-affecting
10:104137410:T/G:1	GBF1	ENST00000369983		IntronicSNV	FALSE	not protein-affecting
10:103149607:C/T:1	BTRC	ENST00000370187		IntronicSNV	FALSE	not protein-affecting
10:100396282:C/A:1	HPSE2	ENST00000370552		IntronicSNV	FALSE	not protein-affecting
10:100366668:C/T:1	HPSE2	ENST00000370552		IntronicSNV	FALSE	not protein-affecting
10:100322062:G/A:1	HPSE2	ENST00000370552		IntronicSNV	FALSE	not protein-affecting
10:100026644:C/G:1	LOXL4	ENST00000260702		IntronicSNV	FALSE	not protein-affecting
X:9822420:C/T:1	SHROOM2	ENST00000380913		IntronicSNV	FALSE	not protein-affecting
X:9463464:G/T:1	TBL1X	ENST00000217964		IntronicSNV	FALSE	not protein-affecting
X:91318191:G/A:1	PCDH11X	ENST00000373094		IntronicSNV	FALSE	not protein-affecting
X:91170439:A/T:1	PCDH11X	ENST00000373094		IntronicSNV	FALSE	not protein-affecting
X:8759394:A/G:1	FAM9A	ENST00000543214	Y319Y	Synonymous	FALSE	not protein-affecting
X:86898249:C/T:1	KLHL4	ENST00000373114		IntronicSNV	FALSE	not protein-affecting
X:8544264:A/G:1	ANOS1	ENST00000262648		IntronicSNV	FALSE	not protein-affecting
X:85228056:G/T:1	CHM	ENST00000357749		IntronicSNV	FALSE	not protein-affecting
X:83378113:C/T:1	RPS6KA6	ENST00000262752		IntronicSNV	FALSE	not protein-affecting
X:71889207:G/T:1	PHKA1	ENST00000373542		IntronicSNV	FALSE	not protein-affecting
X:7009155:T/C:1	PUDP	ENST00000424830		IntronicSNV	FALSE	not protein-affecting
X:69086445:C/A:1	EDA	ENST00000374552		IntronicSNV	FALSE	not protein-affecting
X:68860408:G/A:1	EDA	ENST00000374552		IntronicSNV	FALSE	not protein-affecting
X:62973423:G/T:1	ARHGEF9	ENST00000253401		IntronicSNV	FALSE	not protein-affecting
X:62567613:A/T:1	SPIN4	ENST00000335144		3-UTRSNV	FALSE	not protein-affecting
X:5901039:T/A:1	NLGN4X	ENST00000381095		IntronicSNV	FALSE	not protein-affecting
X:5815991:T/C:1	NLGN4X	ENST00000381095		IntronicSNV	FALSE	not protein-affecting
X:54560626:C/T:1	GNL3L	ENST00000336470		IntronicSNV	FALSE	not protein-affecting
X:53107196:C/G:1	GPR173	ENST00000332582		3-UTRSNV	FALSE	not protein-affecting
X:50657188:T/G:1	BMP15	ENST00000252677		IntronicSNV	FALSE	not protein-affecting
X:41700585:C/A:1	CASK	ENST00000378166		IntronicSNV	FALSE	not protein-affecting
X:36294486:G/A:1	CXorf30	ENST00000378657		IntronicSNV	FALSE	not protein-affecting
X:31931456:A/G:1	DMD	ENST00000357033		IntronicSNV	FALSE	not protein-affecting
X:29878481:A/T:1	IL1RAPL1	ENST00000378993		IntronicSNV	FALSE	not protein-affecting
X:28757037:C/T:1	IL1RAPL1	ENST00000378993		IntronicSNV	FALSE	not protein-affecting
X:18206183:T/A:1	BEND2	ENST00000380033		IntronicSNV	FALSE	not protein-affecting
X:1591037:C/A:1	P2RY8	ENST00000381297		IntronicSNV	FALSE	not protein-affecting
X:153548701:C/A:1	TKTL1	ENST00000369915		IntronicSNV	FALSE	not protein-affecting
X:151820163:G/A:1	GABRQ	ENST00000370306	R359Q	Missense	FALSE	Functional Impact score not available
X:151439282:G/A:1	GABRA3	ENST00000370314		IntronicSNV	FALSE	not protein-affecting
X:147718534:T/A:1	AFF2	ENST00000370460		IntronicSNV	FALSE	not protein-affecting
X:147676771:A/G:1	AFF2	ENST00000370460		IntronicSNV	FALSE	not protein-affecting
X:12905151:C/T:1	TLR7	ENST00000380659	V508V	Synonymous	FALSE	not protein-affecting
X:123711371:T/A:1	TENM1	ENST00000422452		IntronicSNV	FALSE	not protein-affecting
X:123544956:C/T:1	TENM1	ENST00000422452		IntronicSNV	FALSE	not protein-affecting
X:123230753:G/C:1	STAG2	ENST00000218089		IntronicSNV	FALSE	not protein-affecting
X:123147172:C/A:1	STAG2	ENST00000218089		IntronicSNV	FALSE	not protein-affecting
X:11644081:A/C:1	ARHGAP6	ENST00000337414		IntronicSNV	FALSE	not protein-affecting
X:114353645:G/A:1	LRCH2	ENST00000317135		IntronicSNV	FALSE	not protein-affecting
X:114041259:C/T:1	HTR2C	ENST00000276198		IntronicSNV	FALSE	not protein-affecting
X:109952227:G/A:1	CHRDL1	ENST00000372042		IntronicSNV	FALSE	not protein-affecting
X:109391968:G/T:1	TMEM164	ENST00000372073		IntronicSNV	FALSE	not protein-affecting
X:106374262:T/C:1	NUP62CL	ENST00000372466		IntronicSNV	FALSE	not protein-affecting
X:100543480:C/T:1	TAF7L	ENST00000372907		IntronicSNV	FALSE	not protein-affecting
9:97769306:C/T:1	C9orf3	ENST00000375315		IntronicSNV	FALSE	not protein-affecting
9:88706630:A/G:1	GOLM1	ENST00000388712		IntronicSNV	FALSE	not protein-affecting
9:86315523:T/C:1	UBQLN1	ENST00000376395		IntronicSNV	FALSE	not protein-affecting
9:82281726:T/G:1	TLE4	ENST00000376552		IntronicSNV	FALSE	not protein-affecting
9:80168535:A/G:1	GNA14	ENST00000341700		IntronicSNV	FALSE	not protein-affecting
9:79822115:G/A:1	VPS13A	ENST00000360280		IntronicSNV	FALSE	not protein-affecting
9:75178683:G/T:1	TMC1	ENST00000297784		IntronicSNV	FALSE	not protein-affecting
9:74515109:T/C:1	ABHD17B	ENST00000377041		IntronicSNV	FALSE	not protein-affecting
9:73570097:C/T:1	TRPM3	ENST00000377110		IntronicSNV	FALSE	not protein-affecting
9:71093997:T/A:1	PGM5	ENST00000396396		IntronicSNV	FALSE	not protein-affecting
9:6633999:T/G:1	GLDC	ENST00000321612		IntronicSNV	FALSE	not protein-affecting
9:43101515:T/C:1	ANKRD20A3	ENST00000254835		IntronicSNV	FALSE	not protein-affecting
9:34007258:G/A:1	UBAP2	ENST00000379238		IntronicSNV	FALSE	not protein-affecting
9:28663449:G/A:1	LINGO2	ENST00000379992		IntronicSNV	FALSE	not protein-affecting
9:28057860:G/T:1	LINGO2	ENST00000379992		IntronicSNV	FALSE	not protein-affecting
9:27348286:T/G:1	MOB3B	ENST00000262244		IntronicSNV	FALSE	not protein-affecting
9:23798433:A/T:1	ELAVL2	ENST00000397312		IntronicSNV	FALSE	not protein-affecting
9:19685765:C/A:1	SLC24A2	ENST00000341998		IntronicSNV	FALSE	not protein-affecting
9:140151131:C/G:1	NELFB	ENST00000343053		IntronicSNV	FALSE	not protein-affecting
9:137687873:A/T:1	COL5A1	ENST00000371817		IntronicSNV	FALSE	not protein-affecting
9:137648499:G/A:1	COL5A1	ENST00000371817		IntronicSNV	FALSE	not protein-affecting
9:134905585:C/T:1	MED27	ENST00000292035		IntronicSNV	FALSE	not protein-affecting
9:130715984:G/A:1	FAM102A	ENST00000373095		IntronicSNV	FALSE	not protein-affecting
9:127233182:C/T:1	ADGRD2	ENST00000334810		IntronicSNV	FALSE	not protein-affecting
9:126580671:C/T:1	DENND1A	ENST00000373624		IntronicSNV	FALSE	not protein-affecting
9:121996805:G/T:1	DBC1	ENST00000373969		IntronicSNV	FALSE	not protein-affecting
9:120120718:G/A:1	ASTN2	ENST00000361209		IntronicSNV	FALSE	not protein-affecting
9:119741540:G/T:1	ASTN2	ENST00000361209		IntronicSNV	FALSE	not protein-affecting
9:119707668:G/A:1	ASTN2	ENST00000361209		IntronicSNV	FALSE	not protein-affecting
9:116929719:C/T:1	COL27A1	ENST00000356083		IntronicSNV	FALSE	not protein-affecting
9:116783850:T/G:1	ZNF618	ENST00000288466		IntronicSNV	FALSE	not protein-affecting
9:111817385:T/A:1	TMEM245	ENST00000374586		IntronicSNV	FALSE	not protein-affecting
9:111794331:A/T:1	TMEM245	ENST00000374586		IntronicSNV	FALSE	not protein-affecting
9:111695060:C/T:1	ELP1	ENST00000374647		IntronicSNV	FALSE	not protein-affecting
9:104463714:C/T:1	GRIN3A	ENST00000361820		IntronicSNV	FALSE	not protein-affecting
9:104376801:T/C:1	GRIN3A	ENST00000361820		IntronicSNV	FALSE	not protein-affecting
9:10421108:A/C:1	PTPRD	ENST00000381196		IntronicSNV	FALSE	not protein-affecting
9:100106994:A/G:1	C9orf174	ENST00000375202		IntronicSNV	FALSE	not protein-affecting
8:99261499:A/G:1	NIPAL2	ENST00000341166		IntronicSNV	FALSE	not protein-affecting
8:97875537:C/T:1	CPQ	ENST00000220763		IntronicSNV	FALSE	not protein-affecting
8:93006240:C/A:1	RUNX1T1	ENST00000436581		IntronicSNV	FALSE	not protein-affecting
8:92172532:T/G:1	LRRC69	ENST00000448384		IntronicSNV	FALSE	not protein-affecting
8:90981422:C/A:1	NBN	ENST00000265433		IntronicSNV	FALSE	not protein-affecting
8:89153284:G/T:1	MMP16	ENST00000286614		IntronicSNV	FALSE	not protein-affecting
8:88285261:C/A:1	CNBD1	ENST00000518476		IntronicSNV	FALSE	not protein-affecting
8:88230944:G/T:1	CNBD1	ENST00000518476		IntronicSNV	FALSE	not protein-affecting
8:87562004:T/C:1	CPNE3	ENST00000521271		IntronicSNV	FALSE	not protein-affecting
8:87562003:C/T:1	CPNE3	ENST00000521271		IntronicSNV	FALSE	not protein-affecting
8:85826790:C/A:1	RALYL	ENST00000517638		IntronicSNV	FALSE	not protein-affecting
8:82597488:A/G:1	IMPA1	ENST00000449740		IntronicSNV	FALSE	not protein-affecting
8:82589751:G/C:1	IMPA1	ENST00000449740		IntronicSNV	FALSE	not protein-affecting
8:75641136:C/A:1	MIR2052HG	ENST00000523118		IntronicSNV	FALSE	not protein-affecting
8:75227624:G/A:1	JPH1	ENST00000342232	A204V	Missense	FALSE	Functional Impact score not available
8:73704533:A/-:1	KCNB2	ENST00000523207		IntronicSNV	FALSE	not protein-affecting
8:73625925:T/C:1	KCNB2	ENST00000523207		IntronicSNV	FALSE	not protein-affecting
8:72456901:A/G:1	EYA1	ENST00000523987		IntronicSNV	FALSE	not protein-affecting
8:72158664:A/T:1	EYA1	ENST00000340726		IntronicSNV	FALSE	not protein-affecting
8:70671118:G/A:1	SLCO5A1	ENST00000260126		IntronicSNV	FALSE	not protein-affecting
8:6913956:A/C:1	DEFA5	ENST00000330590		IntronicSNV	FALSE	not protein-affecting
8:66557436:A/G:1	MTFR1	ENST00000262146		IntronicSNV	FALSE	not protein-affecting
8:66522345:G/T:1	ARMC1	ENST00000276569		IntronicSNV	FALSE	not protein-affecting
8:65674312:A/G:1	CYP7B1	ENST00000310193		IntronicSNV	FALSE	not protein-affecting
8:63905340:G/T:1	NKAIN3	ENST00000523211		IntronicSNV	FALSE	not protein-affecting
8:57026246:G/T:1	MOS	ENST00000311923	S99Y	Missense	FALSE	Functional Impact score not available
8:56827817:A/G:1	LYN	ENST00000519728		IntronicSNV	FALSE	not protein-affecting
8:56353110:G/C:1	XKR4	ENST00000327381		IntronicSNV	FALSE	not protein-affecting
8:54841410:G/A:1	RGS20	ENST00000297313		IntronicSNV	FALSE	not protein-affecting
8:54810390:G/A:1	RGS20	ENST00000297313		IntronicSNV	FALSE	not protein-affecting
8:52357196:A/G:1	PXDNL	ENST00000356297		IntronicSNV	FALSE	not protein-affecting
8:51500317:G/A:1	SNTG1	ENST00000522124		IntronicSNV	FALSE	not protein-affecting
8:51184052:T/C:1	SNTG1	ENST00000522124		IntronicSNV	FALSE	not protein-affecting
8:50870715:C/T:1	SNTG1	ENST00000522124		IntronicSNV	FALSE	not protein-affecting
8:48841134:A/G:1	PRKDC	ENST00000314191		IntronicSNV	FALSE	not protein-affecting
8:4839151:C/A:1	CSMD1	ENST00000537824		IntronicSNV	FALSE	not protein-affecting
8:4480892:T/G:1	CSMD1	ENST00000537824		IntronicSNV	FALSE	not protein-affecting
8:40700002:A/T:1	ZMAT4	ENST00000297737		IntronicSNV	FALSE	not protein-affecting
8:39563630:T/A:1	ADAM18	ENST00000265707		IntronicSNV	FALSE	not protein-affecting
8:38150793:G/T:1	NSD3	ENST00000317025		IntronicSNV	FALSE	not protein-affecting
8:36760904:C/A:1	KCNU1	ENST00000399881		IntronicSNV	FALSE	not protein-affecting
8:3521235:G/T:1	CSMD1	ENST00000537824		IntronicSNV	FALSE	not protein-affecting
8:3400420:C/T:1	CSMD1	ENST00000537824		IntronicSNV	FALSE	not protein-affecting
8:33348430:C/T:1	MAK16	ENST00000360128		IntronicSNV	FALSE	not protein-affecting
8:27330165:G/A:1	CHRNA2	ENST00000407991		IntronicSNV	FALSE	not protein-affecting
8:25742356:A/C:1	EBF2	ENST00000520164		IntronicSNV	FALSE	not protein-affecting
8:22994750:T/C:1	TNFRSF10D	ENST00000312584		3-UTRSNV	FALSE	not protein-affecting
8:17850587:C/T:1	PCM1	ENST00000325083		IntronicSNV	FALSE	not protein-affecting
8:15040673:T/C:1	SGCZ	ENST00000382080		IntronicSNV	FALSE	not protein-affecting
8:1472108:G/A:1	DLGAP2	ENST00000421627		IntronicSNV	FALSE	not protein-affecting
8:14682325:C/A:1	SGCZ	ENST00000382080		IntronicSNV	FALSE	not protein-affecting
8:145759069:G/T:1	ARHGAP39	ENST00000377307		IntronicSNV	FALSE	not protein-affecting
8:144809188:T/C:1	FAM83H	ENST00000388913	T815A	Missense	FALSE	Functional Impact score not available
8:14419214:T/A:1	SGCZ	ENST00000382080		IntronicSNV	FALSE	not protein-affecting
8:143599618:G/A:1	ADGRB1	ENST00000517894		IntronicSNV	FALSE	not protein-affecting
8:142505399:G/T:1	FLJ43860	ENST00000599122		IntronicSNV	FALSE	not protein-affecting
8:141614451:G/A:1	AGO2	ENST00000220592		IntronicSNV	FALSE	not protein-affecting
8:141026216:C/T:1	TRAPPC9	ENST00000389328		IntronicSNV	FALSE	not protein-affecting
8:140754809:T/A:1	TRAPPC9	ENST00000389328		IntronicSNV	FALSE	not protein-affecting
8:140695072:C/A:1	KCNK9	ENST00000522317		IntronicSNV	FALSE	not protein-affecting
8:140624652:C/T:1	KCNK9	ENST00000522317		3-UTRSNV	FALSE	not protein-affecting
8:139649923:T/A:1	COL22A1	ENST00000303045		IntronicSNV	FALSE	not protein-affecting
8:139606333:G/A:1	COL22A1	ENST00000303045	A1514A	Synonymous	FALSE	not protein-affecting
8:13951383:C/T:1	SGCZ	ENST00000382080		IntronicSNV	FALSE	not protein-affecting
8:139486839:T/G:1	FAM135B	ENST00000395297		IntronicSNV	FALSE	not protein-affecting
8:139246564:G/C:1	FAM135B	ENST00000395297		IntronicSNV	FALSE	not protein-affecting
8:134305840:C/T:1	NDRG1	ENST00000414097		IntronicSNV	FALSE	not protein-affecting
8:133724376:T/G:1	TMEM71	ENST00000356838		IntronicSNV	FALSE	not protein-affecting
8:133396718:G/T:1	KCNQ3	ENST00000388996		IntronicSNV	FALSE	not protein-affecting
8:133272429:G/C:1	KCNQ3	ENST00000388996		IntronicSNV	FALSE	not protein-affecting
8:125629152:A/G:1	MTSS1	ENST00000518547		IntronicSNV	FALSE	not protein-affecting
8:124254960:C/A:1	ZHX1-C8orf76	ENST00000357082		IntronicSNV	FALSE	not protein-affecting
8:121181853:A/G:1	COL14A1	ENST00000297848		IntronicSNV	FALSE	not protein-affecting
8:119060517:T/A:1	EXT1	ENST00000378204		IntronicSNV	FALSE	not protein-affecting
8:118977414:G/A:1	EXT1	ENST00000378204		IntronicSNV	FALSE	not protein-affecting
8:118838493:T/A:1	EXT1	ENST00000378204		IntronicSNV	FALSE	not protein-affecting
8:11685414:A/C:1	FDFT1	ENST00000220584		IntronicSNV	FALSE	not protein-affecting
8:110648175:A/C:1	SYBU	ENST00000422135		IntronicSNV	FALSE	not protein-affecting
8:11044281:G/C:1	XKR6	ENST00000416569		IntronicSNV	FALSE	not protein-affecting
8:109077598:C/T:1	RSPO2	ENST00000276659		IntronicSNV	FALSE	not protein-affecting
8:108296799:G/A:1	ANGPT1	ENST00000517746		IntronicSNV	FALSE	not protein-affecting
8:106509107:G/T:1	ZFPM2	ENST00000407775		IntronicSNV	FALSE	not protein-affecting
8:106402660:G/A:1	ZFPM2	ENST00000407775		IntronicSNV	FALSE	not protein-affecting
8:105904596:T/C:1	ZFPM2	ENST00000521923		IntronicSNV	FALSE	not protein-affecting
8:105673849:G/T:1	ZFPM2	ENST00000521923		IntronicSNV	FALSE	not protein-affecting
8:105597258:C/G:1	LRP12	ENST00000276654		IntronicSNV	FALSE	not protein-affecting
8:105543325:G/A:1	LRP12	ENST00000276654		IntronicSNV	FALSE	not protein-affecting
8:105254531:A/C:1	RIMS2	ENST00000406091		IntronicSNV	FALSE	not protein-affecting
8:103044421:A/T:1	NCALD	ENST00000395923		IntronicSNV	FALSE	not protein-affecting
8:101113353:G/T:1	RGS22	ENST00000360863		IntronicSNV	FALSE	not protein-affecting
8:101094357:A/T:1	RGS22	ENST00000360863		IntronicSNV	FALSE	not protein-affecting
8:101044074:C/A:1	RGS22	ENST00000360863		IntronicSNV	FALSE	not protein-affecting
7:98771813:G/A:1	KPNA7	ENST00000327442		IntronicSNV	FALSE	not protein-affecting
7:93174842:A/G:1	CALCR	ENST00000359558		IntronicSNV	FALSE	not protein-affecting
7:92830673:T/C:1	HEPACAM2	ENST00000394468		IntronicSNV	FALSE	not protein-affecting
7:91914484:C/T:1	ANKIB1	ENST00000265742		IntronicSNV	FALSE	not protein-affecting
7:88926380:G/T:1	ZNF804B	ENST00000333190		IntronicSNV	FALSE	not protein-affecting
7:87178336:T/C:1	ABCB1	ENST00000265724		IntronicSNV	FALSE	not protein-affecting
7:84640893:G/A:1	SEMA3D	ENST00000284136		IntronicSNV	FALSE	not protein-affecting
7:8287364:G/A:1	ICA1	ENST00000402384		IntronicSNV	FALSE	not protein-affecting
7:78878274:G/T:1	MAGI2	ENST00000354212		IntronicSNV	FALSE	not protein-affecting
7:78594340:G/T:1	MAGI2	ENST00000354212		IntronicSNV	FALSE	not protein-affecting
7:77915745:G/T:1	MAGI2	ENST00000354212		IntronicSNV	FALSE	not protein-affecting
7:77325770:T/C:1	RSBN1L	ENST00000334955		5-UTRSNV	FALSE	not protein-affecting
7:76754341:C/G:1	CCDC146	ENST00000285871		IntronicSNV	FALSE	not protein-affecting
7:76406123:C/A:1	UPK3B	ENST00000419923		IntronicSNV	FALSE	not protein-affecting
7:76299990:A/T:1	UPK3B	ENST00000419923		IntronicSNV	FALSE	not protein-affecting
7:71795188:G/T:1	CALN1	ENST00000395275		IntronicSNV	FALSE	not protein-affecting
7:71734928:A/C:1	CALN1	ENST00000395275		IntronicSNV	FALSE	not protein-affecting
7:71639184:C/T:1	CALN1	ENST00000395275		IntronicSNV	FALSE	not protein-affecting
7:71531740:G/A:1	CALN1	ENST00000395275		IntronicSNV	FALSE	not protein-affecting
7:71471822:C/G:1	CALN1	ENST00000395275		IntronicSNV	FALSE	not protein-affecting
7:71340810:G/T:1	CALN1	ENST00000395275		IntronicSNV	FALSE	not protein-affecting
7:71019041:G/T:1	GALNT17	ENST00000333538		IntronicSNV	FALSE	not protein-affecting
7:70629025:G/T:1	GALNT17	ENST00000333538		IntronicSNV	FALSE	not protein-affecting
7:69210401:T/A:1	AUTS2	ENST00000342771		IntronicSNV	FALSE	not protein-affecting
7:69086293:A/C:1	AUTS2	ENST00000342771		IntronicSNV	FALSE	not protein-affecting
7:50539098:A/T:1	DDC	ENST00000444124		IntronicSNV	FALSE	not protein-affecting
7:50036876:C/A:1	ZPBP	ENST00000046087		IntronicSNV	FALSE	not protein-affecting
7:49980108:G/T:1	ZPBP	ENST00000046087		IntronicSNV	FALSE	not protein-affecting
7:4873802:C/A:1	RADIL	ENST00000399583		IntronicSNV	FALSE	not protein-affecting
7:44252041:G/A:1	YKT6	ENST00000223369		3-UTRSNV	FALSE	not protein-affecting
7:4109122:T/C:1	SDK1	ENST00000404826		IntronicSNV	FALSE	not protein-affecting
7:40811928:T/C:1	C7orf10	ENST00000309930		IntronicSNV	FALSE	not protein-affecting
7:40487839:C/T:1	C7orf10	ENST00000309930		IntronicSNV	FALSE	not protein-affecting
7:3951406:T/G:1	SDK1	ENST00000404826		IntronicSNV	FALSE	not protein-affecting
7:39076316:A/G:1	POU6F2	ENST00000403058		IntronicSNV	FALSE	not protein-affecting
7:37095495:C/A:1	ELMO1	ENST00000310758		IntronicSNV	FALSE	not protein-affecting
7:37012883:C/T:1	ELMO1	ENST00000310758		IntronicSNV	FALSE	not protein-affecting
7:34776652:C/T:1	NPSR1	ENST00000359791		IntronicSNV	FALSE	not protein-affecting
7:34153769:T/A:1	BMPER	ENST00000297161		IntronicSNV	FALSE	not protein-affecting
7:31872745:G/A:1	PDE1C	ENST00000396193		IntronicSNV	FALSE	not protein-affecting
7:30494480:T/C:1	NOD1	ENST00000222823		IntronicSNV	FALSE	not protein-affecting
7:29354434:T/A:1	CHN2	ENST00000222792		IntronicSNV	FALSE	not protein-affecting
7:29325890:C/A:1	CHN2	ENST00000222792		IntronicSNV	FALSE	not protein-affecting
7:28651149:G/A:1	CREB5	ENST00000357727		IntronicSNV	FALSE	not protein-affecting
7:28457659:C/A:1	CREB5	ENST00000357727		IntronicSNV	FALSE	not protein-affecting
7:27793641:T/G:1	TAX1BP1	ENST00000396319		IntronicSNV	FALSE	not protein-affecting
7:23864612:G/C:1	STK31	ENST00000355870		IntronicSNV	FALSE	not protein-affecting
7:2259182:G/A:1	MAD1L1	ENST00000406869		IntronicSNV	FALSE	not protein-affecting
7:22282822:T/C:1	RAPGEF5	ENST00000344041		IntronicSNV	FALSE	not protein-affecting
7:21721862:C/T:1	DNAH11	ENST00000328843		IntronicSNV	FALSE	not protein-affecting
7:20680914:C/T:1	ABCB5	ENST00000404938		IntronicSNV	FALSE	not protein-affecting
7:158325166:T/C:1	PTPRN2	ENST00000389418		IntronicSNV	FALSE	not protein-affecting
7:158159690:C/T:1	PTPRN2	ENST00000389418		IntronicSNV	FALSE	not protein-affecting
7:157929446:C/A:1	PTPRN2	ENST00000389418		IntronicSNV	FALSE	not protein-affecting
7:151436913:G/A:1	PRKAG2	ENST00000287878		IntronicSNV	FALSE	not protein-affecting
7:151380697:C/T:1	PRKAG2	ENST00000287878		IntronicSNV	FALSE	not protein-affecting
7:151325416:G/A:1	PRKAG2	ENST00000287878		IntronicSNV	FALSE	not protein-affecting
7:14586890:A/C:1	DGKB	ENST00000403951		IntronicSNV	FALSE	not protein-affecting
7:144199192:G/T:1	TPK1	ENST00000360057		IntronicSNV	FALSE	not protein-affecting
7:14363766:A/G:1	DGKB	ENST00000403951		IntronicSNV	FALSE	not protein-affecting
7:143079591:G/T:1	ZYX	ENST00000322764		IntronicSNV	FALSE	not protein-affecting
7:141174265:T/G:1	TMEM178B	ENST00000565468		3-UTRSNV	FALSE	not protein-affecting
7:140322613:C/A:1	DENND2A	ENST00000275884		IntronicSNV	FALSE	not protein-affecting
7:13982975:G/A:1	ETV1	ENST00000430479		IntronicSNV	FALSE	not protein-affecting
7:138272178:TAA/-:1	TRIM24	ENST00000343526		3-UTRBlockSubstitution	FALSE	not protein-affecting
7:134490652:T/C:1	CALD1	ENST00000361675		IntronicSNV	FALSE	not protein-affecting
7:134216091:G/-:1	AKR1B10	ENST00000359579		IntronicSNV	FALSE	not protein-affecting
7:133410994:A/G:1	EXOC4	ENST00000253861		IntronicSNV	FALSE	not protein-affecting
7:133343835:G/T:1	EXOC4	ENST00000253861		IntronicSNV	FALSE	not protein-affecting
7:129710936:C/A:1	KLHDC10	ENST00000335420		IntronicSNV	FALSE	not protein-affecting
7:128991847:A/C:1	AHCYL2	ENST00000325006		IntronicSNV	FALSE	not protein-affecting
7:121034209:C/G:1	FAM3C	ENST00000359943		IntronicSNV	FALSE	not protein-affecting
7:120480737:T/C:1	TSPAN12	ENST00000222747		IntronicSNV	FALSE	not protein-affecting
7:117434158:G/A:1	CTTNBP2	ENST00000160373		IntronicSNV	FALSE	not protein-affecting
7:117136320:C/T:1	CFTR	ENST00000003084		IntronicSNV	FALSE	not protein-affecting
7:113557767:C/T:1	PPP1R3A	ENST00000284601		IntronicSNV	FALSE	not protein-affecting
7:111914097:G/T:1	ZNF277	ENST00000361822		IntronicSNV	FALSE	not protein-affecting
7:1081926:C/T:1	C7orf50	ENST00000397098		IntronicSNV	FALSE	not protein-affecting
7:104674239:C/T:1	KMT2E	ENST00000311117		IntronicSNV	FALSE	not protein-affecting
7:104397223:A/T:1	LHFPL3	ENST00000535008		IntronicSNV	FALSE	not protein-affecting
7:104396792:C/G:1	LHFPL3	ENST00000535008		IntronicSNV	FALSE	not protein-affecting
7:104168510:G/A:1	LHFPL3	ENST00000535008		IntronicSNV	FALSE	not protein-affecting
7:103426744:A/G:1	RELN	ENST00000428762		IntronicSNV	FALSE	not protein-affecting
6:76608396:C/T:1	MYO6	ENST00000369977		IntronicSNV	FALSE	not protein-affecting
6:74143337:G/A:1	CGAS	ENST00000370315		IntronicSNV	FALSE	not protein-affecting
6:73855474:C/T:1	KCNQ5	ENST00000342056		IntronicSNV	FALSE	not protein-affecting
6:72936233:G/T:1	RIMS1	ENST00000521978		IntronicSNV	FALSE	not protein-affecting
6:70069709:C/T:1	ADGRB3	ENST00000370598		IntronicSNV	FALSE	not protein-affecting
6:69809635:G/T:1	ADGRB3	ENST00000370598		IntronicSNV	FALSE	not protein-affecting
6:69462357:G/T:1	ADGRB3	ENST00000370598		IntronicSNV	FALSE	not protein-affecting
6:671954:C/A:1	EXOC2	ENST00000230449		IntronicSNV	FALSE	not protein-affecting
6:65816820:A/G:1	EYS	ENST00000503581		IntronicSNV	FALSE	not protein-affecting
6:65430828:G/T:1	EYS	ENST00000503581		IntronicSNV	FALSE	not protein-affecting
6:57000246:A/C:1	ZNF451	ENST00000370706		IntronicSNV	FALSE	not protein-affecting
6:56098231:A/C:1	COL21A1	ENST00000244728		IntronicSNV	FALSE	not protein-affecting
6:55981465:T/C:1	COL21A1	ENST00000244728		IntronicSNV	FALSE	not protein-affecting
6:5241491:C/G:1	LYRM4	ENST00000500576		IntronicSNV	FALSE	not protein-affecting
6:50697716:T/-:1	TFAP2D	ENST00000008391		IntronicSNV	FALSE	not protein-affecting
6:47993244:G/T:1	PTCHD4	ENST00000339488		IntronicSNV	FALSE	not protein-affecting
6:45388997:C/G:1	RUNX2	ENST00000371438		IntronicSNV	FALSE	not protein-affecting
6:44865525:A/G:1	SUPT3H	ENST00000371460		IntronicSNV	FALSE	not protein-affecting
6:42963315:G/T:1	PPP2R5D	ENST00000485511		IntronicSNV	FALSE	not protein-affecting
6:39157578:G/A:1	KCNK5	ENST00000359534		3-UTRSNV	FALSE	not protein-affecting
6:35588272:G/A:1	FKBP5	ENST00000337746		IntronicSNV	FALSE	not protein-affecting
6:326647:G/A:1	DUSP22	ENST00000344450		IntronicSNV	FALSE	not protein-affecting
6:31777564:G/T:1	HSPA1L	ENST00000375654		3-UTRSNV	FALSE	not protein-affecting
6:22571808:T/A:1	HDGFL1	ENST00000510882		3-UTRSNV	FALSE	not protein-affecting
6:21594836:C/G:1	SOX4	ENST00000244745	A24G	Missense	FALSE	Functional Impact score not available
6:20951777:A/G:1	CDKAL1	ENST00000274695		IntronicSNV	FALSE	not protein-affecting
6:18129677:C/A:1	TPMT	ENST00000309983		3-UTRSNV	FALSE	not protein-affecting
6:163225494:G/A:1	PACRG	ENST00000337019		IntronicSNV	FALSE	not protein-affecting
6:163187988:G/A:1	PACRG	ENST00000337019		IntronicSNV	FALSE	not protein-affecting
6:162052264:A/C:1	PRKN	ENST00000366898		IntronicSNV	FALSE	not protein-affecting
6:161127969:A/T:1	PLG	ENST00000308192		IntronicSNV	FALSE	not protein-affecting
6:160522964:C/G:1	IGF2R	ENST00000356956		IntronicSNV	FALSE	not protein-affecting
6:150535558:T/G:1	PPP1R14C	ENST00000361131		IntronicSNV	FALSE	not protein-affecting
6:147680067:G/C:1	STXBP5	ENST00000321680		IntronicSNV	FALSE	not protein-affecting
6:147561266:C/T:1	STXBP5	ENST00000321680		IntronicSNV	FALSE	not protein-affecting
6:13951375:C/T:1	RNF182	ENST00000488300		IntronicSNV	FALSE	not protein-affecting
6:137531245:T/C:1	IFNGR1	ENST00000367739		IntronicSNV	FALSE	not protein-affecting
6:135506043:G/T:1	MYB	ENST00000341911		IntronicSNV	FALSE	not protein-affecting
6:132668931:T/C:1	MOXD1	ENST00000367963		IntronicSNV	FALSE	not protein-affecting
6:130221654:A/T:1	RP11-73O6.4	ENST00000563385		IntronicSNV	FALSE	not protein-affecting
6:127979036:T/G:1	RP11-73O6.4	ENST00000563385		IntronicSNV	FALSE	not protein-affecting
6:12739300:C/A:1	PHACTR1	ENST00000332995		IntronicSNV	FALSE	not protein-affecting
6:127141225:T/G:1	RP11-73O6.4	ENST00000563385		IntronicSNV	FALSE	not protein-affecting
6:126500410:C/T:1	RP11-73O6.4	ENST00000563385		IntronicSNV	FALSE	not protein-affecting
6:125327310:A/G:1	RNF217	ENST00000359704		IntronicSNV	FALSE	not protein-affecting
6:124979793:A/T:1	NKAIN2	ENST00000368417		IntronicSNV	FALSE	not protein-affecting
6:123731381:T/G:1	TRDN	ENST00000398178		IntronicSNV	FALSE	not protein-affecting
6:123557942:T/C:1	TRDN	ENST00000398178		IntronicSNV	FALSE	not protein-affecting
6:12296863:A/C:1	EDN1	ENST00000379375		3-UTRSNV	FALSE	not protein-affecting
6:119542862:C/A:1	MAN1A1	ENST00000368468		IntronicSNV	FALSE	not protein-affecting
6:118940737:A/C:1	CEP85L	ENST00000368488		IntronicSNV	FALSE	not protein-affecting
6:107388535:C/G:1	BEND3	ENST00000429433		3-UTRSNV	FALSE	not protein-affecting
5:96290389:C/T:1	LNPEP	ENST00000231368		IntronicSNV	FALSE	not protein-affecting
5:93289758:G/A:1	FAM172A	ENST00000395965		IntronicSNV	FALSE	not protein-affecting
5:93289747:C/A:1	FAM172A	ENST00000395965		IntronicSNV	FALSE	not protein-affecting
5:93099534:C/A:1	FAM172A	ENST00000395965		IntronicSNV	FALSE	not protein-affecting
5:90079732:G/A:1	ADGRV1	ENST00000405460	R4504K	Missense	FALSE	Functional Impact score not available
5:80682741:C/G:1	ACOT12	ENST00000307624		IntronicSNV	FALSE	not protein-affecting
5:80412101:C/T:1	RASGRF2	ENST00000265080		IntronicSNV	FALSE	not protein-affecting
5:80325190:G/A:1	RASGRF2	ENST00000265080		IntronicSNV	FALSE	not protein-affecting
5:7863356:G/A:1	FASTKD3	ENST00000264669		IntronicSNV	FALSE	not protein-affecting
5:77309856:G/A:1	AP3B1	ENST00000255194		IntronicSNV	FALSE	not protein-affecting
5:7514650:A/C:1	ADCY2	ENST00000338316		IntronicSNV	FALSE	not protein-affecting
5:7506112:T/C:1	ADCY2	ENST00000338316		IntronicSNV	FALSE	not protein-affecting
5:74725019:A/T:1	COL4A3BP	ENST00000380494		IntronicSNV	FALSE	not protein-affecting
5:66057289:C/T:1	MAST4	ENST00000403625		IntronicSNV	FALSE	not protein-affecting
5:61743880:T/C:1	IPO11	ENST00000409296		IntronicSNV	FALSE	not protein-affecting
5:60092251:G/T:1	ELOVL7	ENST00000508821		IntronicSNV	FALSE	not protein-affecting
5:58119902:A/G:1	RAB3C	ENST00000282878		IntronicSNV	FALSE	not protein-affecting
5:54775135:G/A:1	PLPP1	ENST00000264775		IntronicSNV	FALSE	not protein-affecting
5:53313538:T/A:1	ARL15	ENST00000504924		IntronicSNV	FALSE	not protein-affecting
5:52207691:A/C:1	ITGA1	ENST00000282588		IntronicSNV	FALSE	not protein-affecting
5:52207690:T/A:1	ITGA1	ENST00000282588		IntronicSNV	FALSE	not protein-affecting
5:51329012:A/T:1	LINC02118	ENST00000510583		IntronicSNV	FALSE	not protein-affecting
5:41831669:G/A:1	OXCT1	ENST00000196371		IntronicSNV	FALSE	not protein-affecting
5:39349704:G/A:1	C9	ENST00000263408		IntronicSNV	FALSE	not protein-affecting
5:39118359:G/A:1	FYB1	ENST00000505428		IntronicSNV	FALSE	not protein-affecting
5:35926253:G/A:1	CAPSL	ENST00000397367		IntronicSNV	FALSE	not protein-affecting
5:35032303:C/A:1	AGXT2	ENST00000231420		IntronicSNV	FALSE	not protein-affecting
5:35022684:G/C:1	AGXT2	ENST00000231420		IntronicSNV	FALSE	not protein-affecting
5:32779581:G/A:1	NPR3	ENST00000265074		IntronicSNV	FALSE	not protein-affecting
5:23977205:T/C:1	C5orf17	ENST00000507936		IntronicSNV	FALSE	not protein-affecting
5:22775781:G/T:1	CDH12	ENST00000382254		IntronicSNV	FALSE	not protein-affecting
5:22348174:A/G:1	CDH12	ENST00000382254		IntronicSNV	FALSE	not protein-affecting
5:22139344:T/C:1	CDH12	ENST00000382254		IntronicSNV	FALSE	not protein-affecting
5:20331924:C/A:1	CDH18	ENST00000542864		IntronicSNV	FALSE	not protein-affecting
5:20321331:G/T:1	CDH18	ENST00000542864		IntronicSNV	FALSE	not protein-affecting
5:20224739:G/A:1	CDH18	ENST00000542864		IntronicSNV	FALSE	not protein-affecting
5:20061335:T/C:1	CDH18	ENST00000542864		IntronicSNV	FALSE	not protein-affecting
5:19944667:T/C:1	CDH18	ENST00000542864		IntronicSNV	FALSE	not protein-affecting
5:19636860:C/T:1	CDH18	ENST00000542864		IntronicSNV	FALSE	not protein-affecting
5:180043442:G/A:1	FLT4	ENST00000261937	S1048S	Synonymous	FALSE	not protein-affecting
5:178756947:G/T:1	ADAMTS2	ENST00000251582		IntronicSNV	FALSE	not protein-affecting
5:178703164:G/T:1	ADAMTS2	ENST00000251582		IntronicSNV	FALSE	not protein-affecting
5:178628368:T/C:1	ADAMTS2	ENST00000251582		IntronicSNV	FALSE	not protein-affecting
5:177912042:C/A:1	COL23A1	ENST00000390654		IntronicSNV	FALSE	not protein-affecting
5:177895307:T/C:1	COL23A1	ENST00000390654		IntronicSNV	FALSE	not protein-affecting
5:176771476:T/G:1	LMAN2	ENST00000303127		IntronicSNV	FALSE	not protein-affecting
5:176681479:C/A:1	NSD1	ENST00000439151		IntronicSNV	FALSE	not protein-affecting
5:170469395:A/T:1	RANBP17	ENST00000523189		IntronicSNV	FALSE	not protein-affecting
5:169477872:A/T:1	DOCK2	ENST00000256935		IntronicSNV	FALSE	not protein-affecting
5:169111055:G/A:1	DOCK2	ENST00000256935		IntronicSNV	FALSE	not protein-affecting
5:168383985:G/A:1	SLIT3	ENST00000519560		IntronicSNV	FALSE	not protein-affecting
5:167442039:C/T:1	TENM2	ENST00000518659		IntronicSNV	FALSE	not protein-affecting
5:167320628:T/-:1	TENM2	ENST00000518659		IntronicSNV	FALSE	not protein-affecting
5:167167159:G/A:1	TENM2	ENST00000518659		IntronicSNV	FALSE	not protein-affecting
5:16684225:G/T:1	MYO10	ENST00000513610		IntronicSNV	FALSE	not protein-affecting
5:158490471:T/C:1	EBF1	ENST00000313708		IntronicSNV	FALSE	not protein-affecting
5:156949815:G/T:1	ADAM19	ENST00000257527		IntronicSNV	FALSE	not protein-affecting
5:15502126:T/G:1	FBXL7	ENST00000504595		IntronicSNV	FALSE	not protein-affecting
5:153167883:T/A:1	GRIA1	ENST00000285900		IntronicSNV	FALSE	not protein-affecting
5:153150949:A/G:1	GRIA1	ENST00000285900		IntronicSNV	FALSE	not protein-affecting
5:153097006:A/G:1	GRIA1	ENST00000285900		IntronicSNV	FALSE	not protein-affecting
5:148602676:C/T:1	ABLIM3	ENST00000506113		IntronicSNV	FALSE	not protein-affecting
5:143741618:G/T:1	KCTD16	ENST00000507359		IntronicSNV	FALSE	not protein-affecting
5:143741609:C/A:1	KCTD16	ENST00000507359		IntronicSNV	FALSE	not protein-affecting
5:143585287:C/A:1	KCTD16	ENST00000507359		5-UTRSNV	FALSE	not protein-affecting
5:142502248:G/T:1	ARHGAP26	ENST00000274498		IntronicSNV	FALSE	not protein-affecting
5:141044425:T/G:1	ARAP3	ENST00000239440		IntronicSNV	FALSE	not protein-affecting
5:137002429:T/C:1	KLHL3	ENST00000309755		IntronicSNV	FALSE	not protein-affecting
5:134530799:G/T:1	CTC-203F4.1	ENST00000432382		IntronicSNV	FALSE	not protein-affecting
5:133905190:C/G:1	JADE2	ENST00000395003		IntronicSNV	FALSE	not protein-affecting
5:133476441:T/C:1	TCF7	ENST00000342854		IntronicSNV	FALSE	not protein-affecting
5:133317116:T/C:1	VDAC1	ENST00000265333		IntronicSNV	FALSE	not protein-affecting
5:132607884:C/T:1	FSTL4	ENST00000265342		IntronicSNV	FALSE	not protein-affecting
5:132232415:G/A:1	AFF4	ENST00000265343	S636F	Missense	FALSE	Functional Impact score not available
5:129425090:A/-:1	CHSY3	ENST00000305031		IntronicSNV	FALSE	not protein-affecting
5:129098194:G/T:1	KIAA1024L	ENST00000564719		IntronicSNV	FALSE	not protein-affecting
5:129057011:C/A:1	ADAMTS19	ENST00000274487		IntronicSNV	FALSE	not protein-affecting
5:128852829:G/A:1	ADAMTS19	ENST00000274487		IntronicSNV	FALSE	not protein-affecting
5:122270115:C/A:1	SNX24	ENST00000261369		IntronicSNV	FALSE	not protein-affecting
5:122267877:C/A:1	SNX24	ENST00000261369		IntronicSNV	FALSE	not protein-affecting
5:122264320:G/A:1	SNX24	ENST00000261369		IntronicSNV	FALSE	not protein-affecting
5:120020522:T/C:1	PRR16	ENST00000379551		IntronicSNV	FALSE	not protein-affecting
5:11733791:G/C:1	CTNND2	ENST00000304623		IntronicSNV	FALSE	not protein-affecting
5:115220524:T/C:1	AP3S1	ENST00000316788		IntronicSNV	FALSE	not protein-affecting
5:113802135:T/C:1	KCNN2	ENST00000264773		IntronicSNV	FALSE	not protein-affecting
5:113749809:A/T:1	KCNN2	ENST00000264773		IntronicSNV	FALSE	not protein-affecting
5:109106710:A/G:1	MAN2A1	ENST00000261483		IntronicSNV	FALSE	not protein-affecting
5:109029458:C/T:1	MAN2A1	ENST00000261483		IntronicSNV	FALSE	not protein-affecting
5:1082525:T/C:1	SLC12A7	ENST00000264930		IntronicSNV	FALSE	not protein-affecting
4:99050841:T/C:1	STPG2	ENST00000295268		IntronicSNV	FALSE	not protein-affecting
4:9861625:C/A:1	SLC2A9	ENST00000264784		IntronicSNV	FALSE	not protein-affecting
4:98556716:G/A:1	STPG2	ENST00000295268		IntronicSNV	FALSE	not protein-affecting
4:95381404:A/G:1	PDLIM5	ENST00000317968		IntronicSNV	FALSE	not protein-affecting
4:94684735:G/A:1	GRID2	ENST00000282020		IntronicSNV	FALSE	not protein-affecting
4:94118113:T/C:1	GRID2	ENST00000282020		IntronicSNV	FALSE	not protein-affecting
4:92172607:G/T:1	CCSER1	ENST00000509176		IntronicSNV	FALSE	not protein-affecting
4:91977278:C/A:1	CCSER1	ENST00000509176		IntronicSNV	FALSE	not protein-affecting
4:91576634:T/G:1	CCSER1	ENST00000509176		IntronicSNV	FALSE	not protein-affecting
4:89685570:A/T:1	FAM13A	ENST00000264344		IntronicSNV	FALSE	not protein-affecting
4:89195297:C/T:1	PPM1K	ENST00000295908		IntronicSNV	FALSE	not protein-affecting
4:88758498:C/T:1	MEPE	ENST00000424957		IntronicSNV	FALSE	not protein-affecting
4:87107765:T/C:1	MAPK10	ENST00000359221		IntronicSNV	FALSE	not protein-affecting
4:8120004:G/A:1	ABLIM2	ENST00000447017		IntronicSNV	FALSE	not protein-affecting
4:77885869:G/C:1	2011-09-01	ENST00000264893		IntronicSNV	FALSE	not protein-affecting
4:77188562:T/C:1	FAM47E	ENST00000424749		IntronicSNV	FALSE	not protein-affecting
4:76806228:G/C:1	PPEF2	ENST00000286719		IntronicSNV	FALSE	not protein-affecting
4:7593452:C/T:1	SORCS2	ENST00000507866		IntronicSNV	FALSE	not protein-affecting
4:7361613:A/G:1	SORCS2	ENST00000507866		IntronicSNV	FALSE	not protein-affecting
4:73264249:G/T:1	ADAMTS3	ENST00000286657		IntronicSNV	FALSE	not protein-affecting
4:71312380:A/C:1	MUC7	ENST00000413702		IntronicSNV	FALSE	not protein-affecting
4:69693834:ACAC/-:1	UGT2B10	ENST00000265403		IntronicBlockSubstitution	FALSE	not protein-affecting
4:6915100:G/A:1	TBC1D14	ENST00000409757		IntronicSNV	FALSE	not protein-affecting
4:65215610:A/G:1	TECRL	ENST00000381210		IntronicSNV	FALSE	not protein-affecting
4:62879309:A/G:1	ADGRL3	ENST00000514591		IntronicSNV	FALSE	not protein-affecting
4:62553220:A/G:1	ADGRL3	ENST00000514591		IntronicSNV	FALSE	not protein-affecting
4:62490982:G/T:1	ADGRL3	ENST00000514591		IntronicSNV	FALSE	not protein-affecting
4:62189812:T/A:1	ADGRL3	ENST00000514591		IntronicSNV	FALSE	not protein-affecting
4:57194063:C/A:1	KIAA1211	ENST00000504228		3-UTRSNV	FALSE	not protein-affecting
4:56816738:C/T:1	CEP135	ENST00000257287		IntronicSNV	FALSE	not protein-affecting
4:5479420:C/A:1	STK32B	ENST00000282908		IntronicSNV	FALSE	not protein-affecting
4:52767870:C/G:1	DCUN1D4	ENST00000334635		IntronicSNV	FALSE	not protein-affecting
4:48089604:T/C:1	TXK	ENST00000264316		IntronicSNV	FALSE	not protein-affecting
4:46793193:T/A:1	COX7B2	ENST00000396533		IntronicSNV	FALSE	not protein-affecting
4:43010047:A/-:1	GRXCR1	ENST00000399770		IntronicSNV	FALSE	not protein-affecting
4:41689089:G/T:1	LIMCH1	ENST00000313860		IntronicSNV	FALSE	not protein-affecting
4:39251371:T/G:1	WDR19	ENST00000399820		IntronicSNV	FALSE	not protein-affecting
4:38938625:A/C:1	FAM114A1	ENST00000358869		IntronicSNV	FALSE	not protein-affecting
4:38938600:A/G:1	FAM114A1	ENST00000358869		IntronicSNV	FALSE	not protein-affecting
4:38059115:T/C:1	TBC1D1	ENST00000261439		IntronicSNV	FALSE	not protein-affecting
4:37961217:C/T:1	TBC1D1	ENST00000261439		IntronicSNV	FALSE	not protein-affecting
4:28401594:T/G:1	AC109588.1	ENST00000507759		IntronicSNV	FALSE	not protein-affecting
4:2718801:C/T:1	FAM193A	ENST00000382839		IntronicSNV	FALSE	not protein-affecting
4:21812605:A/T:1	KCNIP4	ENST00000382152		IntronicSNV	FALSE	not protein-affecting
4:21552455:C/T:1	KCNIP4	ENST00000382152		IntronicSNV	FALSE	not protein-affecting
4:21192457:C/T:1	KCNIP4	ENST00000382152		IntronicSNV	FALSE	not protein-affecting
4:21155560:T/A:1	KCNIP4	ENST00000382152		IntronicSNV	FALSE	not protein-affecting
4:190868602:G/C:1	FRG1	ENST00000226798		IntronicSNV	FALSE	not protein-affecting
4:189062457:G/A:1	TRIML1	ENST00000332517		IntronicSNV	FALSE	not protein-affecting
4:185319933:A/G:1	IRF2	ENST00000393593		IntronicSNV	FALSE	not protein-affecting
4:184868336:A/G:1	STOX2	ENST00000308497		IntronicSNV	FALSE	not protein-affecting
4:183617075:A/T:1	TENM3	ENST00000511685		IntronicSNV	FALSE	not protein-affecting
4:178677345:C/T:1	LINC01098	ENST00000507870		IntronicSNV	FALSE	not protein-affecting
4:172865899:A/T:1	GALNTL6	ENST00000506823		IntronicSNV	FALSE	not protein-affecting
4:170329735:A/C:1	NEK1	ENST00000507142		IntronicSNV	FALSE	not protein-affecting
4:169842724:G/C:1	PALLD	ENST00000505667	D964H	Missense	FALSE	Functional Impact score not available
4:167742419:C/A:1	SPOCK3	ENST00000357154		IntronicSNV	FALSE	not protein-affecting
4:167729132:A/T:1	SPOCK3	ENST00000357154		IntronicSNV	FALSE	not protein-affecting
4:165022156:C/T:1	2001-03-01	ENST00000503008		IntronicSNV	FALSE	not protein-affecting
4:164919250:A/C:1	2001-03-01	ENST00000503008		IntronicSNV	FALSE	not protein-affecting
4:163031044:A/G:1	FSTL5	ENST00000306100		IntronicSNV	FALSE	not protein-affecting
4:162415736:G/A:1	FSTL5	ENST00000306100		IntronicSNV	FALSE	not protein-affecting
4:16197160:A/G:1	TAPT1	ENST00000405303		IntronicSNV	FALSE	not protein-affecting
4:16175955:T/G:1	TAPT1	ENST00000405303		IntronicSNV	FALSE	not protein-affecting
4:158247217:G/T:1	GRIA2	ENST00000296526		IntronicSNV	FALSE	not protein-affecting
4:154315475:G/A:1	MND1	ENST00000240488	G113D	Missense	FALSE	Functional Impact score not available
4:153432483:G/T:1	FBXW7	ENST00000281708		IntronicSNV	FALSE	not protein-affecting
4:151906054:T/C:1	LRBA	ENST00000357115		IntronicSNV	FALSE	not protein-affecting
4:146762573:T/A:1	ZNF827	ENST00000379448		IntronicSNV	FALSE	not protein-affecting
4:146010794:T/A:1	ANAPC10	ENST00000507656		IntronicSNV	FALSE	not protein-affecting
4:143574152:C/T:1	INPP4B	ENST00000513000		IntronicSNV	FALSE	not protein-affecting
4:143259661:G/A:1	INPP4B	ENST00000513000		IntronicSNV	FALSE	not protein-affecting
4:140822070:G/A:1	MAML3	ENST00000509479		IntronicSNV	FALSE	not protein-affecting
4:140191341:C/A:1	MGARP	ENST00000398955		IntronicSNV	FALSE	not protein-affecting
4:123665416:A/G:1	BBS12	ENST00000542236		3-UTRSNV	FALSE	not protein-affecting
4:122725388:C/T:1	EXOSC9	ENST00000379663		IntronicSNV	FALSE	not protein-affecting
4:121810432:T/C:1	PRDM5	ENST00000264808		IntronicSNV	FALSE	not protein-affecting
4:120222123:C/A:1	C4orf3	ENST00000399075		IntronicSNV	FALSE	not protein-affecting
4:119220515:T/C:1	PRSS12	ENST00000296498		IntronicSNV	FALSE	not protein-affecting
4:119109608:A/G:1	NDST3	ENST00000296499		IntronicSNV	FALSE	not protein-affecting
4:119081461:T/A:1	NDST3	ENST00000296499		IntronicSNV	FALSE	not protein-affecting
4:113463787:G/A:1	ZGRF1	ENST00000505019		IntronicSNV	FALSE	not protein-affecting
4:106620868:G/A:1	INTS12	ENST00000451321		IntronicSNV	FALSE	not protein-affecting
4:10559765:T/A:1	CLNK	ENST00000226951		IntronicSNV	FALSE	not protein-affecting
4:103919904:C/A:1	SLC9B1	ENST00000296422		IntronicSNV	FALSE	not protein-affecting
4:103908889:C/T:1	SLC9B1	ENST00000296422		IntronicSNV	FALSE	not protein-affecting
4:103228304:G/C:1	SLC39A8	ENST00000394833		IntronicSNV	FALSE	not protein-affecting
4:100862777:G/T:1	DNAJB14	ENST00000442697		IntronicSNV	FALSE	not protein-affecting
3:97089461:A/G:1	EPHA6	ENST00000389672		IntronicSNV	FALSE	not protein-affecting
3:97012144:G/T:1	EPHA6	ENST00000389672		IntronicSNV	FALSE	not protein-affecting
3:96580310:T/C:1	EPHA6	ENST00000389672		IntronicSNV	FALSE	not protein-affecting
3:9506649:C/T:1	SETD5	ENST00000402198		IntronicSNV	FALSE	not protein-affecting
3:89461564:C/G:1	EPHA3	ENST00000336596		IntronicSNV	FALSE	not protein-affecting
3:85932686:G/A:1	CADM2	ENST00000405615		IntronicSNV	FALSE	not protein-affecting
3:79199769:C/A:1	ROBO1	ENST00000464233		IntronicSNV	FALSE	not protein-affecting
3:77674039:C/A:1	ROBO2	ENST00000487694		IntronicSNV	FALSE	not protein-affecting
3:77671133:T/-:1	ROBO2	ENST00000487694		IntronicSNV	FALSE	not protein-affecting
3:76649758:C/T:1	ROBO2	ENST00000487694		IntronicSNV	FALSE	not protein-affecting
3:76299187:A/G:1	ROBO2	ENST00000487694		IntronicSNV	FALSE	not protein-affecting
3:74379987:G/T:1	CNTN3	ENST00000263665		IntronicSNV	FALSE	not protein-affecting
3:73516467:C/A:1	PDZRN3	ENST00000263666		IntronicSNV	FALSE	not protein-affecting
3:73470314:T/C:1	PDZRN3	ENST00000263666		IntronicSNV	FALSE	not protein-affecting
3:7282278:A/C:1	GRM7	ENST00000357716		IntronicSNV	FALSE	not protein-affecting
3:72490922:T/C:1	RYBP	ENST00000477973		IntronicSNV	FALSE	not protein-affecting
3:71491902:G/A:1	FOXP1	ENST00000318789		IntronicSNV	FALSE	not protein-affecting
3:65523549:T/G:1	MAGI1	ENST00000402939		IntronicSNV	FALSE	not protein-affecting
3:63550234:C/A:1	SYNPR	ENST00000478300		IntronicSNV	FALSE	not protein-affecting
3:63298990:C/T:1	SYNPR	ENST00000478300		IntronicSNV	FALSE	not protein-affecting
3:60706837:G/C:1	FHIT	ENST00000468189		IntronicSNV	FALSE	not protein-affecting
3:58513032:A/C:1	ACOX2	ENST00000302819		IntronicSNV	FALSE	not protein-affecting
3:57036538:A/G:1	ARHGEF3	ENST00000338458		IntronicSNV	FALSE	not protein-affecting
3:56450015:A/C:1	ERC2	ENST00000288221		IntronicSNV	FALSE	not protein-affecting
3:54643308:C/A:1	CACNA2D3	ENST00000474759		IntronicSNV	FALSE	not protein-affecting
3:54582071:C/A:1	CACNA2D3	ENST00000474759		IntronicSNV	FALSE	not protein-affecting
3:52785429:G/A:1	NEK4	ENST00000233027		IntronicSNV	FALSE	not protein-affecting
3:51013124:A/G:1	DOCK3	ENST00000266037		IntronicSNV	FALSE	not protein-affecting
3:48593297:A/G:1	PFKFB4	ENST00000232375		IntronicSNV	FALSE	not protein-affecting
3:48423057:C/A:1	FBXW12	ENST00000296438		IntronicSNV	FALSE	not protein-affecting
3:48224393:G/A:1	CDC25A	ENST00000302506		IntronicSNV	FALSE	not protein-affecting
3:48069493:T/A:1	MAP4	ENST00000360240		IntronicSNV	FALSE	not protein-affecting
3:47766952:T/A:1	SMARCC1	ENST00000254480		IntronicSNV	FALSE	not protein-affecting
3:41830856:G/T:1	ULK4	ENST00000301831		IntronicSNV	FALSE	not protein-affecting
3:41713726:G/C:1	ULK4	ENST00000301831		IntronicSNV	FALSE	not protein-affecting
3:39305629:G/T:1	CX3CR1	ENST00000358309		3-UTRSNV	FALSE	not protein-affecting
3:37752454:G/T:1	ITGA9	ENST00000264741		IntronicSNV	FALSE	not protein-affecting
3:37585194:A/G:1	ITGA9	ENST00000264741		IntronicSNV	FALSE	not protein-affecting
3:37324911:C/A:1	GOLGA4	ENST00000356847		IntronicSNV	FALSE	not protein-affecting
3:37091442:ACT/-:1	MLH1	ENST00000231790		IntronicBlockSubstitution	FALSE	not protein-affecting
3:31638864:C/T:1	STT3B	ENST00000295770		IntronicSNV	FALSE	not protein-affecting
3:2750187:G/A:1	CNTN4	ENST00000397461		IntronicSNV	FALSE	not protein-affecting
3:2703233:G/A:1	CNTN4	ENST00000397461		IntronicSNV	FALSE	not protein-affecting
3:26731891:C/T:1	LRRC3B	ENST00000396641		IntronicSNV	FALSE	not protein-affecting
3:25763769:T/C:1	NGLY1	ENST00000280700		IntronicSNV	FALSE	not protein-affecting
3:2408343:G/C:1	CNTN4	ENST00000397461		IntronicSNV	FALSE	not protein-affecting
3:23993265:C/T:1	NR1D2	ENST00000312521		IntronicSNV	FALSE	not protein-affecting
3:23618152:C/T:1	UBE2E2	ENST00000396703		IntronicSNV	FALSE	not protein-affecting
3:23286091:AT/-:1	UBE2E2	ENST00000396703		IntronicBlockSubstitution	FALSE	not protein-affecting
3:2314332:G/T:1	CNTN4	ENST00000397461		IntronicSNV	FALSE	not protein-affecting
3:2312868:G/T:1	CNTN4	ENST00000397461		IntronicSNV	FALSE	not protein-affecting
3:195161913:A/T:1	ACAP2	ENST00000326793		IntronicSNV	FALSE	not protein-affecting
3:190272921:A/C:1	IL1RAP	ENST00000317757		IntronicSNV	FALSE	not protein-affecting
3:189459301:G/A:1	TP63	ENST00000264731		IntronicSNV	FALSE	not protein-affecting
3:188300678:CTC/-:1	LPP	ENST00000312675		IntronicBlockSubstitution	FALSE	not protein-affecting
3:186660931:G/A:1	ST6GAL1	ENST00000169298		IntronicSNV	FALSE	not protein-affecting
3:186020760:A/T:1	DGKG	ENST00000265022		IntronicSNV	FALSE	not protein-affecting
3:184286736:G/C:1	EPHB3	ENST00000330394		IntronicSNV	FALSE	not protein-affecting
3:184286728:C/G:1	EPHB3	ENST00000330394		IntronicSNV	FALSE	not protein-affecting
3:184286727:G/C:1	EPHB3	ENST00000330394		IntronicSNV	FALSE	not protein-affecting
3:182754260:A/C:1	MCCC1	ENST00000265594		IntronicSNV	FALSE	not protein-affecting
3:179541046:C/A:1	PEX5L	ENST00000467460		IntronicSNV	FALSE	not protein-affecting
3:178931341:G/A:1	PIK3CA	ENST00000263967		IntronicSNV	FALSE	not protein-affecting
3:178416233:T/C:1	KCNMB2	ENST00000432997		IntronicSNV	FALSE	not protein-affecting
3:175438747:G/A:1	NAALADL2	ENST00000454872		IntronicSNV	FALSE	not protein-affecting
3:175316862:C/T:1	NAALADL2	ENST00000454872		IntronicSNV	FALSE	not protein-affecting
3:173256391:G/A:1	NLGN1	ENST00000457714		IntronicSNV	FALSE	not protein-affecting
3:171061768:C/A:1	TNIK	ENST00000436636		IntronicSNV	FALSE	not protein-affecting
3:170731783:C/A:1	SLC2A2	ENST00000314251		IntronicSNV	FALSE	not protein-affecting
3:169801064:C/T:1	GPR160	ENST00000355897		IntronicSNV	FALSE	not protein-affecting
3:167070397:A/G:1	ZBBX	ENST00000455345		IntronicSNV	FALSE	not protein-affecting
3:159363925:C/A:1	IQCJ-SCHIP1	ENST00000485419		IntronicSNV	FALSE	not protein-affecting
3:159027278:G/A:1	IQCJ-SCHIP1	ENST00000485419		IntronicSNV	FALSE	not protein-affecting
3:15505812:C/T:1	COLQ	ENST00000383788		IntronicSNV	FALSE	not protein-affecting
3:153916668:A/T:1	ARHGEF26	ENST00000356448		IntronicSNV	FALSE	not protein-affecting
3:152076653:C/T:1	MBNL1	ENST00000282486		IntronicSNV	FALSE	not protein-affecting
3:150399759:G/C:1	ERICH6	ENST00000295910		IntronicSNV	FALSE	not protein-affecting
3:148524237:T/C:1	CPB1	ENST00000491148		IntronicSNV	FALSE	not protein-affecting
3:141773198:C/T:1	TFDP2	ENST00000489671		IntronicSNV	FALSE	not protein-affecting
3:139107335:T/G:1	COPB2	ENST00000333188		IntronicSNV	FALSE	not protein-affecting
3:139018153:T/G:1	MRPS22	ENST00000495075		IntronicSNV	FALSE	not protein-affecting
3:136048457:C/A:1	PCCB	ENST00000469217		IntronicSNV	FALSE	not protein-affecting
3:1355127:G/T:1	CNTN6	ENST00000446702		IntronicSNV	FALSE	not protein-affecting
3:134763061:G/T:1	EPHB1	ENST00000398015		IntronicSNV	FALSE	not protein-affecting
3:134362189:C/T:1	KY	ENST00000423778	Q77Q	Synonymous	FALSE	not protein-affecting
3:134340182:C/G:1	KY	ENST00000423778		IntronicSNV	FALSE	not protein-affecting
3:133565608:A/G:1	RAB6B	ENST00000285208		IntronicSNV	FALSE	not protein-affecting
3:131345818:C/T:1	CPNE4	ENST00000512055		IntronicSNV	FALSE	not protein-affecting
3:130293854:C/A:1	COL6A6	ENST00000358511		IntronicSNV	FALSE	not protein-affecting
3:128496849:G/A:1	RAB7A	ENST00000265062		IntronicSNV	FALSE	not protein-affecting
3:127693970:G/A:1	KBTBD12	ENST00000405109		IntronicSNV	FALSE	not protein-affecting
3:123881764:G/A:1	KALRN	ENST00000240874		IntronicSNV	FALSE	not protein-affecting
3:123076375:G/A:1	ADCY5	ENST00000462833		IntronicSNV	FALSE	not protein-affecting
3:122802473:G/A:1	PDIA5	ENST00000316218		IntronicSNV	FALSE	not protein-affecting
3:120953265:T/A:1	STXBP5L	ENST00000273666		IntronicSNV	FALSE	not protein-affecting
3:120463311:T/G:1	GTF2E1	ENST00000283875		IntronicSNV	FALSE	not protein-affecting
3:119691705:A/C:1	GSK3B	ENST00000316626		IntronicSNV	FALSE	not protein-affecting
3:118733765:C/T:1	IGSF11	ENST00000393775		IntronicSNV	FALSE	not protein-affecting
3:115787152:C/G:1	LSAMP	ENST00000490035		IntronicSNV	FALSE	not protein-affecting
3:108100513:G/T:1	MYH15	ENST00000273353		IntronicSNV	FALSE	not protein-affecting
3:102174572:G/A:1	ZPLD1	ENST00000306176		IntronicSNV	FALSE	not protein-affecting
3:101393281:G/A:1	ZBTB11	ENST00000312938		IntronicSNV	FALSE	not protein-affecting
3:101228590:A/G:1	SENP7	ENST00000394095		IntronicSNV	FALSE	not protein-affecting
2:95995489:C/T:1	KCNIP3	ENST00000295225		IntronicSNV	FALSE	not protein-affecting
2:80760892:C/A:1	CTNNA2	ENST00000466387		IntronicSNV	FALSE	not protein-affecting
2:80686550:C/A:1	CTNNA2	ENST00000466387		IntronicSNV	FALSE	not protein-affecting
2:80561394:A/T:1	CTNNA2	ENST00000466387		IntronicSNV	FALSE	not protein-affecting
2:80553422:A/G:1	CTNNA2	ENST00000466387		IntronicSNV	FALSE	not protein-affecting
2:80130203:T/C:1	CTNNA2	ENST00000466387		IntronicSNV	FALSE	not protein-affecting
2:79631777:C/A:1	CTNNA2	ENST00000466387		IntronicSNV	FALSE	not protein-affecting
2:77287406:G/T:1	LRRTM4	ENST00000409093		IntronicSNV	FALSE	not protein-affecting
2:75890636:C/T:1	GCFC2	ENST00000321027		3-UTRSNV	FALSE	not protein-affecting
2:72976607:G/A:1	EXOC6B	ENST00000272427		IntronicSNV	FALSE	not protein-affecting
2:72966849:C/A:1	EXOC6B	ENST00000272427		IntronicSNV	FALSE	not protein-affecting
2:7139474:G/A:1	RNF144A	ENST00000320892		IntronicSNV	FALSE	not protein-affecting
2:68425599:A/G:1	PPP3R1	ENST00000234310		IntronicSNV	FALSE	not protein-affecting
2:68425561:A/G:1	PPP3R1	ENST00000234310		IntronicSNV	FALSE	not protein-affecting
2:62319735:T/A:1	COMMD1	ENST00000311832		IntronicSNV	FALSE	not protein-affecting
2:61517670:G/A:1	USP34	ENST00000398571		IntronicSNV	FALSE	not protein-affecting
2:61180475:C/T:1	PUS10	ENST00000316752		IntronicSNV	FALSE	not protein-affecting
2:61110944:A/C:1	REL	ENST00000295025		IntronicSNV	FALSE	not protein-affecting
2:50634643:C/A:1	NRXN1	ENST00000404971		IntronicSNV	FALSE	not protein-affecting
2:49361041:T/C:1	FSHR	ENST00000406846		IntronicSNV	FALSE	not protein-affecting
2:46601488:G/A:1	EPAS1	ENST00000263734		IntronicSNV	FALSE	not protein-affecting
2:44453538:T/G:1	PPM1B	ENST00000282412		IntronicSNV	FALSE	not protein-affecting
2:44163179:G/A:1	LRPPRC	ENST00000260665		IntronicSNV	FALSE	not protein-affecting
2:43900770:C/A:1	PLEKHH2	ENST00000282406		IntronicSNV	FALSE	not protein-affecting
2:42462383:C/T:1	EML4	ENST00000318522		IntronicSNV	FALSE	not protein-affecting
2:40712159:G/T:1	SLC8A1	ENST00000403092		IntronicSNV	FALSE	not protein-affecting
2:39939648:C/T:1	TMEM178A	ENST00000281961		IntronicSNV	FALSE	not protein-affecting
2:37406398:G/T:1	SULT6B1	ENST00000260637		IntronicSNV	FALSE	not protein-affecting
2:36809867:T/C:1	FEZ2	ENST00000379245		IntronicSNV	FALSE	not protein-affecting
2:33301042:A/C:1	LTBP1	ENST00000404816		IntronicSNV	FALSE	not protein-affecting
2:32701451:G/T:1	BIRC6	ENST00000421745		IntronicSNV	FALSE	not protein-affecting
2:32441628:A/G:1	SLC30A6	ENST00000379343		IntronicSNV	FALSE	not protein-affecting
2:27167442:G/A:1	DPYSL5	ENST00000288699		IntronicSNV	FALSE	not protein-affecting
2:26954986:C/T:1	KCNK3	ENST00000302909		3-UTRSNV	FALSE	not protein-affecting
2:24911629:T/G:1	NCOA1	ENST00000406961		IntronicSNV	FALSE	not protein-affecting
2:24513991:G/C:1	ITSN2	ENST00000355123		IntronicSNV	FALSE	not protein-affecting
2:242144371:G/A:1	ANO7	ENST00000274979		SpliceDonorSNV	FALSE	Functional Impact score not available
2:239292514:C/T:1	TRAF3IP1	ENST00000373327		IntronicSNV	FALSE	not protein-affecting
2:237360887:T/C:1	IQCA1	ENST00000409907		IntronicSNV	FALSE	not protein-affecting
2:236579147:C/T:1	AGAP1	ENST00000304032		IntronicSNV	FALSE	not protein-affecting
2:236426128:A/G:1	AGAP1	ENST00000304032		IntronicSNV	FALSE	not protein-affecting
2:233991251:G/T:1	INPP5D	ENST00000359570		IntronicSNV	FALSE	not protein-affecting
2:233682534:T/C:1	GIGYF2	ENST00000409451		IntronicSNV	FALSE	not protein-affecting
2:232936464:G/T:1	DIS3L2	ENST00000325385		IntronicSNV	FALSE	not protein-affecting
2:232069502:G/A:1	ARMC9	ENST00000349938		IntronicSNV	FALSE	not protein-affecting
2:230542433:C/T:1	DNER	ENST00000341772		IntronicSNV	FALSE	not protein-affecting
2:230490721:C/T:1	DNER	ENST00000341772		IntronicSNV	FALSE	not protein-affecting
2:228175231:T/C:1	COL4A3	ENST00000396578		IntronicSNV	FALSE	not protein-affecting
2:228138970:T/A:1	COL4A3	ENST00000396578		IntronicSNV	FALSE	not protein-affecting
2:2219572:C/G:1	MYT1L	ENST00000428368		IntronicSNV	FALSE	not protein-affecting
2:219674799:C/T:1	CYP27A1	ENST00000258415		IntronicSNV	FALSE	not protein-affecting
2:217044725:T/G:1	XRCC5	ENST00000392133		IntronicSNV	FALSE	not protein-affecting
2:215935932:A/G:1	ABCA12	ENST00000272895		IntronicSNV	FALSE	not protein-affecting
2:214954214:G/A:1	SPAG16	ENST00000331683		IntronicSNV	FALSE	not protein-affecting
2:214830652:T/A:1	SPAG16	ENST00000331683		IntronicSNV	FALSE	not protein-affecting
2:2139109:G/T:1	MYT1L	ENST00000428368		IntronicSNV	FALSE	not protein-affecting
2:212926028:C/T:1	ERBB4	ENST00000342788		IntronicSNV	FALSE	not protein-affecting
2:212630661:T/G:1	ERBB4	ENST00000342788		IntronicSNV	FALSE	not protein-affecting
2:210694610:T/A:1	UNC80	ENST00000439458		IntronicSNV	FALSE	not protein-affecting
2:208702240:C/T:1	PLEKHM3	ENST00000427836		IntronicSNV	FALSE	not protein-affecting
2:206083499:A/T:1	PARD3B	ENST00000358768		IntronicSNV	FALSE	not protein-affecting
2:205704494:A/G:1	PARD3B	ENST00000358768		IntronicSNV	FALSE	not protein-affecting
2:204385070:G/A:1	RAPH1	ENST00000319170		IntronicSNV	FALSE	not protein-affecting
2:202428906:C/A:1	C2CD6	ENST00000439140		IntronicSNV	FALSE	not protein-affecting
2:201473591:A/G:1	AOX1	ENST00000374700		IntronicSNV	FALSE	not protein-affecting
2:197710964:T/C:1	PGAP1	ENST00000354764		IntronicSNV	FALSE	not protein-affecting
2:197375198:G/A:1	HECW2	ENST00000260983		IntronicSNV	FALSE	not protein-affecting
2:190709646:G/A:1	PMS1	ENST00000441310		IntronicSNV	FALSE	not protein-affecting
2:187597432:A/C:1	FAM171B	ENST00000304698		IntronicSNV	FALSE	not protein-affecting
2:185753699:C/-:1	ZNF804A	ENST00000302277		IntronicSNV	FALSE	not protein-affecting
2:185724305:C/G:1	ZNF804A	ENST00000302277		IntronicSNV	FALSE	not protein-affecting
2:183056717:G/C:1	PDE1A	ENST00000435564		IntronicSNV	FALSE	not protein-affecting
2:182408568:G/T:1	CERKL	ENST00000339098		IntronicSNV	FALSE	not protein-affecting
2:178717082:A/G:1	PDE11A	ENST00000286063		IntronicSNV	FALSE	not protein-affecting
2:172663712:A/G:1	SLC25A12	ENST00000422440		IntronicSNV	FALSE	not protein-affecting
2:169734487:G/T:1	SPC25	ENST00000282074		IntronicSNV	FALSE	not protein-affecting
2:166922598:G/A:1	SCN1A	ENST00000303395		IntronicSNV	FALSE	not protein-affecting
2:164562461:C/T:1	FIGN	ENST00000333129		IntronicSNV	FALSE	not protein-affecting
2:163030064:C/A:1	FAP	ENST00000188790		IntronicSNV	FALSE	not protein-affecting
2:162668422:T/G:1	SLC4A10	ENST00000446997		IntronicSNV	FALSE	not protein-affecting
2:161303659:G/A:1	RBMS1	ENST00000348849		IntronicSNV	FALSE	not protein-affecting
2:160827611:A/C:1	PLA2R1	ENST00000283243		IntronicSNV	FALSE	not protein-affecting
2:159992149:C/T:1	TANC1	ENST00000263635		IntronicSNV	FALSE	not protein-affecting
2:159183124:A/C:1	CCDC148	ENST00000283233		IntronicSNV	FALSE	not protein-affecting
2:15860044:A/G:1	LINC01804	ENST00000436967		IntronicSNV	FALSE	not protein-affecting
2:152677142:C/A:1	ARL5A	ENST00000295087		IntronicSNV	FALSE	not protein-affecting
2:152658109:C/T:1	ARL5A	ENST00000295087		3-UTRSNV	FALSE	not protein-affecting
2:149955160:A/G:1	LYPD6B	ENST00000409642		IntronicSNV	FALSE	not protein-affecting
2:149035516:G/T:1	MBD5	ENST00000407073		IntronicSNV	FALSE	not protein-affecting
2:144714306:T/C:1	GTDC1	ENST00000409214		IntronicSNV	FALSE	not protein-affecting
2:144224173:A/T:1	ARHGAP15	ENST00000295095		IntronicSNV	FALSE	not protein-affecting
2:143639323:A/T:1	KYNU	ENST00000264170		IntronicSNV	FALSE	not protein-affecting
2:142511474:C/T:1	LRP1B	ENST00000389484		IntronicSNV	FALSE	not protein-affecting
2:141926587:G/T:1	LRP1B	ENST00000389484		IntronicSNV	FALSE	not protein-affecting
2:141845946:T/C:1	LRP1B	ENST00000389484		IntronicSNV	FALSE	not protein-affecting
2:141684159:G/A:1	LRP1B	ENST00000389484		IntronicSNV	FALSE	not protein-affecting
2:141615856:C/A:1	LRP1B	ENST00000389484		IntronicSNV	FALSE	not protein-affecting
2:138360994:T/-:1	THSD7B	ENST00000272643		IntronicSNV	FALSE	not protein-affecting
2:138155239:C/T:1	THSD7B	ENST00000272643		IntronicSNV	FALSE	not protein-affecting
2:136012868:C/T:1	ZRANB3	ENST00000264159		IntronicSNV	FALSE	not protein-affecting
2:135452006:C/G:1	TMEM163	ENST00000281924		IntronicSNV	FALSE	not protein-affecting
2:134887776:CCGCCCCACA/-:1	MGAT5	ENST00000409645		IntronicBlockSubstitution	FALSE	not protein-affecting
2:134202679:C/T:1	NCKAP5	ENST00000409261		IntronicSNV	FALSE	not protein-affecting
2:133926921:T/A:1	NCKAP5	ENST00000409261		IntronicSNV	FALSE	not protein-affecting
2:1303420:G/A:1	SNTG2	ENST00000308624		IntronicSNV	FALSE	not protein-affecting
2:125573601:G/T:1	CNTNAP5	ENST00000431078		IntronicSNV	FALSE	not protein-affecting
2:125525410:C/T:1	CNTNAP5	ENST00000431078		IntronicSNV	FALSE	not protein-affecting
2:124965602:A/T:1	CNTNAP5	ENST00000431078		IntronicSNV	FALSE	not protein-affecting
2:122321246:C/A:1	CLASP1	ENST00000263710		IntronicSNV	FALSE	not protein-affecting
2:122193204:T/A:1	CLASP1	ENST00000263710		IntronicSNV	FALSE	not protein-affecting
2:121661060:A/T:1	GLI2	ENST00000452319		IntronicSNV	FALSE	not protein-affecting
2:120618171:C/T:1	PTPN4	ENST00000263708		IntronicSNV	FALSE	not protein-affecting
2:116097487:G/A:1	DPP10	ENST00000393147		IntronicSNV	FALSE	not protein-affecting
2:1136178:G/A:1	SNTG2	ENST00000308624		IntronicSNV	FALSE	not protein-affecting
2:109798763:G/A:1	SH3RF3	ENST00000309415		IntronicSNV	FALSE	not protein-affecting
2:103429186:T/G:1	TMEM182	ENST00000412401		IntronicSNV	FALSE	not protein-affecting
2:100552876:C/A:1	AFF3	ENST00000356421		IntronicSNV	FALSE	not protein-affecting
2:100468310:T/C:1	AFF3	ENST00000356421		IntronicSNV	FALSE	not protein-affecting
22:47432119:G/A:1	TBC1D22A	ENST00000337137		IntronicSNV	FALSE	not protein-affecting
22:46689724:G/A:1	TTC38	ENST00000381031		3-UTRSNV	FALSE	not protein-affecting
22:43809335:C/A:1	MPPED1	ENST00000417669		IntronicSNV	FALSE	not protein-affecting
22:42218443:C/T:1	CCDC134	ENST00000255784		IntronicSNV	FALSE	not protein-affecting
22:39876958:C/T:1	MGAT3	ENST00000341184		IntronicSNV	FALSE	not protein-affecting
22:38611974:C/G:1	MAFF	ENST00000338483		3-UTRSNV	FALSE	not protein-affecting
22:38557367:C/T:1	PLA2G6	ENST00000332509		IntronicSNV	FALSE	not protein-affecting
22:38248409:C/T:1	EIF3L	ENST00000412331		IntronicSNV	FALSE	not protein-affecting
22:36540946:C/A:1	APOL3	ENST00000349314		IntronicSNV	FALSE	not protein-affecting
22:33871739:C/T:1	LARGE1	ENST00000354992		IntronicSNV	FALSE	not protein-affecting
22:33037266:G/A:1	SYN3	ENST00000358763		IntronicSNV	FALSE	not protein-affecting
22:32274014:A/C:1	DEPDC5	ENST00000382112		IntronicSNV	FALSE	not protein-affecting
22:29066049:T/C:1	TTC28	ENST00000397906		IntronicSNV	FALSE	not protein-affecting
22:28655672:T/A:1	TTC28	ENST00000397906		IntronicSNV	FALSE	not protein-affecting
22:26741567:C/T:1	SEZ6L	ENST00000248933		IntronicSNV	FALSE	not protein-affecting
22:25297956:T/G:1	SGSM1	ENST00000400359		IntronicSNV	FALSE	not protein-affecting
22:23605243:G/A:1	BCR	ENST00000305877		IntronicSNV	FALSE	not protein-affecting
22:21990182:C/T:1	CCDC116	ENST00000292779		IntronicSNV	FALSE	not protein-affecting
22:21214929:G/A:1	SNAP29	ENST00000215730		IntronicSNV	FALSE	not protein-affecting
22:19943763:C/T:1	COMT	ENST00000361682		IntronicSNV	FALSE	not protein-affecting
21:43987446:C/A:1	SLC37A1	ENST00000352133		IntronicSNV	FALSE	not protein-affecting
21:42553556:G/T:1	BACE2	ENST00000330333		IntronicSNV	FALSE	not protein-affecting
21:42022399:A/G:1	DSCAM	ENST00000400454		IntronicSNV	FALSE	not protein-affecting
21:34905770:T/C:1	GART	ENST00000381831		IntronicSNV	FALSE	not protein-affecting
21:27877402:T/C:1	CYYR1	ENST00000299340		IntronicSNV	FALSE	not protein-affecting
21:22444002:T/C:1	NCAM2	ENST00000400546		IntronicSNV	FALSE	not protein-affecting
21:19617970:A/G:1	CHODL	ENST00000299295		IntronicSNV	FALSE	not protein-affecting
21:15746590:C/A:1	HSPA13	ENST00000285667	G255V	Missense	FALSE	Functional Impact score not available
20:9817504:C/T:1	PAK5	ENST00000378429		IntronicSNV	FALSE	not protein-affecting
20:7874351:G/A:1	HAO1	ENST00000378789		IntronicSNV	FALSE	not protein-affecting
20:62612336:C/G:1	ZNF512B	ENST00000450537		IntronicSNV	FALSE	not protein-affecting
20:60380482:C/A:1	CDH4	ENST00000360469		IntronicSNV	FALSE	not protein-affecting
20:60216381:A/C:1	CDH4	ENST00000360469		IntronicSNV	FALSE	not protein-affecting
20:57599175:G/A:1	TUBB1	ENST00000217133	L231L	Synonymous	FALSE	not protein-affecting
20:51748808:C/T:1	TSHZ2	ENST00000371497		IntronicSNV	FALSE	not protein-affecting
20:50032386:G/T:1	NFATC2	ENST00000396009		IntronicSNV	FALSE	not protein-affecting
20:50011171:G/A:1	NFATC2	ENST00000396009		IntronicSNV	FALSE	not protein-affecting
20:4776516:G/A:1	RASSF2	ENST00000379400	R78*	Nonsense	FALSE	Functional Impact score not available
20:45530062:T/A:1	EYA2	ENST00000327619		IntronicSNV	FALSE	not protein-affecting
20:42240674:A/T:1	IFT52	ENST00000373030		IntronicSNV	FALSE	not protein-affecting
20:41432590:G/T:1	PTPRT	ENST00000373187		IntronicSNV	FALSE	not protein-affecting
20:41205213:T/C:1	PTPRT	ENST00000373187		IntronicSNV	FALSE	not protein-affecting
20:40980586:G/A:1	PTPRT	ENST00000373187		IntronicSNV	FALSE	not protein-affecting
20:36022096:A/C:1	SRC	ENST00000373578		IntronicSNV	FALSE	not protein-affecting
20:35994135:A/G:1	SRC	ENST00000373578		IntronicSNV	FALSE	not protein-affecting
20:35739245:C/T:1	MROH8	ENST00000343811		IntronicSNV	FALSE	not protein-affecting
20:35739237:T/C:1	MROH8	ENST00000343811		IntronicSNV	FALSE	not protein-affecting
20:35739234:C/T:1	MROH8	ENST00000343811		IntronicSNV	FALSE	not protein-affecting
20:34778019:G/A:1	EPB41L1	ENST00000338074		IntronicSNV	FALSE	not protein-affecting
20:33657092:T/G:1	TRPC4AP	ENST00000252015		IntronicSNV	FALSE	not protein-affecting
20:32228560:T/G:1	CBFA2T2	ENST00000346541		IntronicSNV	FALSE	not protein-affecting
20:31684663:G/A:1	BPIFB4	ENST00000375483		IntronicSNV	FALSE	not protein-affecting
20:25177925:C/T:1	ENTPD6	ENST00000376652		IntronicSNV	FALSE	not protein-affecting
20:25037720:C/T:1	ACSS1	ENST00000323482		IntronicSNV	FALSE	not protein-affecting
20:24620972:AGAG/-:1	SYNDIG1	ENST00000376862		IntronicBlockSubstitution	FALSE	not protein-affecting
20:19368592:T/G:1	SLC24A3	ENST00000328041		IntronicSNV	FALSE	not protein-affecting
20:19356155:C/G:1	SLC24A3	ENST00000328041		IntronicSNV	FALSE	not protein-affecting
20:17266977:G/T:1	PCSK2	ENST00000262545		IntronicSNV	FALSE	not protein-affecting
20:14381849:C/G:1	MACROD2	ENST00000217246		IntronicSNV	FALSE	not protein-affecting
20:13923385:T/A:1	SEL1L2	ENST00000284951		IntronicSNV	FALSE	not protein-affecting
1:98097725:C/T:1	DPYD	ENST00000370192		IntronicSNV	FALSE	not protein-affecting
1:93104351:C/A:1	EVI5	ENST00000370331		IntronicSNV	FALSE	not protein-affecting
1:92847670:GG/-:1	RPAP2	ENST00000370343		IntronicBlockSubstitution	FALSE	not protein-affecting
1:890518:G/A:1	NOC2L	ENST00000327044		IntronicSNV	FALSE	not protein-affecting
1:86261625:G/T:1	COL24A1	ENST00000370571		IntronicSNV	FALSE	not protein-affecting
1:86206775:C/T:1	COL24A1	ENST00000370571		IntronicSNV	FALSE	not protein-affecting
1:85156146:C/A:1	SSX2IP	ENST00000342203		5-UTRSNV	FALSE	not protein-affecting
1:78090586:T/C:1	AC118549.1	ENST00000370801		IntronicSNV	FALSE	not protein-affecting
1:75080821:G/A:1	ERICH3	ENST00000326665		IntronicSNV	FALSE	not protein-affecting
1:74509766:T/C:1	LRRIQ3	ENST00000354431		IntronicSNV	FALSE	not protein-affecting
1:67358728:A/G:1	WDR78	ENST00000371026		IntronicSNV	FALSE	not protein-affecting
1:66527391:T/G:1	PDE4B	ENST00000329654		IntronicSNV	FALSE	not protein-affecting
1:6520059:G/T:1	ESPN	ENST00000377828	R806R	Synonymous	FALSE	not protein-affecting
1:63930603:A/T:1	ITGB3BP	ENST00000371092		IntronicSNV	FALSE	not protein-affecting
1:59995304:T/G:1	FGGY	ENST00000371218		IntronicSNV	FALSE	not protein-affecting
1:59956951:A/T:1	FGGY	ENST00000371218		IntronicSNV	FALSE	not protein-affecting
1:58559132:G/A:1	DAB1	ENST00000371236		IntronicSNV	FALSE	not protein-affecting
1:57512982:C/T:1	DAB1	ENST00000371236		IntronicSNV	FALSE	not protein-affecting
1:55455431:C/G:1	TMEM61	ENST00000371268		IntronicSNV	FALSE	not protein-affecting
1:52200501:T/C:1	OSBPL9	ENST00000447887		IntronicSNV	FALSE	not protein-affecting
1:50604436:C/A:1	ELAVL4	ENST00000357083		IntronicSNV	FALSE	not protein-affecting
1:4792200:A/T:1	AJAP1	ENST00000378191		IntronicSNV	FALSE	not protein-affecting
1:46764025:G/A:1	LRRC41	ENST00000343304	L73F	Missense	FALSE	Functional Impact score not available
1:3692446:G/A:1	SMIM1	ENST00000444870	L66L	Synonymous	FALSE	not protein-affecting
1:34506133:T/C:1	CSMD2	ENST00000373381		IntronicSNV	FALSE	not protein-affecting
1:26323781:T/C:1	PAFAH2	ENST00000374282		IntronicSNV	FALSE	not protein-affecting
1:26299013:C/T:1	PAFAH2	ENST00000374282		IntronicSNV	FALSE	not protein-affecting
1:248201790:C/A:1	OR2L2	ENST00000366479	S74Y	Missense	FALSE	Functional Impact score not available
1:247586108:G/T:1	NLRP3	ENST00000336119		IntronicSNV	FALSE	not protein-affecting
1:24743753:C/T:1	NIPAL3	ENST00000374399		IntronicSNV	FALSE	not protein-affecting
1:246158146:C/A:1	SMYD3	ENST00000388985		IntronicSNV	FALSE	not protein-affecting
1:246004254:G/A:1	SMYD3	ENST00000388985		IntronicSNV	FALSE	not protein-affecting
1:245744711:T/A:1	KIF26B	ENST00000407071		IntronicSNV	FALSE	not protein-affecting
1:245743466:C/T:1	KIF26B	ENST00000407071		IntronicSNV	FALSE	not protein-affecting
1:243933278:A/T:1	AKT3	ENST00000366539		IntronicSNV	FALSE	not protein-affecting
1:243792859:C/A:1	AKT3	ENST00000366539		IntronicSNV	FALSE	not protein-affecting
1:243689214:G/A:1	AKT3	ENST00000366539		IntronicSNV	FALSE	not protein-affecting
1:242530016:T/G:1	PLD5	ENST00000536534		IntronicSNV	FALSE	not protein-affecting
1:242327498:C/T:1	PLD5	ENST00000536534		IntronicSNV	FALSE	not protein-affecting
1:241953284:G/C:1	WDR64	ENST00000366552		IntronicSNV	FALSE	not protein-affecting
1:241207081:A/G:1	RGS7	ENST00000366565		IntronicSNV	FALSE	not protein-affecting
1:241007534:C/A:1	RGS7	ENST00000366565		IntronicSNV	FALSE	not protein-affecting
1:240339116:C/T:1	FMN2	ENST00000319653		IntronicSNV	FALSE	not protein-affecting
1:239913614:G/T:1	CHRM3	ENST00000255380		IntronicSNV	FALSE	not protein-affecting
1:237699507:T/A:1	RYR2	ENST00000366574		IntronicSNV	FALSE	not protein-affecting
1:237289410:G/A:1	RYR2	ENST00000366574		IntronicSNV	FALSE	not protein-affecting
1:236888904:G/A:1	ACTN2	ENST00000366578		IntronicSNV	FALSE	not protein-affecting
1:236316404:A/-:1	GPR137B	ENST00000366592		IntronicSNV	FALSE	not protein-affecting
1:235876648:T/A:1	LYST	ENST00000389794		IntronicSNV	FALSE	not protein-affecting
1:233177748:G/T:1	PCNX2	ENST00000258229		IntronicSNV	FALSE	not protein-affecting
1:231833966:G/A:1	DISC1	ENST00000366633		IntronicSNV	FALSE	not protein-affecting
1:227926194:C/T:1	SNAP47	ENST00000366759		IntronicSNV	FALSE	not protein-affecting
1:227468151:G/A:1	CDC42BPA	ENST00000366769		IntronicSNV	FALSE	not protein-affecting
1:226790619:A/G:1	STUM	ENST00000366788		3-UTRSNV	FALSE	not protein-affecting
1:222848187:T/C:1	AIDA	ENST00000340020		IntronicSNV	FALSE	not protein-affecting
1:220099682:G/T:1	SLC30A10	ENST00000366926		IntronicSNV	FALSE	not protein-affecting
1:217942609:C/T:1	SPATA17	ENST00000366933		IntronicSNV	FALSE	not protein-affecting
1:214161747:A/G:1	PROX1	ENST00000498508		5-UTRSNV	FALSE	not protein-affecting
1:212583232:G/A:1	TMEM206	ENST00000535273		IntronicSNV	FALSE	not protein-affecting
1:212512107:C/T:1	PPP2R5A	ENST00000261461		IntronicSNV	FALSE	not protein-affecting
1:210227845:T/-:1	SYT14	ENST00000422431		IntronicSNV	FALSE	not protein-affecting
1:208033354:G/A:1	C1orf132	ENST00000415882		IntronicSNV	FALSE	not protein-affecting
1:207790726:T/C:1	CR1	ENST00000367049		IntronicSNV	FALSE	not protein-affecting
1:206712329:G/A:1	RASSF5	ENST00000355294		IntronicSNV	FALSE	not protein-affecting
1:202536381:G/T:1	PPP1R12B	ENST00000406302		IntronicSNV	FALSE	not protein-affecting
1:198612022:T/C:1	PTPRC	ENST00000367376		IntronicSNV	FALSE	not protein-affecting
1:198217603:A/T:1	NEK7	ENST00000367385		IntronicSNV	FALSE	not protein-affecting
1:197656564:A/C:1	DENND1B	ENST00000367396		IntronicSNV	FALSE	not protein-affecting
1:197031389:C/A:1	F13B	ENST00000367412		IntronicSNV	FALSE	not protein-affecting
1:19026324:G/A:1	PAX7	ENST00000375375		IntronicSNV	FALSE	not protein-affecting
1:185960844:T/A:1	HMCN1	ENST00000271588		IntronicSNV	FALSE	not protein-affecting
1:185928402:A/T:1	HMCN1	ENST00000271588		IntronicSNV	FALSE	not protein-affecting
1:184674621:C/T:1	EDEM3	ENST00000318130		IntronicSNV	FALSE	not protein-affecting
1:181622498:A/G:1	CACNA1E	ENST00000367573		IntronicSNV	FALSE	not protein-affecting
1:180132410:T/C:1	QSOX1	ENST00000367602		IntronicSNV	FALSE	not protein-affecting
1:179821346:C/T:1	TOR1AIP2	ENST00000367612		IntronicSNV	FALSE	not protein-affecting
1:179527069:T/C:1	NPHS2	ENST00000367615		IntronicSNV	FALSE	not protein-affecting
1:178813172:G/A:1	RALGPS2	ENST00000367635		IntronicSNV	FALSE	not protein-affecting
1:176724634:A/T:1	PAPPA2	ENST00000367662		IntronicSNV	FALSE	not protein-affecting
1:176598486:G/A:1	PAPPA2	ENST00000367662		IntronicSNV	FALSE	not protein-affecting
1:176080722:C/A:1	COP1	ENST00000367669		IntronicSNV	FALSE	not protein-affecting
1:175305204:G/T:1	TNR	ENST00000367674		IntronicSNV	FALSE	not protein-affecting
1:175094927:C/A:1	TNN	ENST00000239462		IntronicSNV	FALSE	not protein-affecting
1:174801201:C/T:1	RABGAP1L	ENST00000251507		IntronicSNV	FALSE	not protein-affecting
1:172565160:C/T:1	SUCO	ENST00000263688		IntronicSNV	FALSE	not protein-affecting
1:172228613:T/G:1	DNM3	ENST00000358155		IntronicSNV	FALSE	not protein-affecting
1:16579092:A/G:1	FBXO42	ENST00000375592		IntronicSNV	FALSE	not protein-affecting
1:161931241:T/C:1	ATF6	ENST00000367942		3-UTRSNV	FALSE	not protein-affecting
1:161160469:C/T:1	ADAMTS4	ENST00000367996		3-UTRSNV	FALSE	not protein-affecting
1:15789914:C/G:1	CELA2A	ENST00000359621	P130P	Synonymous	FALSE	not protein-affecting
1:156280217:G/A:1	CCT3	ENST00000295688		IntronicSNV	FALSE	not protein-affecting
1:153347545:C/T:1	S100A12	ENST00000368737		IntronicSNV	FALSE	not protein-affecting
1:150359139:A/G:1	RPRD2	ENST00000369068		IntronicSNV	FALSE	not protein-affecting
1:145556955:C/T:1	ANKRD35	ENST00000355594		IntronicSNV	FALSE	not protein-affecting
1:14330081:A/C:1	C1orf196	ENST00000412667		IntronicSNV	FALSE	not protein-affecting
1:14225508:C/A:1	C1orf196	ENST00000412667		IntronicSNV	FALSE	not protein-affecting
1:117470593:ATTTCCAGATATAA/-:1	PTGFRN	ENST00000393203		IntronicBlockSubstitution	FALSE	not protein-affecting
1:117301560:G/A:1	CD2	ENST00000369478		IntronicSNV	FALSE	not protein-affecting
1:111416516:A/T:1	CD53	ENST00000271324		IntronicSNV	FALSE	not protein-affecting
1:108451499:T/A:1	VAV3	ENST00000370056		IntronicSNV	FALSE	not protein-affecting
1:107845044:C/A:1	NTNG1	ENST00000370068		IntronicSNV	FALSE	not protein-affecting
1:100680766:A/G:1	DBT	ENST00000370132		IntronicSNV	FALSE	not protein-affecting
19:9810743:G/T:1	ZNF812P	ENST00000457674		IntronicSNV	FALSE	not protein-affecting
19:8668912:T/C:1	ADAMTS10	ENST00000270328		IntronicSNV	FALSE	not protein-affecting
19:8549000:T/C:1	HNRNPM	ENST00000325495		IntronicSNV	FALSE	not protein-affecting
19:56558939:C/T:1	NLRP5	ENST00000390649		IntronicSNV	FALSE	not protein-affecting
19:54760420:T/C:1	LILRB5	ENST00000449561	Y96C	Missense	FALSE	Functional Impact score not available
19:50271485:C/T:1	AP2A1	ENST00000359032		IntronicSNV	FALSE	not protein-affecting
19:50197743:G/A:1	CPT1C	ENST00000392518		IntronicSNV	FALSE	not protein-affecting
19:45396673:G/T:1	TOMM40	ENST00000426677		IntronicSNV	FALSE	not protein-affecting
19:41287218:AATA/-:1	RAB4B	ENST00000594800		IntronicBlockSubstitution	FALSE	not protein-affecting
19:38578465:TGGCTAACATGGTGAAACCC/-:1	SIPA1L3	ENST00000222345		IntronicBlockSubstitution	FALSE	not protein-affecting
19:38260810:A/G:1	ZNF573	ENST00000339503		IntronicSNV	FALSE	not protein-affecting
19:3477068:T/G:1	SMIM24	ENST00000215531		IntronicSNV	FALSE	not protein-affecting
19:34303537:G/A:1	KCTD15	ENST00000430256		IntronicSNV	FALSE	not protein-affecting
19:3156740:C/T:1	GNA15	ENST00000262958		IntronicSNV	FALSE	not protein-affecting
19:23577760:C/A:1	ZNF91	ENST00000300619		IntronicSNV	FALSE	not protein-affecting
19:22942967:G/T:1	ZNF99	ENST00000397104		IntronicSNV	FALSE	not protein-affecting
19:22238287:C/T:1	ZNF257	ENST00000594947		IntronicSNV	FALSE	not protein-affecting
19:19825356:T/A:1	ZNF14	ENST00000344099		IntronicSNV	FALSE	not protein-affecting
19:1957428:G/C:1	CSNK1G2	ENST00000255641		IntronicSNV	FALSE	not protein-affecting
19:14879386:G/A:1	ADGRE2	ENST00000596991		IntronicSNV	FALSE	not protein-affecting
19:13531129:G/T:1	CACNA1A	ENST00000360228		IntronicSNV	FALSE	not protein-affecting
19:12709001:G/A:1	ZNF490	ENST00000311437		IntronicSNV	FALSE	not protein-affecting
19:12475249:A/G:1	ZNF442	ENST00000242804		IntronicSNV	FALSE	not protein-affecting
19:1152129:C/T:1	SBNO2	ENST00000361757		IntronicSNV	FALSE	not protein-affecting
19:11468721:G/A:1	PLPPR2	ENST00000251473		IntronicSNV	FALSE	not protein-affecting
19:11369796:C/T:1	DOCK6	ENST00000294618		IntronicSNV	FALSE	not protein-affecting
19:10858972:G/T:1	DNM2	ENST00000389253		IntronicSNV	FALSE	not protein-affecting
19:10017341:G/A:1	OLFM2	ENST00000264833		IntronicSNV	FALSE	not protein-affecting
18:8222527:A/T:1	PTPRM	ENST00000332175		IntronicSNV	FALSE	not protein-affecting
18:8053112:T/A:1	PTPRM	ENST00000332175		IntronicSNV	FALSE	not protein-affecting
18:77255237:G/T:1	NFATC1	ENST00000329101		IntronicSNV	FALSE	not protein-affecting
18:743914:A/T:1	YES1	ENST00000584307		IntronicSNV	FALSE	not protein-affecting
18:70887684:G/T:1	AC079062.1	ENST00000581862		IntronicSNV	FALSE	not protein-affecting
18:70505666:G/A:1	NETO1	ENST00000327305		IntronicSNV	FALSE	not protein-affecting
18:70206179:G/T:1	CBLN2	ENST00000269503		IntronicSNV	FALSE	not protein-affecting
18:63477065:T/A:1	CDH7	ENST00000397968	R112R	Synonymous	FALSE	not protein-affecting
18:59074903:C/A:1	CDH20	ENST00000262717		IntronicSNV	FALSE	not protein-affecting
18:57278921:T/C:1	CCBE1	ENST00000439986		IntronicSNV	FALSE	not protein-affecting
18:53038969:C/A:1	TCF4	ENST00000354452		IntronicSNV	FALSE	not protein-affecting
18:50809014:G/A:1	DCC	ENST00000442544		IntronicSNV	FALSE	not protein-affecting
18:50776925:G/A:1	DCC	ENST00000442544		IntronicSNV	FALSE	not protein-affecting
18:50673705:G/T:1	DCC	ENST00000442544		IntronicSNV	FALSE	not protein-affecting
18:50318747:G/A:1	DCC	ENST00000442544		IntronicSNV	FALSE	not protein-affecting
18:4033679:G/A:1	DLGAP1	ENST00000315677		IntronicSNV	FALSE	not protein-affecting
18:34297707:G/A:1	FHOD3	ENST00000257209		IntronicSNV	FALSE	not protein-affecting
18:3098127:T/C:1	MYOM1	ENST00000356443		IntronicSNV	FALSE	not protein-affecting
18:30635491:C/T:1	CCDC178	ENST00000383096		IntronicSNV	FALSE	not protein-affecting
18:20924209:C/A:1	TMEM241	ENST00000383233		IntronicSNV	FALSE	not protein-affecting
18:20924203:C/T:1	TMEM241	ENST00000383233		IntronicSNV	FALSE	not protein-affecting
18:19751431:G/C:1	GATA6	ENST00000269216	W109S	Missense	FALSE	Functional Impact score not available
18:13252812:G/T:1	LDLRAD4	ENST00000361205		IntronicSNV	FALSE	not protein-affecting
18:10916870:T/G:1	PIEZO2	ENST00000580640		IntronicSNV	FALSE	not protein-affecting
18:10749560:A/G:1	PIEZO2	ENST00000580640		IntronicSNV	FALSE	not protein-affecting
17:9913131:A/T:1	GAS7	ENST00000432992		IntronicSNV	FALSE	not protein-affecting
17:9723906:G/A:1	GSG1L2	ENST00000399363		IntronicSNV	FALSE	not protein-affecting
17:80968361:C/T:1	B3GNTL1	ENST00000320865		IntronicSNV	FALSE	not protein-affecting
17:79948893:G/A:1	ASPSCR1	ENST00000306739		IntronicSNV	FALSE	not protein-affecting
17:794733:G/A:1	NXN	ENST00000336868		IntronicSNV	FALSE	not protein-affecting
17:77921593:C/A:1	TBC1D16	ENST00000310924	V527F	Missense	FALSE	Functional Impact score not available
17:77301165:C/T:1	RBFOX3	ENST00000415831		IntronicSNV	FALSE	not protein-affecting
17:74283124:A/C:1	QRICH2	ENST00000262765		IntronicSNV	FALSE	not protein-affecting
17:7300672:A/G:1	PLSCR3	ENST00000535512		IntronicSNV	FALSE	not protein-affecting
17:70824433:T/C:1	SLC39A11	ENST00000542342		IntronicSNV	FALSE	not protein-affecting
17:67107984:G/T:1	ABCA6	ENST00000284425		IntronicSNV	FALSE	not protein-affecting
17:64606345:G/A:1	PRKCA	ENST00000413366		IntronicSNV	FALSE	not protein-affecting
17:64210905:T/C:1	APOH	ENST00000205948		IntronicSNV	FALSE	not protein-affecting
17:64024511:T/A:1	CEP112	ENST00000392769	I506F	Missense	FALSE	Functional Impact score not available
17:63714250:G/A:1	CEP112	ENST00000392769		IntronicSNV	FALSE	not protein-affecting
17:63633076:G/A:1	CEP112	ENST00000392769		IntronicSNV	FALSE	not protein-affecting
17:57128020:C/T:1	TRIM37	ENST00000262294		IntronicSNV	FALSE	not protein-affecting
17:56661152:G/C:1	TEX14	ENST00000240361		IntronicSNV	FALSE	not protein-affecting
17:54292974:C/A:1	ANKFN1	ENST00000318698		IntronicSNV	FALSE	not protein-affecting
17:5314871:A/G:1	NUP88	ENST00000573584		IntronicSNV	FALSE	not protein-affecting
17:51063629:C/A:1	C17orf112	ENST00000441889		IntronicSNV	FALSE	not protein-affecting
17:46176197:A/T:1	CBX1	ENST00000393408		IntronicSNV	FALSE	not protein-affecting
17:44248636:C/T:1	KANSL1	ENST00000262419	A292T	Missense	FALSE	Functional Impact score not available
17:41974582:G/T:1	MPP2	ENST00000269095		IntronicSNV	FALSE	not protein-affecting
17:36991360:T/G:1	C17orf98	ENST00000398575		3-UTRSNV	FALSE	not protein-affecting
17:36382437:C/T:1	RP11-1407O15.2	ENST00000520237		IntronicSNV	FALSE	not protein-affecting
17:33460905:C/A:1	NLE1	ENST00000442241		IntronicSNV	FALSE	not protein-affecting
17:2862813:TGGCCATGGAGTGCCCGCGTGGGCCTTGAGCCTGGGCTCCATCTCTCTTCATCTTG/-:1	RAP1GAP2	ENST00000254695		IntronicBlockSubstitution	FALSE	not protein-affecting
17:27719927:T/-:1	TAOK1	ENST00000261716		IntronicSNV	FALSE	not protein-affecting
17:1889123:G/T:1	RTN4RL1	ENST00000331238		IntronicSNV	FALSE	not protein-affecting
17:16227220:C/T:1	PIGL	ENST00000225609		IntronicSNV	FALSE	not protein-affecting
17:16042769:T/A:1	NCOR1	ENST00000268712		IntronicSNV	FALSE	not protein-affecting
17:1581440:C/G:1	PRPF8	ENST00000572621		IntronicSNV	FALSE	not protein-affecting
17:12747135:G/C:1	ARHGAP44	ENST00000379672		IntronicSNV	FALSE	not protein-affecting
17:11713107:C/A:1	DNAH9	ENST00000262442		IntronicSNV	FALSE	not protein-affecting
17:10018587:G/A:1	GAS7	ENST00000432992		IntronicSNV	FALSE	not protein-affecting
17:10007254:G/A:1	GAS7	ENST00000432992		IntronicSNV	FALSE	not protein-affecting
16:88995675:C/T:1	CBFA2T3	ENST00000268679		IntronicSNV	FALSE	not protein-affecting
16:88989491:A/G:1	CBFA2T3	ENST00000268679		IntronicSNV	FALSE	not protein-affecting
16:84876952:G/A:1	CRISPLD2	ENST00000262424		IntronicSNV	FALSE	not protein-affecting
16:82766185:T/A:1	CDH13	ENST00000431540		IntronicSNV	FALSE	not protein-affecting
16:82749739:A/C:1	CDH13	ENST00000431540		IntronicSNV	FALSE	not protein-affecting
16:81860808:T/G:1	PLCG2	ENST00000359376		IntronicSNV	FALSE	not protein-affecting
16:79124284:C/T:1	WWOX	ENST00000566780		IntronicSNV	FALSE	not protein-affecting
16:78585280:T/A:1	WWOX	ENST00000566780		IntronicSNV	FALSE	not protein-affecting
16:77436167:C/G:1	ADAMTS18	ENST00000282849		IntronicSNV	FALSE	not protein-affecting
16:77435725:G/A:1	ADAMTS18	ENST00000282849		IntronicSNV	FALSE	not protein-affecting
16:7507116:T/G:1	RBFOX1	ENST00000311745		IntronicSNV	FALSE	not protein-affecting
16:7498808:G/T:1	RBFOX1	ENST00000311745		IntronicSNV	FALSE	not protein-affecting
16:71243133:T/C:1	HYDIN	ENST00000321489		IntronicSNV	FALSE	not protein-affecting
16:71177660:C/A:1	HYDIN	ENST00000321489		IntronicSNV	FALSE	not protein-affecting
16:67166662:G/T:1	C16orf70	ENST00000219139		IntronicSNV	FALSE	not protein-affecting
16:62066429:T/G:1	CDH8	ENST00000577390		IntronicSNV	FALSE	not protein-affecting
16:61975723:C/A:1	CDH8	ENST00000577390		IntronicSNV	FALSE	not protein-affecting
16:61748235:G/T:1	CDH8	ENST00000577390		IntronicSNV	FALSE	not protein-affecting
16:53890960:G/A:1	FTO	ENST00000471389		IntronicSNV	FALSE	not protein-affecting
16:53492659:C/A:1	RBL2	ENST00000262133		IntronicSNV	FALSE	not protein-affecting
16:5020893:G/A:1	SEC14L5	ENST00000251170		IntronicSNV	FALSE	not protein-affecting
16:47435964:C/A:1	ITFG1	ENST00000320640		IntronicSNV	FALSE	not protein-affecting
16:30665916:G/A:1	PRR14	ENST00000542965		IntronicSNV	FALSE	not protein-affecting
16:30620709:A/G:1	ZNF689	ENST00000287461		IntronicSNV	FALSE	not protein-affecting
16:27936613:G/T:1	GSG1L	ENST00000447459		IntronicSNV	FALSE	not protein-affecting
16:25850219:C/A:1	HS3ST4	ENST00000331351		IntronicSNV	FALSE	not protein-affecting
16:22086086:C/T:1	MOSMO	ENST00000542527		IntronicSNV	FALSE	not protein-affecting
16:21036075:G/T:1	DNAH3	ENST00000261383		IntronicSNV	FALSE	not protein-affecting
16:11860876:T/A:1	ZC3H7A	ENST00000396516		IntronicSNV	FALSE	not protein-affecting
16:11577918:C/A:1	AC099489.1	ENST00000598234		IntronicSNV	FALSE	not protein-affecting
15:99844002:G/A:1	LRRC28	ENST00000301981		IntronicSNV	FALSE	not protein-affecting
15:98513088:T/C:1	ARRDC4	ENST00000268042		IntronicSNV	FALSE	not protein-affecting
15:98508231:C/T:1	ARRDC4	ENST00000268042		IntronicSNV	FALSE	not protein-affecting
15:98507970:G/A:1	ARRDC4	ENST00000268042		IntronicSNV	FALSE	not protein-affecting
15:98315240:C/A:1	LINC00923	ENST00000503874		IntronicSNV	FALSE	not protein-affecting
15:98312940:G/A:1	LINC00923	ENST00000503874		IntronicSNV	FALSE	not protein-affecting
15:90768460:G/A:1	SEMA4B	ENST00000411539		IntronicSNV	FALSE	not protein-affecting
15:88680426:C/A:1	NTRK3	ENST00000360948		IntronicSNV	FALSE	not protein-affecting
15:87503045:C/T:1	AGBL1	ENST00000441037		IntronicSNV	FALSE	not protein-affecting
15:87414470:C/A:1	AGBL1	ENST00000441037		IntronicSNV	FALSE	not protein-affecting
15:87405175:G/T:1	AGBL1	ENST00000441037		IntronicSNV	FALSE	not protein-affecting
15:87290807:C/T:1	AGBL1	ENST00000441037		IntronicSNV	FALSE	not protein-affecting
15:85254463:A/G:1	SEC11A	ENST00000268220		IntronicSNV	FALSE	not protein-affecting
15:84257028:G/A:1	SH3GL3	ENST00000427482		IntronicSNV	FALSE	not protein-affecting
15:84116151:C/A:1	SH3GL3	ENST00000427482		5-UTRSNV	FALSE	not protein-affecting
15:83664963:G/A:1	C15orf40	ENST00000451195		IntronicSNV	FALSE	not protein-affecting
15:83286720:G/T:1	CPEB1	ENST00000568128		IntronicSNV	FALSE	not protein-affecting
15:81521870:C/A:1	IL16	ENST00000302987		IntronicSNV	FALSE	not protein-affecting
15:81019548:T/G:1	ABHD17C	ENST00000258884		IntronicSNV	FALSE	not protein-affecting
15:80401227:G/A:1	ZFAND6	ENST00000261749		IntronicSNV	FALSE	not protein-affecting
15:79325928:T/C:1	RASGRF1	ENST00000419573		IntronicSNV	FALSE	not protein-affecting
15:78880248:C/T:1	CHRNA5	ENST00000299565		IntronicSNV	FALSE	not protein-affecting
15:77762022:T/C:1	HMG20A	ENST00000381714		IntronicSNV	FALSE	not protein-affecting
15:77427231:T/G:1	PEAK1	ENST00000560626		IntronicSNV	FALSE	not protein-affecting
15:77043370:C/G:1	SCAPER	ENST00000563290		IntronicSNV	FALSE	not protein-affecting
15:76445664:C/T:1	TMEM266	ENST00000388942		IntronicSNV	FALSE	not protein-affecting
15:74177237:G/A:1	TBC1D21	ENST00000300504		IntronicSNV	FALSE	not protein-affecting
15:73879717:C/A:1	NPTN	ENST00000345330		IntronicSNV	FALSE	not protein-affecting
15:73523351:C/T:1	NEO1	ENST00000339362		IntronicSNV	FALSE	not protein-affecting
15:73361439:C/T:1	NEO1	ENST00000339362		IntronicSNV	FALSE	not protein-affecting
15:72824124:C/T:1	ARIH1	ENST00000379887		IntronicSNV	FALSE	not protein-affecting
15:66514175:G/T:1	MEGF11	ENST00000409699		IntronicSNV	FALSE	not protein-affecting
15:64989528:A/G:1	OAZ2	ENST00000326005		IntronicSNV	FALSE	not protein-affecting
15:64503815:A/G:1	CSNK1G1	ENST00000303052		IntronicSNV	FALSE	not protein-affecting
15:57987084:G/T:1	GCOM1	ENST00000380569		IntronicSNV	FALSE	not protein-affecting
15:57779233:T/C:1	CGNL1	ENST00000281282		IntronicSNV	FALSE	not protein-affecting
15:57681461:G/T:1	CGNL1	ENST00000281282		IntronicSNV	FALSE	not protein-affecting
15:57430972:T/C:1	TCF12	ENST00000438423		IntronicSNV	FALSE	not protein-affecting
15:54636054:T/G:1	UNC13C	ENST00000260323		IntronicSNV	FALSE	not protein-affecting
15:54621764:C/T:1	UNC13C	ENST00000260323		IntronicSNV	FALSE	not protein-affecting
15:54508112:G/T:1	UNC13C	ENST00000260323		IntronicSNV	FALSE	not protein-affecting
15:52880326:A/G:1	FAM214A	ENST00000261844		IntronicSNV	FALSE	not protein-affecting
15:52771905:C/T:1	MYO5A	ENST00000399231		IntronicSNV	FALSE	not protein-affecting
15:52456019:G/A:1	GNB5	ENST00000261837		IntronicSNV	FALSE	not protein-affecting
15:50637954:T/C:1	GABPB1	ENST00000220429		IntronicSNV	FALSE	not protein-affecting
15:50253929:A/T:1	ATP8B4	ENST00000284509		IntronicSNV	FALSE	not protein-affecting
15:49157957:C/T:1	SHC4	ENST00000332408		IntronicSNV	FALSE	not protein-affecting
15:48039845:C/G:1	SEMA6D	ENST00000316364		IntronicSNV	FALSE	not protein-affecting
15:45983289:G/T:1	SQOR	ENST00000260324		3-UTRSNV	FALSE	not protein-affecting
15:45974880:T/G:1	SQOR	ENST00000260324		IntronicSNV	FALSE	not protein-affecting
15:44428991:A/T:1	FRMD5	ENST00000417257		IntronicSNV	FALSE	not protein-affecting
15:44128871:C/T:1	WDR76	ENST00000263795		IntronicSNV	FALSE	not protein-affecting
15:43486642:G/A:1	CCNDBP1	ENST00000300213	K317K	Synonymous	FALSE	not protein-affecting
15:42027783:A/C:1	MGA	ENST00000219905		IntronicSNV	FALSE	not protein-affecting
15:37092219:G/C:1	C15orf41	ENST00000566621		IntronicSNV	FALSE	not protein-affecting
15:37092127:G/C:1	C15orf41	ENST00000566621		IntronicSNV	FALSE	not protein-affecting
15:37092049:G/C:1	C15orf41	ENST00000566621		IntronicSNV	FALSE	not protein-affecting
15:37092014:G/T:1	C15orf41	ENST00000566621		IntronicSNV	FALSE	not protein-affecting
15:37092003:G/A:1	C15orf41	ENST00000566621		IntronicSNV	FALSE	not protein-affecting
15:37091995:G/A:1	C15orf41	ENST00000566621		IntronicSNV	FALSE	not protein-affecting
15:37091959:G/C:1	C15orf41	ENST00000566621		IntronicSNV	FALSE	not protein-affecting
15:37091883:G/C:1	C15orf41	ENST00000566621		IntronicSNV	FALSE	not protein-affecting
15:37052938:G/A:1	C15orf41	ENST00000566621		IntronicSNV	FALSE	not protein-affecting
15:37052890:G/A:1	C15orf41	ENST00000566621		IntronicSNV	FALSE	not protein-affecting
15:37052717:G/C:1	C15orf41	ENST00000566621		IntronicSNV	FALSE	not protein-affecting
15:37052673:G/A:1	C15orf41	ENST00000566621		IntronicSNV	FALSE	not protein-affecting
15:37052450:G/A:1	C15orf41	ENST00000566621		IntronicSNV	FALSE	not protein-affecting
15:37052347:G/T:1	C15orf41	ENST00000566621		IntronicSNV	FALSE	not protein-affecting
15:35832819:A/C:1	DPH6	ENST00000256538		IntronicSNV	FALSE	not protein-affecting
15:34347620:C/A:1	CHRM5	ENST00000383263		IntronicSNV	FALSE	not protein-affecting
15:33775932:G/C:1	RYR3	ENST00000389232		IntronicSNV	FALSE	not protein-affecting
15:33670729:C/T:1	RYR3	ENST00000389232		IntronicSNV	FALSE	not protein-affecting
15:33189468:G/T:1	FMN1	ENST00000334528		IntronicSNV	FALSE	not protein-affecting
15:32920659:TACCCTTACTGTACATTA/-:1	ARHGAP11A	ENST00000361627		IntronicBlockSubstitution	FALSE	not protein-affecting
15:31891295:A/T:1	OTUD7A	ENST00000307050		IntronicSNV	FALSE	not protein-affecting
15:29684896:T/G:1	FAM189A1	ENST00000261275		IntronicSNV	FALSE	not protein-affecting
15:29536666:G/A:1	FAM189A1	ENST00000261275		IntronicSNV	FALSE	not protein-affecting
15:29211946:T/A:1	APBA2	ENST00000558402		IntronicSNV	FALSE	not protein-affecting
15:27495737:C/T:1	GABRG3	ENST00000333743		IntronicSNV	FALSE	not protein-affecting
15:27470233:C/T:1	GABRG3	ENST00000333743		IntronicSNV	FALSE	not protein-affecting
15:27463394:C/A:1	GABRG3	ENST00000333743		IntronicSNV	FALSE	not protein-affecting
15:27463303:G/A:1	GABRG3	ENST00000333743		IntronicSNV	FALSE	not protein-affecting
15:22998691:G/A:1	CYFIP1	ENST00000313077		IntronicSNV	FALSE	not protein-affecting
15:22972858:G/T:1	CYFIP1	ENST00000313077		IntronicSNV	FALSE	not protein-affecting
15:22864801:T/C:1	TUBGCP5	ENST00000283645		IntronicSNV	FALSE	not protein-affecting
15:22460147:C/T:1	AC010760.1	ENST00000599120		IntronicSNV	FALSE	not protein-affecting
15:101171093:T/C:1	ASB7	ENST00000332783		IntronicSNV	FALSE	not protein-affecting
15:101019844:C/T:1	CERS3	ENST00000284382		IntronicSNV	FALSE	not protein-affecting
15:100372890:T/G:1	AC090825.1	ENST00000560059		IntronicSNV	FALSE	not protein-affecting
15:100372889:C/-:1	AC090825.1	ENST00000560059		IntronicSNV	FALSE	not protein-affecting
15:100271138:T/A:1	LYSMD4	ENST00000344791		IntronicSNV	FALSE	not protein-affecting
14:94170950:C/A:1	UNC79	ENST00000256339		IntronicSNV	FALSE	not protein-affecting
14:94035271:G/T:1	UNC79	ENST00000256339		IntronicSNV	FALSE	not protein-affecting
14:92836955:G/A:1	SLC24A4	ENST00000532405		IntronicSNV	FALSE	not protein-affecting
14:91406493:A/G:1	RPS6KA5	ENST00000261991		IntronicSNV	FALSE	not protein-affecting
14:80203504:C/A:1	NRXN3	ENST00000554719		IntronicSNV	FALSE	not protein-affecting
14:79535132:G/A:1	NRXN3	ENST00000554719		IntronicSNV	FALSE	not protein-affecting
14:79098909:G/T:1	NRXN3	ENST00000554719		IntronicSNV	FALSE	not protein-affecting
14:77708651:C/G:1	TMEM63C	ENST00000298351		IntronicSNV	FALSE	not protein-affecting
14:76261923:C/T:1	TTLL5	ENST00000298832		IntronicSNV	FALSE	not protein-affecting
14:74891273:A/G:1	SYNDIG1L	ENST00000331628		IntronicSNV	FALSE	not protein-affecting
14:73209669:G/T:1	DPF3	ENST00000541685		IntronicSNV	FALSE	not protein-affecting
14:72586425:C/T:1	RGS6	ENST00000553525		IntronicSNV	FALSE	not protein-affecting
14:69615057:A/G:1	DCAF5	ENST00000341516		IntronicSNV	FALSE	not protein-affecting
14:68973930:C/T:1	RAD51B	ENST00000487270		IntronicSNV	FALSE	not protein-affecting
14:68816661:T/A:1	RAD51B	ENST00000487270		IntronicSNV	FALSE	not protein-affecting
14:65988966:C/T:1	FUT8	ENST00000360689		IntronicSNV	FALSE	not protein-affecting
14:65016688:G/A:1	PPP1R36	ENST00000298705		5-UTRSNV	FALSE	not protein-affecting
14:63356469:C/A:1	KCNH5	ENST00000322893		IntronicSNV	FALSE	not protein-affecting
14:47979204:G/T:1	MDGA2	ENST00000399232		IntronicSNV	FALSE	not protein-affecting
14:47941947:G/C:1	MDGA2	ENST00000399232		IntronicSNV	FALSE	not protein-affecting
14:47810486:G/A:1	MDGA2	ENST00000399232		IntronicSNV	FALSE	not protein-affecting
14:47417641:C/A:1	MDGA2	ENST00000399232		IntronicSNV	FALSE	not protein-affecting
14:42891903:G/A:1	AL450442.1	ENST00000554042		IntronicSNV	FALSE	not protein-affecting
14:42887104:T/G:1	AL450442.1	ENST00000554042		IntronicSNV	FALSE	not protein-affecting
14:42321975:A/G:1	LRFN5	ENST00000298119		IntronicSNV	FALSE	not protein-affecting
14:42199364:A/G:1	LRFN5	ENST00000298119		IntronicSNV	FALSE	not protein-affecting
14:42095292:G/A:1	LRFN5	ENST00000298119		IntronicSNV	FALSE	not protein-affecting
14:36195707:C/T:1	RALGAPA1	ENST00000307138		IntronicSNV	FALSE	not protein-affecting
14:35591398:G/A:1	PPP2R3C	ENST00000261475		5-UTRSNV	FALSE	not protein-affecting
14:35239495:G/T:1	BAZ1A	ENST00000360310		IntronicSNV	FALSE	not protein-affecting
14:34213187:A/T:1	NPAS3	ENST00000356141		IntronicSNV	FALSE	not protein-affecting
14:33871410:C/T:1	NPAS3	ENST00000356141		IntronicSNV	FALSE	not protein-affecting
14:32817854:A/G:1	AKAP6	ENST00000280979		IntronicSNV	FALSE	not protein-affecting
14:32220058:A/C:1	NUBPL	ENST00000281081		IntronicSNV	FALSE	not protein-affecting
14:27046817:A/T:1	NOVA1	ENST00000539517		IntronicSNV	FALSE	not protein-affecting
14:26971404:G/A:1	NOVA1	ENST00000539517		IntronicSNV	FALSE	not protein-affecting
14:24650984:C/G:1	IPO4	ENST00000354464	R958P	Missense	FALSE	Functional Impact score not available
14:24458353:G/A:1	DHRS4L2	ENST00000335125		IntronicSNV	FALSE	not protein-affecting
13:99521774:G/T:1	DOCK9	ENST00000376460		IntronicSNV	FALSE	not protein-affecting
13:99073753:C/G:1	FARP1	ENST00000319562		IntronicSNV	FALSE	not protein-affecting
13:97251851:A/G:1	HS6ST3	ENST00000376705		IntronicSNV	FALSE	not protein-affecting
13:94018046:T/C:1	GPC6	ENST00000377047		IntronicSNV	FALSE	not protein-affecting
13:93013001:G/T:1	GPC5	ENST00000377067		IntronicSNV	FALSE	not protein-affecting
13:92488537:C/G:1	GPC5	ENST00000377067		IntronicSNV	FALSE	not protein-affecting
13:92386141:G/A:1	GPC5	ENST00000377067		IntronicSNV	FALSE	not protein-affecting
13:72375160:C/A:1	DACH1	ENST00000305425		IntronicSNV	FALSE	not protein-affecting
13:70294581:A/C:1	KLHL1	ENST00000377844		IntronicSNV	FALSE	not protein-affecting
13:67603567:A/G:1	PCDH9	ENST00000544246		IntronicSNV	FALSE	not protein-affecting
13:67041953:G/T:1	PCDH9	ENST00000544246		IntronicSNV	FALSE	not protein-affecting
13:66935903:C/T:1	PCDH9	ENST00000544246		IntronicSNV	FALSE	not protein-affecting
13:66933587:A/T:1	PCDH9	ENST00000544246		IntronicSNV	FALSE	not protein-affecting
13:61060364:C/A:1	TDRD3	ENST00000535286		IntronicSNV	FALSE	not protein-affecting
13:60271316:G/A:1	DIAPH3	ENST00000400324		IntronicSNV	FALSE	not protein-affecting
13:53282309:C/T:1	CNMD	ENST00000377962		IntronicSNV	FALSE	not protein-affecting
13:52692594:C/T:1	NEK5	ENST00000355568		IntronicSNV	FALSE	not protein-affecting
13:51401457:G/A:1	DLEU7	ENST00000400393		IntronicSNV	FALSE	not protein-affecting
13:46828856:G/A:1	LRRC63	ENST00000595396		IntronicSNV	FALSE	not protein-affecting
13:46788078:A/G:1	LRRC63	ENST00000595396		IntronicSNV	FALSE	not protein-affecting
13:42326728:T/C:1	VWA8	ENST00000379310		IntronicSNV	FALSE	not protein-affecting
13:36030706:A/-:1	NBEA	ENST00000400445		IntronicSNV	FALSE	not protein-affecting
13:33337719:A/G:1	PDS5B	ENST00000315596		IntronicSNV	FALSE	not protein-affecting
13:33286185:C/G:1	PDS5B	ENST00000315596		IntronicSNV	FALSE	not protein-affecting
13:29911117:G/T:1	MTUS2	ENST00000431530		IntronicSNV	FALSE	not protein-affecting
13:29293014:G/A:1	SLC46A3	ENST00000380814		5-UTRSNV	FALSE	not protein-affecting
13:28925964:A/C:1	FLT1	ENST00000282397		IntronicSNV	FALSE	not protein-affecting
13:21015003:G/A:1	CRYL1	ENST00000298248		IntronicSNV	FALSE	not protein-affecting
13:19748476:G/A:1	TUBA3C	ENST00000400113		IntronicSNV	FALSE	not protein-affecting
13:115010262:A/C:1	CDC16	ENST00000360383		IntronicSNV	FALSE	not protein-affecting
13:112284806:A/G:1	AL359649.1	ENST00000375713		IntronicSNV	FALSE	not protein-affecting
13:111024876:A/T:1	COL4A2	ENST00000360467		IntronicSNV	FALSE	not protein-affecting
13:109742594:C/A:1	MYO16	ENST00000356711		IntronicSNV	FALSE	not protein-affecting
12:99749402:C/T:1	ANKS1B	ENST00000547776		IntronicSNV	FALSE	not protein-affecting
12:99228723:C/A:1	ANKS1B	ENST00000547776		IntronicSNV	FALSE	not protein-affecting
12:95548101:T/A:1	FGD6	ENST00000343958		IntronicSNV	FALSE	not protein-affecting
12:94205321:C/T:1	CRADD	ENST00000542893		IntronicSNV	FALSE	not protein-affecting
12:9332218:T/A:1	PZP	ENST00000261336		IntronicSNV	FALSE	not protein-affecting
12:900729:A/T:1	WNK1	ENST00000315939		IntronicSNV	FALSE	not protein-affecting
12:86431598:G/A:1	MGAT4C	ENST00000332156		IntronicSNV	FALSE	not protein-affecting
12:85411415:T/C:1	TSPAN19	ENST00000532498		IntronicSNV	FALSE	not protein-affecting
12:71864729:C/T:1	LGR5	ENST00000266674		IntronicSNV	FALSE	not protein-affecting
12:68696902:C/T:1	MDM1	ENST00000303145		IntronicSNV	FALSE	not protein-affecting
12:65792940:G/A:1	MSRB3	ENST00000355192		IntronicSNV	FALSE	not protein-affecting
12:6566822:C/T:1	TAPBPL	ENST00000266556	G272G	Synonymous	FALSE	not protein-affecting
12:64799685:C/G:1	XPOT	ENST00000332707		IntronicSNV	FALSE	not protein-affecting
12:64777292:G/A:1	C12orf56	ENST00000333722		IntronicSNV	FALSE	not protein-affecting
12:63234192:G/T:1	PPM1H	ENST00000228705		IntronicSNV	FALSE	not protein-affecting
12:62371523:C/T:1	FAM19A2	ENST00000416284		IntronicSNV	FALSE	not protein-affecting
12:6129578:T/G:1	VWF	ENST00000261405		IntronicSNV	FALSE	not protein-affecting
12:5877264:G/T:1	ANO2	ENST00000327087		IntronicSNV	FALSE	not protein-affecting
12:57602539:G/A:1	LRP1	ENST00000243077	T4028T	Synonymous	FALSE	not protein-affecting
12:5689753:G/A:1	ANO2	ENST00000327087		IntronicSNV	FALSE	not protein-affecting
12:56087733:G/T:1	ITGA7	ENST00000553804		IntronicSNV	FALSE	not protein-affecting
12:5579374:G/T:1	NTF3	ENST00000423158		IntronicSNV	FALSE	not protein-affecting
12:54426980:G/A:1	HOXC5	ENST00000312492	G25E	Missense	FALSE	Functional Impact score not available
12:51898538:G/T:1	SLC4A8	ENST00000453097		IntronicSNV	FALSE	not protein-affecting
12:50929048:A/G:1	DIP2B	ENST00000301180		IntronicSNV	FALSE	not protein-affecting
12:50650056:C/G:1	LIMA1	ENST00000394943		IntronicSNV	FALSE	not protein-affecting
12:41841544:C/T:1	PDZRN4	ENST00000402685		IntronicSNV	FALSE	not protein-affecting
12:41829109:C/G:1	PDZRN4	ENST00000402685		IntronicSNV	FALSE	not protein-affecting
12:41750136:C/T:1	PDZRN4	ENST00000402685		IntronicSNV	FALSE	not protein-affecting
12:41213296:G/T:1	CNTN1	ENST00000551295		IntronicSNV	FALSE	not protein-affecting
12:40012562:C/T:1	ABCD2	ENST00000308666	A286T	Missense	FALSE	Functional Impact score not available
12:39830884:C/G:1	KIF21A	ENST00000361418		IntronicSNV	FALSE	not protein-affecting
12:31718056:A/T:1	DENND5B	ENST00000389082		IntronicSNV	FALSE	not protein-affecting
12:28637851:C/G:1	CCDC91	ENST00000545336		IntronicSNV	FALSE	not protein-affecting
12:27811283:A/T:1	PPFIBP1	ENST00000318304		IntronicSNV	FALSE	not protein-affecting
12:22644322:T/A:1	C2CD5	ENST00000333957		IntronicSNV	FALSE	not protein-affecting
12:22626382:T/C:1	C2CD5	ENST00000333957		IntronicSNV	FALSE	not protein-affecting
12:22015878:C/A:1	ABCC9	ENST00000261200		IntronicSNV	FALSE	not protein-affecting
12:14647206:C/G:1	ATF7IP	ENST00000261168		IntronicSNV	FALSE	not protein-affecting
12:14116912:G/A:1	GRIN2B	ENST00000279593		IntronicSNV	FALSE	not protein-affecting
12:1391889:C/T:1	ERC1	ENST00000397203		IntronicSNV	FALSE	not protein-affecting
12:133159576:C/T:1	FBRSL1	ENST00000434748	R784C	Missense	FALSE	Functional Impact score not available
12:132327441:C/T:1	MMP17	ENST00000360564		IntronicSNV	FALSE	not protein-affecting
12:124873443:C/G:1	NCOR2	ENST00000405201		IntronicSNV	FALSE	not protein-affecting
12:123466615:G/A:1	ARL6IP4	ENST00000315580	R317H	Missense	FALSE	Functional Impact score not available
12:122820832:G/A:1	CLIP1	ENST00000358808		IntronicSNV	FALSE	not protein-affecting
12:121330350:G/A:1	SPPL3	ENST00000353487		IntronicSNV	FALSE	not protein-affecting
12:120907165:G/T:1	SRSF9	ENST00000229390		IntronicSNV	FALSE	not protein-affecting
12:118272250:C/T:1	KSR2	ENST00000339824		IntronicSNV	FALSE	not protein-affecting
12:118270705:G/T:1	KSR2	ENST00000339824		IntronicSNV	FALSE	not protein-affecting
12:114812933:G/C:1	TBX5	ENST00000310346		IntronicSNV	FALSE	not protein-affecting
12:112564369:G/A:1	TRAFD1	ENST00000257604		IntronicSNV	FALSE	not protein-affecting
12:111055637:G/A:1	TCTN1	ENST00000397659		IntronicSNV	FALSE	not protein-affecting
12:109317910:C/A:1	SVOP	ENST00000299134		IntronicSNV	FALSE	not protein-affecting
12:1021650:A/C:1	RAD52	ENST00000358495		3-UTRSNV	FALSE	not protein-affecting
12:100280822:C/T:1	ANKS1B	ENST00000547776		IntronicSNV	FALSE	not protein-affecting
12:100165933:G/A:1	ANKS1B	ENST00000547776		IntronicSNV	FALSE	not protein-affecting
11:99704160:T/C:1	CNTN5	ENST00000524871		IntronicSNV	FALSE	not protein-affecting
11:99522215:G/T:1	CNTN5	ENST00000524871		IntronicSNV	FALSE	not protein-affecting
11:9856577:C/T:1	SBF2	ENST00000256190		IntronicSNV	FALSE	not protein-affecting
11:96064971:G/A:1	MAML2	ENST00000524717		IntronicSNV	FALSE	not protein-affecting
11:92503696:T/C:1	FAT3	ENST00000298047		IntronicSNV	FALSE	not protein-affecting
11:92457168:A/G:1	FAT3	ENST00000298047		IntronicSNV	FALSE	not protein-affecting
11:88729229:A/G:1	GRM5	ENST00000418177		IntronicSNV	FALSE	not protein-affecting
11:86352925:A/T:1	ME3	ENST00000543262		IntronicSNV	FALSE	not protein-affecting
11:85250006:C/A:1	DLG2	ENST00000376104		IntronicSNV	FALSE	not protein-affecting
11:83234878:C/A:1	DLG2	ENST00000376104		IntronicSNV	FALSE	not protein-affecting
11:77656277:C/A:1	INTS4	ENST00000534064		IntronicSNV	FALSE	not protein-affecting
11:76818910:C/T:1	CAPN5	ENST00000278559		IntronicSNV	FALSE	not protein-affecting
11:76226117:T/G:1	EMSY	ENST00000529032		IntronicSNV	FALSE	not protein-affecting
11:75489628:G/A:1	DGAT2	ENST00000228027		IntronicSNV	FALSE	not protein-affecting
11:73551665:C/G:1	MRPL48	ENST00000310614		IntronicSNV	FALSE	not protein-affecting
11:70827343:G/A:1	SHANK2	ENST00000338508		IntronicSNV	FALSE	not protein-affecting
11:65688727:G/T:1	DRAP1	ENST00000312515		IntronicSNV	FALSE	not protein-affecting
11:64447770:C/T:1	NRXN2	ENST00000265459		IntronicSNV	FALSE	not protein-affecting
11:61574704:C/G:1	FADS1	ENST00000350997		IntronicSNV	FALSE	not protein-affecting
11:60534307:G/A:1	MS4A15	ENST00000405633		IntronicSNV	FALSE	not protein-affecting
11:59811719:T/G:1	OOSP2	ENST00000278855		IntronicSNV	FALSE	not protein-affecting
11:59211077:C/T:1	OR5A1	ENST00000302030	R146C	Missense	FALSE	Functional Impact score not available
11:5611565:G/C:1	AC104389.4	ENST00000380259		IntronicSNV	FALSE	not protein-affecting
11:5191298:C/G:1	OR52A1	ENST00000380367		IntronicSNV	FALSE	not protein-affecting
11:49212579:G/T:1	FOLH1	ENST00000256999		IntronicSNV	FALSE	not protein-affecting
11:485012:G/A:1	PTDSS2	ENST00000308020		IntronicSNV	FALSE	not protein-affecting
11:47829438:G/T:1	NUP160	ENST00000378460		IntronicSNV	FALSE	not protein-affecting
11:47080951:A/G:1	C11orf49	ENST00000378615		IntronicSNV	FALSE	not protein-affecting
11:3800821:A/T:1	NUP98	ENST00000324932		IntronicSNV	FALSE	not protein-affecting
11:35487151:T/C:1	PAMR1	ENST00000278360		IntronicSNV	FALSE	not protein-affecting
11:31818289:G/C:1	PAX6	ENST00000419022		IntronicSNV	FALSE	not protein-affecting
11:26644719:C/T:1	ANO3	ENST00000256737		IntronicSNV	FALSE	not protein-affecting
11:2496309:C/T:1	KCNQ1	ENST00000155840		IntronicSNV	FALSE	not protein-affecting
11:24699410:C/T:1	LUZP2	ENST00000336930		IntronicSNV	FALSE	not protein-affecting
11:2427288:C/T:1	TRPM5	ENST00000155858	L1095L	Synonymous	FALSE	not protein-affecting
11:2326420:C/T:1	TSPAN32	ENST00000182290		IntronicSNV	FALSE	not protein-affecting
11:21313104:C/A:1	NELL1	ENST00000357134		IntronicSNV	FALSE	not protein-affecting
11:20992419:A/-:1	NELL1	ENST00000357134		IntronicSNV	FALSE	not protein-affecting
11:20704389:T/A:1	NELL1	ENST00000357134		IntronicSNV	FALSE	not protein-affecting
11:20483965:A/G:1	PRMT3	ENST00000331079		IntronicSNV	FALSE	not protein-affecting
11:20099821:C/T:1	NAV2	ENST00000396085		IntronicSNV	FALSE	not protein-affecting
11:19922830:C/T:1	NAV2	ENST00000396085		IntronicSNV	FALSE	not protein-affecting
11:18956532:G/T:1	MRGPRX1	ENST00000302797		5-UTRSNV	FALSE	not protein-affecting
11:16278296:G/T:1	SOX6	ENST00000396356		IntronicSNV	FALSE	not protein-affecting
11:14746012:A/T:1	PDE3B	ENST00000282096		IntronicSNV	FALSE	not protein-affecting
11:132553969:C/A:1	OPCML	ENST00000331898		IntronicSNV	FALSE	not protein-affecting
11:132487006:A/G:1	OPCML	ENST00000331898		IntronicSNV	FALSE	not protein-affecting
11:132048149:G/T:1	NTM	ENST00000425719		IntronicSNV	FALSE	not protein-affecting
11:131842461:C/T:1	NTM	ENST00000425719		IntronicSNV	FALSE	not protein-affecting
11:129744954:T/G:1	NFRKB	ENST00000524794		IntronicSNV	FALSE	not protein-affecting
11:122929665:G/A:1	HSPA8	ENST00000534624		IntronicSNV	FALSE	not protein-affecting
11:121004904:G/C:1	TECTA	ENST00000392793		IntronicSNV	FALSE	not protein-affecting
11:120824444:G/A:1	GRIK4	ENST00000527524		IntronicSNV	FALSE	not protein-affecting
11:120683760:C/A:1	GRIK4	ENST00000527524		IntronicSNV	FALSE	not protein-affecting
11:120424386:A/C:1	GRIK4	ENST00000527524		IntronicSNV	FALSE	not protein-affecting
11:119002495:A/T:1	HINFP	ENST00000350777		IntronicSNV	FALSE	not protein-affecting
11:118460237:T/A:1	ARCN1	ENST00000264028		IntronicSNV	FALSE	not protein-affecting
11:118406046:C/T:1	TMEM25	ENST00000313236		3-UTRSNV	FALSE	not protein-affecting
11:117566966:G/T:1	DSCAML1	ENST00000321322		IntronicSNV	FALSE	not protein-affecting
11:117181223:G/A:1	BACE1	ENST00000313005		IntronicSNV	FALSE	not protein-affecting
11:111745201:G/A:1	FDXACB1	ENST00000260257		3-UTRSNV	FALSE	not protein-affecting
11:111604725:T/A:1	PPP2R1B	ENST00000311129		IntronicSNV	FALSE	not protein-affecting
11:110529894:C/T:1	ARHGAP20	ENST00000260283		IntronicSNV	FALSE	not protein-affecting
11:107250345:T/C:1	CWF19L2	ENST00000282251		IntronicSNV	FALSE	not protein-affecting
11:106870873:T/A:1	GUCY1A2	ENST00000526355		IntronicSNV	FALSE	not protein-affecting
11:100689580:G/T:1	ARHGAP42	ENST00000298815		IntronicSNV	FALSE	not protein-affecting
10:96807669:G/A:1	CYP2C8	ENST00000371270		IntronicSNV	FALSE	not protein-affecting
10:96103439:G/T:1	NOC3L	ENST00000371361		IntronicSNV	FALSE	not protein-affecting
10:94041497:G/A:1	CPEB3	ENST00000265997		IntronicSNV	FALSE	not protein-affecting
10:88870080:C/T:1	SHLD2	ENST00000298784		IntronicSNV	FALSE	not protein-affecting
10:88656940:GTTTATTT/-:1	BMPR1A	ENST00000224764		IntronicBlockSubstitution	FALSE	not protein-affecting
10:88122555:A/G:1	GRID1	ENST00000327946		IntronicSNV	FALSE	not protein-affecting
10:87878255:T/A:1	GRID1	ENST00000327946		IntronicSNV	FALSE	not protein-affecting
10:8052481:T/G:1	TAF3	ENST00000344293		IntronicSNV	FALSE	not protein-affecting
10:7686752:T/A:1	ITIH5	ENST00000256861		IntronicSNV	FALSE	not protein-affecting
10:7686751:A/C:1	ITIH5	ENST00000256861		IntronicSNV	FALSE	not protein-affecting
10:76695657:T/A:1	KAT6B	ENST00000287239		IntronicSNV	FALSE	not protein-affecting
10:76605775:C/G:1	KAT6B	ENST00000287239		IntronicSNV	FALSE	not protein-affecting
10:75137535:T/G:1	ANXA7	ENST00000372919		IntronicSNV	FALSE	not protein-affecting
10:72305537:G/A:1	PALD1	ENST00000263563		IntronicSNV	FALSE	not protein-affecting
10:69792813:G/A:1	HERC4	ENST00000395198		IntronicSNV	FALSE	not protein-affecting
10:69560842:G/T:1	DNAJC12	ENST00000225171		IntronicSNV	FALSE	not protein-affecting
10:68666456:T/A:1	CTNNA3	ENST00000433211		IntronicSNV	FALSE	not protein-affecting
10:68445563:C/T:1	CTNNA3	ENST00000433211		IntronicSNV	FALSE	not protein-affecting
10:68310286:A/C:1	CTNNA3	ENST00000433211		IntronicSNV	FALSE	not protein-affecting
10:68005911:C/T:1	CTNNA3	ENST00000433211		IntronicSNV	FALSE	not protein-affecting
10:67933232:C/T:1	CTNNA3	ENST00000433211		IntronicSNV	FALSE	not protein-affecting
10:67772810:C/T:1	CTNNA3	ENST00000433211		IntronicSNV	FALSE	not protein-affecting
10:65312889:C/G:1	REEP3	ENST00000373758		IntronicSNV	FALSE	not protein-affecting
10:65289679:C/T:1	REEP3	ENST00000373758		IntronicSNV	FALSE	not protein-affecting
10:64416213:A/G:1	ZNF365	ENST00000410046	E396G	Missense	FALSE	Functional Impact score not available
10:64259832:T/C:1	ZNF365	ENST00000410046		IntronicSNV	FALSE	not protein-affecting
10:61063840:G/A:1	FAM13C	ENST00000373868		IntronicSNV	FALSE	not protein-affecting
10:56451377:C/A:1	PCDH15	ENST00000361849		IntronicSNV	FALSE	not protein-affecting
10:55801671:C/T:1	PCDH15	ENST00000361849		IntronicSNV	FALSE	not protein-affecting
10:5438153:C/T:1	TUBAL3	ENST00000380419		IntronicSNV	FALSE	not protein-affecting
10:5410678:T/C:1	UCN3	ENST00000380433		IntronicSNV	FALSE	not protein-affecting
10:52197837:T/C:1	SGMS1	ENST00000361781		IntronicSNV	FALSE	not protein-affecting
10:52152228:C/T:1	SGMS1	ENST00000361781		IntronicSNV	FALSE	not protein-affecting
10:45956144:C/T:1	2008-03-01	ENST00000395771		IntronicSNV	FALSE	not protein-affecting
10:43096185:T/C:1	ZNF33B	ENST00000359467		IntronicSNV	FALSE	not protein-affecting
10:34856795:A/C:1	PARD3	ENST00000374789		IntronicSNV	FALSE	not protein-affecting
10:33550154:A/T:1	NRP1	ENST00000374867		IntronicSNV	FALSE	not protein-affecting
10:26394958:G/T:1	MYO3A	ENST00000265944		IntronicSNV	FALSE	not protein-affecting
10:26376685:C/T:1	MYO3A	ENST00000265944		IntronicSNV	FALSE	not protein-affecting
10:25836657:G/T:1	GPR158	ENST00000376351		IntronicSNV	FALSE	not protein-affecting
10:23623840:G/T:1	C10orf67	ENST00000323327		IntronicSNV	FALSE	not protein-affecting
10:22193637:T/C:1	DNAJC1	ENST00000376980		IntronicSNV	FALSE	not protein-affecting
10:19903347:GTTAGA/-:1	MALRD1	ENST00000377266		IntronicBlockSubstitution	FALSE	not protein-affecting
10:19702298:C/T:1	MALRD1	ENST00000377266		IntronicSNV	FALSE	not protein-affecting
10:19589341:T/C:1	MALRD1	ENST00000377266		IntronicSNV	FALSE	not protein-affecting
10:19541339:A/-:1	MALRD1	ENST00000377266		IntronicSNV	FALSE	not protein-affecting
10:1749062:C/T:1	ADARB2	ENST00000381312		IntronicSNV	FALSE	not protein-affecting
10:17453359:T/G:1	ST8SIA6	ENST00000377602		IntronicSNV	FALSE	not protein-affecting
10:16783943:T/C:1	RSU1	ENST00000377921		IntronicSNV	FALSE	not protein-affecting
10:15104334:G/C:1	OLAH	ENST00000378217		IntronicSNV	FALSE	not protein-affecting
10:14235333:A/G:1	FRMD4A	ENST00000357447		IntronicSNV	FALSE	not protein-affecting
10:14174276:G/T:1	FRMD4A	ENST00000357447		IntronicSNV	FALSE	not protein-affecting
10:13856635:A/G:1	FRMD4A	ENST00000357447		IntronicSNV	FALSE	not protein-affecting
10:134659346:C/A:1	CFAP46	ENST00000368586		IntronicSNV	FALSE	not protein-affecting
10:134652008:A/G:1	CFAP46	ENST00000368586		IntronicSNV	FALSE	not protein-affecting
10:133987956:C/T:1	JAKMIP3	ENST00000298622		IntronicSNV	FALSE	not protein-affecting
10:133982887:T/A:1	JAKMIP3	ENST00000298622		IntronicSNV	FALSE	not protein-affecting
10:129120023:G/A:1	DOCK1	ENST00000280333		IntronicSNV	FALSE	not protein-affecting
10:12455656:T/A:1	CAMK1D	ENST00000378847		IntronicSNV	FALSE	not protein-affecting
10:118500082:C/T:1	HSPA12A	ENST00000369209		IntronicSNV	FALSE	not protein-affecting
10:117975167:C/A:1	GFRA1	ENST00000439649		IntronicSNV	FALSE	not protein-affecting
10:117952618:G/T:1	GFRA1	ENST00000439649		IntronicSNV	FALSE	not protein-affecting
10:117118129:C/A:1	ATRNL1	ENST00000355044		IntronicSNV	FALSE	not protein-affecting
10:116858372:C/A:1	ATRNL1	ENST00000355044		IntronicSNV	FALSE	not protein-affecting
10:11363282:C/T:1	CELF2	ENST00000450189	A409A	Synonymous	FALSE	not protein-affecting
10:108740240:T/A:1	SORCS1	ENST00000344440		IntronicSNV	FALSE	not protein-affecting
10:108462641:T/C:1	SORCS1	ENST00000344440		IntronicSNV	FALSE	not protein-affecting
10:106922692:A/G:1	SORCS3	ENST00000369701		IntronicSNV	FALSE	not protein-affecting
10:106751578:C/A:1	SORCS3	ENST00000369701		IntronicSNV	FALSE	not protein-affecting
10:106727025:T/G:1	SORCS3	ENST00000369701		IntronicSNV	FALSE	not protein-affecting
10:106594953:G/T:1	SORCS3	ENST00000369701		IntronicSNV	FALSE	not protein-affecting
10:105919151:A/C:1	CFAP43	ENST00000357060		IntronicSNV	FALSE	not protein-affecting
10:103895942:G/A:1	PPRC1	ENST00000278070		IntronicSNV	FALSE	not protein-affecting
10:100638403:T/A:1	HPSE2	ENST00000370552		IntronicSNV	FALSE	not protein-affecting
X:96035703:G/A:1	DIAPH2	ENST00000324765		IntronicSNV	FALSE	not protein-affecting
X:91830904:G/A:1	PCDH11X	ENST00000373094		IntronicSNV	FALSE	not protein-affecting
X:91756305:G/C:1	PCDH11X	ENST00000373094		IntronicSNV	FALSE	not protein-affecting
X:91355318:G/A:1	PCDH11X	ENST00000373094		IntronicSNV	FALSE	not protein-affecting
X:91258075:G/T:1	PCDH11X	ENST00000373094		IntronicSNV	FALSE	not protein-affecting
X:91122776:T/G:1	PCDH11X	ENST00000373094		IntronicSNV	FALSE	not protein-affecting
X:86886162:C/A:1	KLHL4	ENST00000373114		IntronicSNV	FALSE	not protein-affecting
X:85500110:C/A:1	DACH2	ENST00000373125		IntronicSNV	FALSE	not protein-affecting
X:80372481:C/A:1	HMGN5	ENST00000358130		IntronicSNV	FALSE	not protein-affecting
X:74712689:A/G:1	ZDHHC15	ENST00000373367		IntronicSNV	FALSE	not protein-affecting
X:74712685:C/T:1	ZDHHC15	ENST00000373367		IntronicSNV	FALSE	not protein-affecting
X:74712672:A/C:1	ZDHHC15	ENST00000373367		IntronicSNV	FALSE	not protein-affecting
X:71789803:C/A:1	HDAC8	ENST00000373573		IntronicSNV	FALSE	not protein-affecting
X:70360140:CAG/-:1	MED12	ENST00000374080		IntronicBlockSubstitution	FALSE	not protein-affecting
X:66897335:C/T:1	AR	ENST00000374690		IntronicSNV	FALSE	not protein-affecting
X:6013103:A/G:1	NLGN4X	ENST00000381095		IntronicSNV	FALSE	not protein-affecting
X:50380566:C/T:1	SHROOM4	ENST00000376020		IntronicSNV	FALSE	not protein-affecting
X:49055243:G/A:1	SYP	ENST00000263233		IntronicSNV	FALSE	not protein-affecting
X:43638946:C/T:1	MAOB	ENST00000378069		IntronicSNV	FALSE	not protein-affecting
X:40497668:G/T:1	CXorf38	ENST00000327877		IntronicSNV	FALSE	not protein-affecting
X:33142183:T/C:1	DMD	ENST00000357033		IntronicSNV	FALSE	not protein-affecting
X:31782078:G/A:1	DMD	ENST00000357033		IntronicSNV	FALSE	not protein-affecting
X:31621869:C/G:1	DMD	ENST00000357033		IntronicSNV	FALSE	not protein-affecting
X:29868631:G/A:1	IL1RAPL1	ENST00000378993		IntronicSNV	FALSE	not protein-affecting
X:29858266:C/T:1	IL1RAPL1	ENST00000378993		IntronicSNV	FALSE	not protein-affecting
X:29493808:C/T:1	IL1RAPL1	ENST00000378993		IntronicSNV	FALSE	not protein-affecting
X:29455400:T/C:1	IL1RAPL1	ENST00000378993		IntronicSNV	FALSE	not protein-affecting
X:2926491:TTTC/-:1	ARSH	ENST00000381130		IntronicBlockSubstitution	FALSE	not protein-affecting
X:2183185:C/T:1	DHRSX	ENST00000334651		IntronicSNV	FALSE	not protein-affecting
X:21487030:A/T:1	CNKSR2	ENST00000379510		IntronicSNV	FALSE	not protein-affecting
X:17476344:C/G:1	NHS	ENST00000380060		IntronicSNV	FALSE	not protein-affecting
X:17053699:T/-:1	REPS2	ENST00000357277		IntronicSNV	FALSE	not protein-affecting
X:1626755:C/T:1	P2RY8	ENST00000381297		IntronicSNV	FALSE	not protein-affecting
X:15573590:C/T:1	BMX	ENST00000357607		IntronicSNV	FALSE	not protein-affecting
X:151817401:G/A:1	GABRQ	ENST00000370306		IntronicSNV	FALSE	not protein-affecting
X:151511112:G/T:1	GABRA3	ENST00000370314		IntronicSNV	FALSE	not protein-affecting
X:148796476:G/A:1	MAGEA11	ENST00000355220		IntronicSNV	FALSE	not protein-affecting
X:138692152:G/A:1	MCF2	ENST00000519895		IntronicSNV	FALSE	not protein-affecting
X:138100072:T/A:1	FGF13	ENST00000370603		IntronicSNV	FALSE	not protein-affecting
X:137761830:A/T:1	FGF13	ENST00000370603		IntronicSNV	FALSE	not protein-affecting
X:12557925:G/A:1	FRMPD4	ENST00000380682		IntronicSNV	FALSE	not protein-affecting
X:104936477:A/G:1	IL1RAPL2	ENST00000372582		IntronicSNV	FALSE	not protein-affecting
X:100872554:C/T:1	ARMCX6	ENST00000539247		5-UTRSNV	FALSE	not protein-affecting
9:97795925:T/C:1	C9orf3	ENST00000375315		IntronicSNV	FALSE	not protein-affecting
9:97630927:G/A:1	C9orf3	ENST00000375315		IntronicSNV	FALSE	not protein-affecting
9:97036946:T/A:1	ZNF169	ENST00000395395		IntronicSNV	FALSE	not protein-affecting
9:9606920:T/G:1	PTPRD	ENST00000381196		IntronicSNV	FALSE	not protein-affecting
9:9496549:A/G:1	PTPRD	ENST00000381196		IntronicSNV	FALSE	not protein-affecting
9:94561711:C/T:1	ROR2	ENST00000375708		IntronicSNV	FALSE	not protein-affecting
9:9399215:A/C:1	PTPRD	ENST00000381196		IntronicSNV	FALSE	not protein-affecting
9:9214286:A/C:1	PTPRD	ENST00000381196		IntronicSNV	FALSE	not protein-affecting
9:91700901:G/A:1	SHC3	ENST00000375835		IntronicSNV	FALSE	not protein-affecting
9:9080356:G/A:1	PTPRD	ENST00000381196		IntronicSNV	FALSE	not protein-affecting
9:8811232:C/A:1	PTPRD	ENST00000381196		IntronicSNV	FALSE	not protein-affecting
9:8713664:C/T:1	PTPRD	ENST00000381196		IntronicSNV	FALSE	not protein-affecting
9:8608949:C/T:1	PTPRD	ENST00000381196		IntronicSNV	FALSE	not protein-affecting
9:84607526:G/A:1	SPATA31D1	ENST00000344803	R714H	Missense	FALSE	Functional Impact score not available
9:80073244:C/A:1	GNA14	ENST00000341700		IntronicSNV	FALSE	not protein-affecting
9:79064927:G/T:1	GCNT1	ENST00000442371		IntronicSNV	FALSE	not protein-affecting
9:77259902:C/T:1	RORB	ENST00000376896		IntronicSNV	FALSE	not protein-affecting
9:75406193:G/A:1	TMC1	ENST00000297784		IntronicSNV	FALSE	not protein-affecting
9:73157553:C/T:1	TRPM3	ENST00000377110		IntronicSNV	FALSE	not protein-affecting
9:72751161:C/T:1	MAMDC2	ENST00000377182		IntronicSNV	FALSE	not protein-affecting
9:72144213:C/G:1	APBA1	ENST00000265381		IntronicSNV	FALSE	not protein-affecting
9:6571171:T/A:1	GLDC	ENST00000321612		IntronicSNV	FALSE	not protein-affecting
9:3985794:G/A:1	GLIS3	ENST00000381971		IntronicSNV	FALSE	not protein-affecting
9:34426929:T/A:1	FAM219A	ENST00000445726		IntronicSNV	FALSE	not protein-affecting
9:3429548:C/T:1	RFX3	ENST00000382004		IntronicSNV	FALSE	not protein-affecting
9:33256816:C/T:1	BAG1	ENST00000472232	E290K	Missense	FALSE	Functional Impact score not available
9:28361689:C/G:1	LINGO2	ENST00000379992		IntronicSNV	FALSE	not protein-affecting
9:28320116:G/A:1	LINGO2	ENST00000379992		IntronicSNV	FALSE	not protein-affecting
9:28277524:G/A:1	LINGO2	ENST00000379992		IntronicSNV	FALSE	not protein-affecting
9:28213837:G/T:1	LINGO2	ENST00000379992		IntronicSNV	FALSE	not protein-affecting
9:27185512:C/G:1	TEK	ENST00000380036	F404L	Missense	FALSE	Functional Impact score not available
9:246339:C/T:1	DOCK8	ENST00000453981		IntronicSNV	FALSE	not protein-affecting
9:241939:T/A:1	DOCK8	ENST00000453981		IntronicSNV	FALSE	not protein-affecting
9:23795164:G/A:1	ELAVL2	ENST00000397312		IntronicSNV	FALSE	not protein-affecting
9:2167784:G/T:1	SMARCA2	ENST00000382203		IntronicSNV	FALSE	not protein-affecting
9:19614756:G/T:1	SLC24A2	ENST00000341998		IntronicSNV	FALSE	not protein-affecting
9:17682030:C/T:1	SH3GL2	ENST00000380607		IntronicSNV	FALSE	not protein-affecting
9:17634399:C/A:1	SH3GL2	ENST00000380607		IntronicSNV	FALSE	not protein-affecting
9:16870153:C/T:1	BNC2	ENST00000380672		IntronicSNV	FALSE	not protein-affecting
9:15671704:G/T:1	CCDC171	ENST00000380701		IntronicSNV	FALSE	not protein-affecting
9:15614382:G/A:1	CCDC171	ENST00000380701		IntronicSNV	FALSE	not protein-affecting
9:15203499:T/A:1	TTC39B	ENST00000512701		IntronicSNV	FALSE	not protein-affecting
9:14760873:A/G:1	FREM1	ENST00000422223		IntronicSNV	FALSE	not protein-affecting
9:141008680:C/T:1	CACNA1B	ENST00000371355		IntronicSNV	FALSE	not protein-affecting
9:139438255:G/T:1	NOTCH1	ENST00000277541		IntronicSNV	FALSE	not protein-affecting
9:135838892:G/A:1	GFI1B	ENST00000339463		IntronicSNV	FALSE	not protein-affecting
9:135368858:G/A:1	CFAP77	ENST00000343036		IntronicSNV	FALSE	not protein-affecting
9:134051529:A/T:1	NUP214	ENST00000359428		IntronicSNV	FALSE	not protein-affecting
9:132375478:T/C:1	C9orf50	ENST00000372478	S366G	Missense	FALSE	Functional Impact score not available
9:131621148:A/G:1	KYAT1	ENST00000302586		IntronicSNV	FALSE	not protein-affecting
9:131586160:C/G:1	SPOUT1	ENST00000361256	V310L	Missense	FALSE	Functional Impact score not available
9:130994803:C/A:1	DNM1	ENST00000372923		IntronicSNV	FALSE	not protein-affecting
9:129459599:A/T:1	LMX1B	ENST00000355497		3-UTRSNV	FALSE	not protein-affecting
9:129259915:G/A:1	MVB12B	ENST00000361171		IntronicSNV	FALSE	not protein-affecting
9:128446548:C/T:1	MAPKAP1	ENST00000265960		IntronicSNV	FALSE	not protein-affecting
9:128359040:T/C:1	MAPKAP1	ENST00000265960		IntronicSNV	FALSE	not protein-affecting
9:126013251:T/A:1	STRBP	ENST00000447404		IntronicSNV	FALSE	not protein-affecting
9:124751938:G/A:1	TTLL11	ENST00000321582	R359C	Missense	FALSE	Functional Impact score not available
9:122026573:T/C:1	DBC1	ENST00000373969		IntronicSNV	FALSE	not protein-affecting
9:120118941:A/G:1	ASTN2	ENST00000361209		IntronicSNV	FALSE	not protein-affecting
9:119284701:C/A:1	ASTN2	ENST00000361209		IntronicSNV	FALSE	not protein-affecting
9:119027252:G/A:1	PAPPA	ENST00000328252		IntronicSNV	FALSE	not protein-affecting
9:116925161:C/G:1	COL27A1	ENST00000356083		IntronicSNV	FALSE	not protein-affecting
9:113312472:G/A:1	SVEP1	ENST00000401783		IntronicSNV	FALSE	not protein-affecting
9:112244818:C/T:1	PTPN3	ENST00000394831		IntronicSNV	FALSE	not protein-affecting
9:108218173:G/A:1	FSD1L	ENST00000481272		IntronicSNV	FALSE	not protein-affecting
9:10547388:T/G:1	PTPRD	ENST00000381196		IntronicSNV	FALSE	not protein-affecting
9:101398737:C/G:1	GABBR2	ENST00000259455		IntronicSNV	FALSE	not protein-affecting
9:100966150:C/A:1	TBC1D2	ENST00000375066		IntronicSNV	FALSE	not protein-affecting
9:100064161:C/T:1	C9orf174	ENST00000375202		IntronicSNV	FALSE	not protein-affecting
8:97880385:T/C:1	CPQ	ENST00000220763		IntronicSNV	FALSE	not protein-affecting
8:9458009:A/C:1	TNKS	ENST00000310430		IntronicSNV	FALSE	not protein-affecting
8:92391481:T/C:1	SLC26A7	ENST00000309536		IntronicSNV	FALSE	not protein-affecting
8:89107174:T/C:1	MMP16	ENST00000286614		IntronicSNV	FALSE	not protein-affecting
8:88193768:C/T:1	CNBD1	ENST00000518476		IntronicSNV	FALSE	not protein-affecting
8:85675293:A/G:1	RALYL	ENST00000517638		IntronicSNV	FALSE	not protein-affecting
8:85323565:A/T:1	RALYL	ENST00000517638		IntronicSNV	FALSE	not protein-affecting
8:82009669:C/A:1	PAG1	ENST00000220597		IntronicSNV	FALSE	not protein-affecting
8:8199947:C/T:1	SGK223	ENST00000520004		IntronicSNV	FALSE	not protein-affecting
8:81661369:G/A:1	ZNF704	ENST00000327835		IntronicSNV	FALSE	not protein-affecting
8:74652020:G/C:1	STAU2	ENST00000524300		5-UTRSNV	FALSE	not protein-affecting
8:73832714:A/C:1	KCNB2	ENST00000523207		IntronicSNV	FALSE	not protein-affecting
8:70427261:G/T:1	SULF1	ENST00000260128		IntronicSNV	FALSE	not protein-affecting
8:68887837:G/-:1	PREX2	ENST00000288368		IntronicSNV	FALSE	not protein-affecting
8:57228111:C/T:1	SDR16C5	ENST00000303749		IntronicSNV	FALSE	not protein-affecting
8:56416821:G/T:1	XKR4	ENST00000327381		IntronicSNV	FALSE	not protein-affecting
8:56220585:C/T:1	XKR4	ENST00000327381		IntronicSNV	FALSE	not protein-affecting
8:56120739:G/A:1	XKR4	ENST00000327381		IntronicSNV	FALSE	not protein-affecting
8:53536476:T/A:1	RB1CC1	ENST00000025008		IntronicSNV	FALSE	not protein-affecting
8:53181067:C/T:1	ST18	ENST00000276480		IntronicSNV	FALSE	not protein-affecting
8:53052206:G/A:1	ST18	ENST00000276480		IntronicSNV	FALSE	not protein-affecting
8:52343478:C/A:1	PXDNL	ENST00000356297		IntronicSNV	FALSE	not protein-affecting
8:51669577:G/A:1	SNTG1	ENST00000522124		IntronicSNV	FALSE	not protein-affecting
8:51075131:A/G:1	SNTG1	ENST00000522124		IntronicSNV	FALSE	not protein-affecting
8:41715626:T/A:1	ANK1	ENST00000265709		IntronicSNV	FALSE	not protein-affecting
8:40741535:C/T:1	ZMAT4	ENST00000297737		IntronicSNV	FALSE	not protein-affecting
8:40672956:C/A:1	ZMAT4	ENST00000297737		IntronicSNV	FALSE	not protein-affecting
8:38825569:A/T:1	PLEKHA2	ENST00000420274		IntronicSNV	FALSE	not protein-affecting
8:37968929:A/T:1	ASH2L	ENST00000343823		IntronicSNV	FALSE	not protein-affecting
8:35607100:G/C:1	UNC5D	ENST00000404895		IntronicSNV	FALSE	not protein-affecting
8:35292429:G/T:1	UNC5D	ENST00000404895		IntronicSNV	FALSE	not protein-affecting
8:35285758:C/T:1	UNC5D	ENST00000404895		IntronicSNV	FALSE	not protein-affecting
8:35093686:C/T:1	UNC5D	ENST00000404895		IntronicSNV	FALSE	not protein-affecting
8:3468447:C/T:1	CSMD1	ENST00000537824		IntronicSNV	FALSE	not protein-affecting
8:32486466:G/A:1	NRG1	ENST00000356819		IntronicSNV	FALSE	not protein-affecting
8:28986253:A/T:1	KIF13B	ENST00000524189		IntronicSNV	FALSE	not protein-affecting
8:25886705:G/A:1	EBF2	ENST00000520164		IntronicSNV	FALSE	not protein-affecting
8:23560776:T/G:1	NKX2-6	ENST00000325017		IntronicSNV	FALSE	not protein-affecting
8:22659320:G/A:1	PEBP4	ENST00000256404		IntronicSNV	FALSE	not protein-affecting
8:18801633:T/C:1	PSD3	ENST00000327040		IntronicSNV	FALSE	not protein-affecting
8:18548319:C/T:1	PSD3	ENST00000327040		IntronicSNV	FALSE	not protein-affecting
8:17855006:A/T:1	PCM1	ENST00000325083		IntronicSNV	FALSE	not protein-affecting
8:17219656:A/T:1	MTMR7	ENST00000180173		IntronicSNV	FALSE	not protein-affecting
8:16858056:G/T:1	FGF20	ENST00000180166		IntronicSNV	FALSE	not protein-affecting
8:15517451:T/C:1	TUSC3	ENST00000503731		IntronicSNV	FALSE	not protein-affecting
8:14800272:C/A:1	SGCZ	ENST00000382080		IntronicSNV	FALSE	not protein-affecting
8:1464683:G/T:1	DLGAP2	ENST00000421627		IntronicSNV	FALSE	not protein-affecting
8:14579832:G/A:1	SGCZ	ENST00000382080		IntronicSNV	FALSE	not protein-affecting
8:145727080:C/T:1	PPP1R16A	ENST00000292539	R461C	Missense	FALSE	Functional Impact score not available
8:144412549:C/T:1	TOP1MT	ENST00000329245		IntronicSNV	FALSE	not protein-affecting
8:143297898:G/A:1	TSNARE1	ENST00000307180		IntronicSNV	FALSE	not protein-affecting
8:14278175:C/T:1	SGCZ	ENST00000382080		IntronicSNV	FALSE	not protein-affecting
8:14277901:C/T:1	SGCZ	ENST00000382080		IntronicSNV	FALSE	not protein-affecting
8:139726112:C/A:1	COL22A1	ENST00000303045		IntronicSNV	FALSE	not protein-affecting
8:139674573:C/T:1	COL22A1	ENST00000303045		IntronicSNV	FALSE	not protein-affecting
8:139441671:C/T:1	FAM135B	ENST00000395297		IntronicSNV	FALSE	not protein-affecting
8:139437078:T/C:1	FAM135B	ENST00000395297		IntronicSNV	FALSE	not protein-affecting
8:139384268:G/A:1	FAM135B	ENST00000395297		IntronicSNV	FALSE	not protein-affecting
8:136511209:C/A:1	KHDRBS3	ENST00000355849		IntronicSNV	FALSE	not protein-affecting
8:135657739:C/A:1	ZFAT	ENST00000377838		IntronicSNV	FALSE	not protein-affecting
8:133736201:A/C:1	TMEM71	ENST00000356838		IntronicSNV	FALSE	not protein-affecting
8:13304312:G/A:1	DLC1	ENST00000276297		IntronicSNV	FALSE	not protein-affecting
8:13241765:G/A:1	DLC1	ENST00000276297		IntronicSNV	FALSE	not protein-affecting
8:126294676:A/G:1	NSMCE2	ENST00000287437		IntronicSNV	FALSE	not protein-affecting
8:123947652:G/A:1	ZHX2	ENST00000314393		IntronicSNV	FALSE	not protein-affecting
8:121781434:G/C:1	SNTB1	ENST00000395601		IntronicSNV	FALSE	not protein-affecting
8:121323946:G/T:1	COL14A1	ENST00000297848		IntronicSNV	FALSE	not protein-affecting
8:121206404:C/T:1	COL14A1	ENST00000297848		IntronicSNV	FALSE	not protein-affecting
8:116427653:A/T:1	TRPS1	ENST00000395715		IntronicSNV	FALSE	not protein-affecting
8:114304614:C/G:1	CSMD3	ENST00000297405		IntronicSNV	FALSE	not protein-affecting
8:113754653:C/T:1	CSMD3	ENST00000297405		IntronicSNV	FALSE	not protein-affecting
8:113521005:C/T:1	CSMD3	ENST00000297405		IntronicSNV	FALSE	not protein-affecting
8:113505474:A/T:1	CSMD3	ENST00000297405		IntronicSNV	FALSE	not protein-affecting
8:110447124:A/T:1	PKHD1L1	ENST00000378402		IntronicSNV	FALSE	not protein-affecting
8:10803281:G/A:1	XKR6	ENST00000416569		IntronicSNV	FALSE	not protein-affecting
8:105221158:G/A:1	RIMS2	ENST00000406091		IntronicSNV	FALSE	not protein-affecting
8:104880401:C/T:1	RIMS2	ENST00000406091		IntronicSNV	FALSE	not protein-affecting
8:100265042:A/T:1	VPS13B	ENST00000358544		IntronicSNV	FALSE	not protein-affecting
7:99435276:A/T:1	CYP3A43	ENST00000222382		IntronicSNV	FALSE	not protein-affecting
7:95902422:T/C:1	SLC25A13	ENST00000416240		IntronicSNV	FALSE	not protein-affecting
7:95563028:A/T:1	DYNC1I1	ENST00000324972		IntronicSNV	FALSE	not protein-affecting
7:938846:G/A:1	ADAP1	ENST00000265846	T307M	Missense	FALSE	Functional Impact score not available
7:91914402:G/C:1	ANKIB1	ENST00000265742		IntronicSNV	FALSE	not protein-affecting
7:90378671:T/C:1	CDK14	ENST00000265741		IntronicSNV	FALSE	not protein-affecting
7:89846951:TTTTCTTTATCCATTTGTTGATGGACAT/-:1	STEAP2	ENST00000287908		IntronicBlockSubstitution	FALSE	not protein-affecting
7:87345188:C/T:1	RUNDC3B	ENST00000338056		IntronicSNV	FALSE	not protein-affecting
7:87254347:C/T:1	ABCB1	ENST00000265724		IntronicSNV	FALSE	not protein-affecting
7:8718722:C/T:1	NXPH1	ENST00000405863		IntronicSNV	FALSE	not protein-affecting
7:8499824:A/T:1	NXPH1	ENST00000405863		IntronicSNV	FALSE	not protein-affecting
7:84636620:A/T:1	SEMA3D	ENST00000284136		IntronicSNV	FALSE	not protein-affecting
7:83018786:C/A:1	SEMA3E	ENST00000307792		IntronicSNV	FALSE	not protein-affecting
7:82771676:G/A:1	PCLO	ENST00000333891		IntronicSNV	FALSE	not protein-affecting
7:81982797:C/G:1	CACNA2D1	ENST00000356860		IntronicSNV	FALSE	not protein-affecting
7:81753852:C/A:1	CACNA2D1	ENST00000356860		IntronicSNV	FALSE	not protein-affecting
7:78686504:T/G:1	MAGI2	ENST00000354212		IntronicSNV	FALSE	not protein-affecting
7:78655041:G/T:1	MAGI2	ENST00000354212		IntronicSNV	FALSE	not protein-affecting
7:78339168:A/G:1	MAGI2	ENST00000354212		IntronicSNV	FALSE	not protein-affecting
7:78233474:C/T:1	MAGI2	ENST00000354212		IntronicSNV	FALSE	not protein-affecting
7:78022571:C/T:1	MAGI2	ENST00000354212		IntronicSNV	FALSE	not protein-affecting
7:77928282:G/A:1	MAGI2	ENST00000354212		IntronicSNV	FALSE	not protein-affecting
7:77696260:C/T:1	MAGI2	ENST00000354212		IntronicSNV	FALSE	not protein-affecting
7:76283654:G/A:1	UPK3B	ENST00000419923		IntronicSNV	FALSE	not protein-affecting
7:75978411:G/A:1	YWHAG	ENST00000307630		IntronicSNV	FALSE	not protein-affecting
7:7504778:G/A:1	COL28A1	ENST00000399429		IntronicSNV	FALSE	not protein-affecting
7:73985984:G/C:1	GTF2IRD1	ENST00000455841		IntronicSNV	FALSE	not protein-affecting
7:71785233:C/T:1	CALN1	ENST00000395275		IntronicSNV	FALSE	not protein-affecting
7:71547040:C/A:1	CALN1	ENST00000395275		IntronicSNV	FALSE	not protein-affecting
7:71105714:G/C:1	GALNT17	ENST00000333538		IntronicSNV	FALSE	not protein-affecting
7:70662224:C/T:1	GALNT17	ENST00000333538		IntronicSNV	FALSE	not protein-affecting
7:69984081:A/T:1	AUTS2	ENST00000342771		IntronicSNV	FALSE	not protein-affecting
7:69700004:A/G:1	AUTS2	ENST00000342771		IntronicSNV	FALSE	not protein-affecting
7:65785217:T/G:1	TPST1	ENST00000304842		IntronicSNV	FALSE	not protein-affecting
7:6545535:C/T:1	GRID2IP	ENST00000457091	G850R	Missense	FALSE	Functional Impact score not available
7:6384817:C/T:1	FAM220A	ENST00000313324		IntronicSNV	FALSE	not protein-affecting
7:55978291:C/T:1	AC092647.5	ENST00000426595		IntronicSNV	FALSE	not protein-affecting
7:55929957:T/C:1	2014-09-01	ENST00000388975		IntronicSNV	FALSE	not protein-affecting
7:55882067:A/G:1	2014-09-01	ENST00000388975		IntronicSNV	FALSE	not protein-affecting
7:49850769:A/C:1	VWC2	ENST00000340652		IntronicSNV	FALSE	not protein-affecting
7:48409617:G/T:1	ABCA13	ENST00000435803		IntronicSNV	FALSE	not protein-affecting
7:45752700:C/T:1	ADCY1	ENST00000297323		IntronicSNV	FALSE	not protein-affecting
7:45615428:G/A:1	ADCY1	ENST00000297323		IntronicSNV	FALSE	not protein-affecting
7:45006193:G/A:1	MYO1G	ENST00000258787		IntronicSNV	FALSE	not protein-affecting
7:44649091:A/G:1	OGDH	ENST00000222673		IntronicSNV	FALSE	not protein-affecting
7:43259641:C/T:1	HECW1	ENST00000395891		IntronicSNV	FALSE	not protein-affecting
7:41741832:G/A:1	INHBA	ENST00000242208		IntronicSNV	FALSE	not protein-affecting
7:4164417:C/T:1	SDK1	ENST00000404826		IntronicSNV	FALSE	not protein-affecting
7:4153891:C/T:1	SDK1	ENST00000404826	R1270W	Missense	FALSE	Functional Impact score not available
7:40731100:C/T:1	C7orf10	ENST00000309930		IntronicSNV	FALSE	not protein-affecting
7:40610561:C/T:1	C7orf10	ENST00000309930		IntronicSNV	FALSE	not protein-affecting
7:40229129:T/A:1	C7orf10	ENST00000309930		IntronicSNV	FALSE	not protein-affecting
7:40219377:G/A:1	C7orf10	ENST00000309930		IntronicSNV	FALSE	not protein-affecting
7:3909173:C/A:1	SDK1	ENST00000404826		IntronicSNV	FALSE	not protein-affecting
7:37292716:G/A:1	ELMO1	ENST00000310758		IntronicSNV	FALSE	not protein-affecting
7:3597644:C/A:1	SDK1	ENST00000404826		IntronicSNV	FALSE	not protein-affecting
7:35286623:T/C:1	TBX20	ENST00000408931		IntronicSNV	FALSE	not protein-affecting
7:35264148:G/T:1	TBX20	ENST00000408931		IntronicSNV	FALSE	not protein-affecting
7:34147788:C/T:1	BMPER	ENST00000297161		IntronicSNV	FALSE	not protein-affecting
7:33313920:T/G:1	BBS9	ENST00000242067		IntronicSNV	FALSE	not protein-affecting
7:28591395:G/A:1	CREB5	ENST00000357727		IntronicSNV	FALSE	not protein-affecting
7:27815197:T/A:1	TAX1BP1	ENST00000396319		IntronicSNV	FALSE	not protein-affecting
7:25018783:A/C:1	OSBPL3	ENST00000313367		IntronicSNV	FALSE	not protein-affecting
7:24778121:T/C:1	GSDME	ENST00000342947		IntronicSNV	FALSE	not protein-affecting
7:231895:C/T:1	FAM20C	ENST00000313766		IntronicSNV	FALSE	not protein-affecting
7:1999237:G/A:1	MAD1L1	ENST00000406869		IntronicSNV	FALSE	not protein-affecting
7:1919665:C/T:1	MAD1L1	ENST00000406869		IntronicSNV	FALSE	not protein-affecting
7:17341538:A/C:1	AHR	ENST00000242057		IntronicSNV	FALSE	not protein-affecting
7:157339384:T/G:1	PTPRN2	ENST00000389418		IntronicSNV	FALSE	not protein-affecting
7:15592028:A/T:1	AGMO	ENST00000342526		IntronicSNV	FALSE	not protein-affecting
7:154159870:C/T:1	DPP6	ENST00000377770		IntronicSNV	FALSE	not protein-affecting
7:154070060:G/A:1	DPP6	ENST00000377770		IntronicSNV	FALSE	not protein-affecting
7:153973517:G/A:1	DPP6	ENST00000377770		IntronicSNV	FALSE	not protein-affecting
7:153937469:T/G:1	DPP6	ENST00000377770		IntronicSNV	FALSE	not protein-affecting
7:151544098:A/G:1	PRKAG2	ENST00000287878		IntronicSNV	FALSE	not protein-affecting
7:151519641:T/C:1	PRKAG2	ENST00000287878		IntronicSNV	FALSE	not protein-affecting
7:148293509:G/T:1	C7orf33	ENST00000307003		IntronicSNV	FALSE	not protein-affecting
7:147803280:T/C:1	CNTNAP2	ENST00000361727		IntronicSNV	FALSE	not protein-affecting
7:147508986:C/T:1	CNTNAP2	ENST00000361727		IntronicSNV	FALSE	not protein-affecting
7:147398978:G/A:1	CNTNAP2	ENST00000361727		IntronicSNV	FALSE	not protein-affecting
7:147171041:C/A:1	CNTNAP2	ENST00000361727		IntronicSNV	FALSE	not protein-affecting
7:147170600:T/-:1	CNTNAP2	ENST00000361727		IntronicSNV	FALSE	not protein-affecting
7:147146461:C/T:1	CNTNAP2	ENST00000361727		IntronicSNV	FALSE	not protein-affecting
7:146869797:A/-:1	CNTNAP2	ENST00000361727		IntronicSNV	FALSE	not protein-affecting
7:146437595:T/G:1	CNTNAP2	ENST00000361727		IntronicSNV	FALSE	not protein-affecting
7:145888341:G/A:1	CNTNAP2	ENST00000361727		IntronicSNV	FALSE	not protein-affecting
7:144285493:A/G:1	TPK1	ENST00000360057		IntronicSNV	FALSE	not protein-affecting
7:140798919:C/T:1	TMEM178B	ENST00000565468		IntronicSNV	FALSE	not protein-affecting
7:140089408:C/T:1	SLC37A3	ENST00000326232		IntronicSNV	FALSE	not protein-affecting
7:139221447:G/A:1	CLEC2L	ENST00000422142		IntronicSNV	FALSE	not protein-affecting
7:138458053:G/A:1	ATP6V0A4	ENST00000310018		IntronicSNV	FALSE	not protein-affecting
7:137388217:G/T:1	DGKI	ENST00000288490		IntronicSNV	FALSE	not protein-affecting
7:137383315:A/C:1	DGKI	ENST00000288490		IntronicSNV	FALSE	not protein-affecting
7:137369986:G/A:1	DGKI	ENST00000288490		IntronicSNV	FALSE	not protein-affecting
7:137301032:G/A:1	DGKI	ENST00000288490		IntronicSNV	FALSE	not protein-affecting
7:137122079:C/T:1	DGKI	ENST00000288490		IntronicSNV	FALSE	not protein-affecting
7:134471985:G/T:1	CALD1	ENST00000361675		IntronicSNV	FALSE	not protein-affecting
7:133368548:A/G:1	EXOC4	ENST00000253861		IntronicSNV	FALSE	not protein-affecting
7:132173518:C/T:1	PLXNA4	ENST00000359827		IntronicSNV	FALSE	not protein-affecting
7:129530388:T/C:1	UBE2H	ENST00000355621		IntronicSNV	FALSE	not protein-affecting
7:129324956:T/A:1	NRF1	ENST00000393232		IntronicSNV	FALSE	not protein-affecting
7:127532627:A/G:1	SND1	ENST00000354725		IntronicSNV	FALSE	not protein-affecting
7:127326116:G/T:1	SND1	ENST00000354725		IntronicSNV	FALSE	not protein-affecting
7:126347617:C/T:1	GRM8	ENST00000339582		IntronicSNV	FALSE	not protein-affecting
7:126299224:A/T:1	GRM8	ENST00000339582		IntronicSNV	FALSE	not protein-affecting
7:126298851:G/T:1	GRM8	ENST00000339582		IntronicSNV	FALSE	not protein-affecting
7:126117013:C/T:1	GRM8	ENST00000339582		IntronicSNV	FALSE	not protein-affecting
7:117828796:C/T:1	LSM8	ENST00000249299		IntronicSNV	FALSE	not protein-affecting
7:117151057:A/G:1	CFTR	ENST00000003084		IntronicSNV	FALSE	not protein-affecting
7:11597774:A/G:1	THSD7A	ENST00000423059		IntronicSNV	FALSE	not protein-affecting
7:115633255:G/T:1	TFEC	ENST00000265440		IntronicSNV	FALSE	not protein-affecting
7:114331546:C/T:1	FOXP2	ENST00000408937		3-UTRSNV	FALSE	not protein-affecting
7:111766044:C/T:1	DOCK4	ENST00000437633		IntronicSNV	FALSE	not protein-affecting
7:110725519:C/T:1	IMMP2L	ENST00000405709		IntronicSNV	FALSE	not protein-affecting
7:110703106:C/A:1	IMMP2L	ENST00000405709		IntronicSNV	FALSE	not protein-affecting
7:110692220:G/A:1	IMMP2L	ENST00000405709		IntronicSNV	FALSE	not protein-affecting
7:107063877:A/T:1	COG5	ENST00000297135		IntronicSNV	FALSE	not protein-affecting
7:106973334:G/A:1	COG5	ENST00000297135		IntronicSNV	FALSE	not protein-affecting
7:104127085:G/T:1	LHFPL3	ENST00000535008		IntronicSNV	FALSE	not protein-affecting
7:103334459:C/T:1	RELN	ENST00000428762		IntronicSNV	FALSE	not protein-affecting
7:101788438:A/G:1	CUX1	ENST00000360264		IntronicSNV	FALSE	not protein-affecting
7:101640142:G/A:1	CUX1	ENST00000360264		IntronicSNV	FALSE	not protein-affecting
7:101271673:C/T:1	MYL10	ENST00000223167		IntronicSNV	FALSE	not protein-affecting
6:90015718:T/A:1	GABRR2	ENST00000402938		IntronicSNV	FALSE	not protein-affecting
6:90015716:A/T:1	GABRR2	ENST00000402938		IntronicSNV	FALSE	not protein-affecting
6:88143520:A/G:1	CFAP206	ENST00000369562		IntronicSNV	FALSE	not protein-affecting
6:75844153:G/T:1	COL12A1	ENST00000322507		IntronicSNV	FALSE	not protein-affecting
6:73651592:G/A:1	KCNQ5	ENST00000342056		IntronicSNV	FALSE	not protein-affecting
6:73495642:T/A:1	KCNQ5	ENST00000342056		IntronicSNV	FALSE	not protein-affecting
6:66322711:G/C:1	EYS	ENST00000503581		IntronicSNV	FALSE	not protein-affecting
6:66203421:C/G:1	EYS	ENST00000503581		IntronicSNV	FALSE	not protein-affecting
6:66181112:C/T:1	EYS	ENST00000503581		IntronicSNV	FALSE	not protein-affecting
6:65972457:C/A:1	EYS	ENST00000503581		IntronicSNV	FALSE	not protein-affecting
6:65772360:C/G:1	EYS	ENST00000503581		IntronicSNV	FALSE	not protein-affecting
6:65625887:G/T:1	EYS	ENST00000503581		IntronicSNV	FALSE	not protein-affecting
6:65616505:C/T:1	EYS	ENST00000503581		IntronicSNV	FALSE	not protein-affecting
6:65262369:T/A:1	EYS	ENST00000503581		IntronicSNV	FALSE	not protein-affecting
6:65216633:G/A:1	EYS	ENST00000503581		IntronicSNV	FALSE	not protein-affecting
6:64998125:C/A:1	EYS	ENST00000503581		IntronicSNV	FALSE	not protein-affecting
6:62837144:G/C:1	KHDRBS2	ENST00000281156		IntronicSNV	FALSE	not protein-affecting
6:62454150:G/C:1	KHDRBS2	ENST00000281156		IntronicSNV	FALSE	not protein-affecting
6:53950259:G/A:1	MLIP	ENST00000274897		IntronicSNV	FALSE	not protein-affecting
6:53898570:G/T:1	MLIP	ENST00000274897		IntronicSNV	FALSE	not protein-affecting
6:51597061:A/G:1	PKHD1	ENST00000371117		IntronicSNV	FALSE	not protein-affecting
6:50787620:G/A:1	TFAP2B	ENST00000393655		IntronicSNV	FALSE	not protein-affecting
6:47914406:G/A:1	PTCHD4	ENST00000339488		IntronicSNV	FALSE	not protein-affecting
6:46580334:A/G:1	CYP39A1	ENST00000275016		IntronicSNV	FALSE	not protein-affecting
6:46561449:G/A:1	CYP39A1	ENST00000275016		IntronicSNV	FALSE	not protein-affecting
6:46245271:G/A:1	RCAN2	ENST00000330430		IntronicSNV	FALSE	not protein-affecting
6:44255785:G/A:1	TCTE1	ENST00000371505		IntronicSNV	FALSE	not protein-affecting
6:42585840:A/G:1	UBR2	ENST00000372899		IntronicSNV	FALSE	not protein-affecting
6:42181173:G/A:1	MRPS10	ENST00000053468		IntronicSNV	FALSE	not protein-affecting
6:39402369:C/A:1	KIF6	ENST00000287152		IntronicSNV	FALSE	not protein-affecting
6:38943550:A/G:1	DNAH8	ENST00000327475		IntronicSNV	FALSE	not protein-affecting
6:38797147:T/G:1	DNAH8	ENST00000327475		IntronicSNV	FALSE	not protein-affecting
6:38334144:T/C:1	BTBD9	ENST00000481247		IntronicSNV	FALSE	not protein-affecting
6:38108446:T/G:1	ZFAND3	ENST00000287218		IntronicSNV	FALSE	not protein-affecting
6:35107573:G/A:1	TCP11	ENST00000311875		IntronicSNV	FALSE	not protein-affecting
6:35055959:G/A:1	ANKS1A	ENST00000360359		IntronicSNV	FALSE	not protein-affecting
6:30659009:C/T:1	NRM	ENST00000259953		5-UTRSNV	FALSE	not protein-affecting
6:20972848:C/T:1	CDKAL1	ENST00000274695		IntronicSNV	FALSE	not protein-affecting
6:170881122:G/A:1	TBP	ENST00000392092		IntronicSNV	FALSE	not protein-affecting
6:163368672:ATATATATAC/-:1	PACRG	ENST00000337019		IntronicBlockSubstitution	FALSE	not protein-affecting
6:162732554:G/A:1	PRKN	ENST00000366898		IntronicSNV	FALSE	not protein-affecting
6:162468103:C/T:1	PRKN	ENST00000366898		IntronicSNV	FALSE	not protein-affecting
6:1624639:C/A:1	GMDS	ENST00000380815		IntronicSNV	FALSE	not protein-affecting
6:162188896:G/T:1	PRKN	ENST00000366898		IntronicSNV	FALSE	not protein-affecting
6:162044828:G/T:1	PRKN	ENST00000366898		IntronicSNV	FALSE	not protein-affecting
6:159130447:A/T:1	SYTL3	ENST00000297239		IntronicSNV	FALSE	not protein-affecting
6:154432043:A/G:1	OPRM1	ENST00000434900		IntronicSNV	FALSE	not protein-affecting
6:152927959:T/A:1	SYNE1	ENST00000367255		IntronicSNV	FALSE	not protein-affecting
6:152766763:G/A:1	SYNE1	ENST00000367255		IntronicSNV	FALSE	not protein-affecting
6:146954114:C/T:1	ADGB	ENST00000397944		IntronicSNV	FALSE	not protein-affecting
6:146613993:A/G:1	GRM1	ENST00000361719		IntronicSNV	FALSE	not protein-affecting
6:146575202:T/C:1	GRM1	ENST00000361719		IntronicSNV	FALSE	not protein-affecting
6:146538878:C/T:1	GRM1	ENST00000361719		IntronicSNV	FALSE	not protein-affecting
6:133572085:G/A:1	EYA4	ENST00000367895		IntronicSNV	FALSE	not protein-affecting
6:127147583:G/T:1	RP11-73O6.4	ENST00000563385		IntronicSNV	FALSE	not protein-affecting
6:125097350:C/A:1	NKAIN2	ENST00000368417		IntronicSNV	FALSE	not protein-affecting
6:124971932:G/A:1	NKAIN2	ENST00000368417		IntronicSNV	FALSE	not protein-affecting
6:124778587:T/C:1	NKAIN2	ENST00000368417		IntronicSNV	FALSE	not protein-affecting
6:124669815:C/T:1	NKAIN2	ENST00000368417		IntronicSNV	FALSE	not protein-affecting
6:124227007:G/A:1	NKAIN2	ENST00000368417		IntronicSNV	FALSE	not protein-affecting
6:123910947:T/C:1	TRDN	ENST00000398178		IntronicSNV	FALSE	not protein-affecting
6:118411226:G/T:1	SLC35F1	ENST00000360388		IntronicSNV	FALSE	not protein-affecting
6:117221759:A/T:1	RFX6	ENST00000332958		IntronicSNV	FALSE	not protein-affecting
6:116311889:C/T:1	FRK	ENST00000368626		IntronicSNV	FALSE	not protein-affecting
6:107623431:T/C:1	PDSS2	ENST00000369037		IntronicSNV	FALSE	not protein-affecting
6:10677278:G/A:1	C6orf52	ENST00000259983		IntronicSNV	FALSE	not protein-affecting
6:102400395:G/A:1	GRIK2	ENST00000421544		IntronicSNV	FALSE	not protein-affecting
6:102163852:G/T:1	GRIK2	ENST00000421544		IntronicSNV	FALSE	not protein-affecting
6:102143370:T/C:1	GRIK2	ENST00000421544		IntronicSNV	FALSE	not protein-affecting
5:94843420:A/G:1	TTC37	ENST00000358746		IntronicSNV	FALSE	not protein-affecting
5:94494805:C/T:1	MCTP1	ENST00000515393		IntronicSNV	FALSE	not protein-affecting
5:94464296:C/T:1	MCTP1	ENST00000515393		IntronicSNV	FALSE	not protein-affecting
5:9440927:G/T:1	SEMA5A	ENST00000382496		IntronicSNV	FALSE	not protein-affecting
5:9418201:G/T:1	SEMA5A	ENST00000382496		IntronicSNV	FALSE	not protein-affecting
5:93287196:G/C:1	FAM172A	ENST00000395965		IntronicSNV	FALSE	not protein-affecting
5:9131516:C/T:1	SEMA5A	ENST00000382496		IntronicSNV	FALSE	not protein-affecting
5:9107130:G/A:1	SEMA5A	ENST00000382496		IntronicSNV	FALSE	not protein-affecting
5:9071606:T/C:1	SEMA5A	ENST00000382496		IntronicSNV	FALSE	not protein-affecting
5:83406338:G/T:1	EDIL3	ENST00000296591		IntronicSNV	FALSE	not protein-affecting
5:82820213:C/A:1	VCAN	ENST00000265077		IntronicSNV	FALSE	not protein-affecting
5:82520003:T/-:1	XRCC4	ENST00000511817		IntronicSNV	FALSE	not protein-affecting
5:82404656:G/A:1	XRCC4	ENST00000511817		IntronicSNV	FALSE	not protein-affecting
5:79472799:G/A:1	SERINC5	ENST00000512721		IntronicSNV	FALSE	not protein-affecting
5:78803512:C/G:1	HOMER1	ENST00000334082		IntronicSNV	FALSE	not protein-affecting
5:77486937:G/A:1	AP3B1	ENST00000255194		IntronicSNV	FALSE	not protein-affecting
5:76261673:G/A:1	CRHBP	ENST00000274368		IntronicSNV	FALSE	not protein-affecting
5:7540142:G/A:1	ADCY2	ENST00000338316		IntronicSNV	FALSE	not protein-affecting
5:75011773:G/A:1	POC5	ENST00000428202		IntronicSNV	FALSE	not protein-affecting
5:73103224:TGTC/-:1	ARHGEF28	ENST00000545377		IntronicBlockSubstitution	FALSE	not protein-affecting
5:71499176:G/T:1	MAP1B	ENST00000296755		IntronicSNV	FALSE	not protein-affecting
5:66261694:T/G:1	MAST4	ENST00000403625		IntronicSNV	FALSE	not protein-affecting
5:64583426:C/T:1	ADAMTS6	ENST00000381055		IntronicSNV	FALSE	not protein-affecting
5:54789154:A/G:1	PLPP1	ENST00000264775		IntronicSNV	FALSE	not protein-affecting
5:52956704:G/A:1	NDUFS4	ENST00000296684		IntronicSNV	FALSE	not protein-affecting
5:52915349:A/G:1	NDUFS4	ENST00000296684		IntronicSNV	FALSE	not protein-affecting
5:45693186:G/A:1	HCN1	ENST00000303230		IntronicSNV	FALSE	not protein-affecting
5:43200604:G/A:1	NIM1K	ENST00000512796		IntronicSNV	FALSE	not protein-affecting
5:42520898:C/T:1	GHR	ENST00000230882		IntronicSNV	FALSE	not protein-affecting
5:42469571:C/T:1	GHR	ENST00000230882		IntronicSNV	FALSE	not protein-affecting
5:41507608:G/A:1	PLCXD3	ENST00000377801		IntronicSNV	FALSE	not protein-affecting
5:38860392:T/A:1	OSMR	ENST00000274276		IntronicSNV	FALSE	not protein-affecting
5:38394530:G/A:1	EGFLAM	ENST00000354891		IntronicSNV	FALSE	not protein-affecting
5:38381561:G/A:1	EGFLAM	ENST00000354891		IntronicSNV	FALSE	not protein-affecting
5:32033886:C/T:1	PDZD2	ENST00000438447		IntronicSNV	FALSE	not protein-affecting
5:24557469:T/C:1	CDH10	ENST00000264463		IntronicSNV	FALSE	not protein-affecting
5:22264892:G/A:1	CDH12	ENST00000382254		IntronicSNV	FALSE	not protein-affecting
5:20111696:G/A:1	CDH18	ENST00000542864		IntronicSNV	FALSE	not protein-affecting
5:19884278:C/A:1	CDH18	ENST00000542864		IntronicSNV	FALSE	not protein-affecting
5:19878872:C/A:1	CDH18	ENST00000542864		IntronicSNV	FALSE	not protein-affecting
5:19769811:G/T:1	CDH18	ENST00000542864		IntronicSNV	FALSE	not protein-affecting
5:19662958:C/T:1	CDH18	ENST00000542864		IntronicSNV	FALSE	not protein-affecting
5:19491715:A/C:1	CDH18	ENST00000542864		IntronicSNV	FALSE	not protein-affecting
5:179717431:C/T:1	MAPK9	ENST00000452135		IntronicSNV	FALSE	not protein-affecting
5:177793612:C/T:1	COL23A1	ENST00000390654		IntronicSNV	FALSE	not protein-affecting
5:174905618:C/A:1	SFXN1	ENST00000321442		5-UTRSNV	FALSE	not protein-affecting
5:17233802:A/T:1	BASP1	ENST00000322611		IntronicSNV	FALSE	not protein-affecting
5:170561784:G/A:1	RANBP17	ENST00000523189		IntronicSNV	FALSE	not protein-affecting
5:170408567:T/G:1	RANBP17	ENST00000523189		IntronicSNV	FALSE	not protein-affecting
5:170355363:A/G:1	RANBP17	ENST00000523189		IntronicSNV	FALSE	not protein-affecting
5:169249286:C/T:1	DOCK2	ENST00000256935		IntronicSNV	FALSE	not protein-affecting
5:168383671:C/T:1	SLIT3	ENST00000519560		IntronicSNV	FALSE	not protein-affecting
5:167394716:G/A:1	TENM2	ENST00000518659		IntronicSNV	FALSE	not protein-affecting
5:167027330:T/A:1	TENM2	ENST00000518659		IntronicSNV	FALSE	not protein-affecting
5:167015979:G/C:1	TENM2	ENST00000518659		IntronicSNV	FALSE	not protein-affecting
5:166933772:C/T:1	TENM2	ENST00000518659		IntronicSNV	FALSE	not protein-affecting
5:166921572:C/A:1	TENM2	ENST00000518659		IntronicSNV	FALSE	not protein-affecting
5:166770698:A/T:1	TENM2	ENST00000518659		IntronicSNV	FALSE	not protein-affecting
5:166735403:G/A:1	TENM2	ENST00000518659		IntronicSNV	FALSE	not protein-affecting
5:16099899:C/T:1	2011-03-01	ENST00000332432		IntronicSNV	FALSE	not protein-affecting
5:160928327:A/G:1	GABRB2	ENST00000274547		IntronicSNV	FALSE	not protein-affecting
5:160745301:T/G:1	GABRB2	ENST00000274547		IntronicSNV	FALSE	not protein-affecting
5:155885318:C/A:1	SGCD	ENST00000337851		IntronicSNV	FALSE	not protein-affecting
5:15565705:C/A:1	FBXL7	ENST00000504595		IntronicSNV	FALSE	not protein-affecting
5:153110500:G/T:1	GRIA1	ENST00000285900		IntronicSNV	FALSE	not protein-affecting
5:151131634:A/C:1	ATOX1	ENST00000524142		IntronicSNV	FALSE	not protein-affecting
5:150578070:C/T:1	CCDC69	ENST00000355417		IntronicSNV	FALSE	not protein-affecting
5:143695228:T/C:1	KCTD16	ENST00000507359		IntronicSNV	FALSE	not protein-affecting
5:143642422:T/C:1	KCTD16	ENST00000507359		IntronicSNV	FALSE	not protein-affecting
5:142759488:T/A:1	NR3C1	ENST00000231509		IntronicSNV	FALSE	not protein-affecting
5:142402224:T/-:1	ARHGAP26	ENST00000274498		IntronicSNV	FALSE	not protein-affecting
5:142360861:C/A:1	ARHGAP26	ENST00000274498		IntronicSNV	FALSE	not protein-affecting
5:142257055:G/T:1	ARHGAP26	ENST00000274498		IntronicSNV	FALSE	not protein-affecting
5:140515220:C/A:1	PCDHB5	ENST00000231134	Y68*	Nonsense	FALSE	Functional Impact score not available
5:134573038:G/A:1	CTC-203F4.1	ENST00000432382		IntronicSNV	FALSE	not protein-affecting
5:132726624:C/T:1	FSTL4	ENST00000265342		IntronicSNV	FALSE	not protein-affecting
5:131922922:A/T:1	RAD50	ENST00000265335		IntronicSNV	FALSE	not protein-affecting
5:129249923:C/T:1	CHSY3	ENST00000305031		IntronicSNV	FALSE	not protein-affecting
5:129021060:A/T:1	ADAMTS19	ENST00000274487		IntronicSNV	FALSE	not protein-affecting
5:127975973:A/T:1	FBN2	ENST00000508053		IntronicSNV	FALSE	not protein-affecting
5:121787400:A/G:1	SNCAIP	ENST00000261368		IntronicSNV	FALSE	not protein-affecting
5:121686217:T/G:1	SNCAIP	ENST00000261368		IntronicSNV	FALSE	not protein-affecting
5:11835054:C/A:1	CTNND2	ENST00000304623		IntronicSNV	FALSE	not protein-affecting
5:115622203:C/T:1	COMMD10	ENST00000274458		IntronicSNV	FALSE	not protein-affecting
5:114575097:T/C:1	PGGT1B	ENST00000419445		IntronicSNV	FALSE	not protein-affecting
5:11393458:T/G:1	CTNND2	ENST00000304623		IntronicSNV	FALSE	not protein-affecting
5:11209455:A/C:1	CTNND2	ENST00000304623		IntronicSNV	FALSE	not protein-affecting
5:111088158:C/A:1	NREP	ENST00000395634		IntronicSNV	FALSE	not protein-affecting
5:11031408:C/T:1	CTNND2	ENST00000304623		IntronicSNV	FALSE	not protein-affecting
5:109980277:T/C:1	TMEM232	ENST00000455884		IntronicSNV	FALSE	not protein-affecting
5:109831520:T/G:1	TMEM232	ENST00000455884		IntronicSNV	FALSE	not protein-affecting
5:109805947:G/A:1	TMEM232	ENST00000455884		IntronicSNV	FALSE	not protein-affecting
5:101760589:A/C:1	SLCO6A1	ENST00000506729		IntronicSNV	FALSE	not protein-affecting
5:100147351:C/A:1	ST8SIA4	ENST00000231461		3-UTRSNV	FALSE	not protein-affecting
4:99571405:C/T:1	TSPAN5	ENST00000305798		IntronicSNV	FALSE	not protein-affecting
4:96350624:A/G:1	UNC5C	ENST00000453304		IntronicSNV	FALSE	not protein-affecting
4:96188489:A/C:1	UNC5C	ENST00000453304		IntronicSNV	FALSE	not protein-affecting
4:95194548:A/T:1	SMARCAD1	ENST00000359052		IntronicSNV	FALSE	not protein-affecting
4:94468479:G/T:1	GRID2	ENST00000282020		IntronicSNV	FALSE	not protein-affecting
4:93949662:G/A:1	GRID2	ENST00000282020		IntronicSNV	FALSE	not protein-affecting
4:93824410:T/G:1	GRID2	ENST00000282020		IntronicSNV	FALSE	not protein-affecting
4:93690078:C/T:1	GRID2	ENST00000282020		IntronicSNV	FALSE	not protein-affecting
4:93685492:G/A:1	GRID2	ENST00000282020		IntronicSNV	FALSE	not protein-affecting
4:93499888:T/A:1	GRID2	ENST00000282020		IntronicSNV	FALSE	not protein-affecting
4:93495824:T/G:1	GRID2	ENST00000282020		IntronicSNV	FALSE	not protein-affecting
4:93402318:G/T:1	GRID2	ENST00000282020		IntronicSNV	FALSE	not protein-affecting
4:92267674:C/T:1	CCSER1	ENST00000509176		IntronicSNV	FALSE	not protein-affecting
4:91987877:A/G:1	CCSER1	ENST00000509176		IntronicSNV	FALSE	not protein-affecting
4:91723213:A/T:1	CCSER1	ENST00000509176		IntronicSNV	FALSE	not protein-affecting
4:91655379:C/T:1	CCSER1	ENST00000509176		IntronicSNV	FALSE	not protein-affecting
4:88345187:A/T:1	NUDT9	ENST00000302174		IntronicSNV	FALSE	not protein-affecting
4:85699262:A/C:1	WDFY3	ENST00000295888		IntronicSNV	FALSE	not protein-affecting
4:8409898:T/C:1	ACOX3	ENST00000356406		IntronicSNV	FALSE	not protein-affecting
4:83752781:C/T:1	SEC31A	ENST00000395310		IntronicSNV	FALSE	not protein-affecting
4:83421806:T/C:1	TMEM150C	ENST00000449862		IntronicSNV	FALSE	not protein-affecting
4:8288241:C/T:1	HTRA3	ENST00000307358		IntronicSNV	FALSE	not protein-affecting
4:81750077:A/-:1	CFAP299	ENST00000508675		IntronicSNV	FALSE	not protein-affecting
4:81526524:C/T:1	CFAP299	ENST00000508675		IntronicSNV	FALSE	not protein-affecting
4:7547232:G/A:1	SORCS2	ENST00000507866		IntronicSNV	FALSE	not protein-affecting
4:7440175:A/T:1	SORCS2	ENST00000507866		IntronicSNV	FALSE	not protein-affecting
4:7416011:G/C:1	SORCS2	ENST00000507866		IntronicSNV	FALSE	not protein-affecting
4:7379158:C/T:1	SORCS2	ENST00000507866		IntronicSNV	FALSE	not protein-affecting
4:73269679:G/T:1	ADAMTS3	ENST00000286657		IntronicSNV	FALSE	not protein-affecting
4:70491493:C/G:1	UGT2A1	ENST00000457664		IntronicSNV	FALSE	not protein-affecting
4:69421331:T/C:1	UGT2B17	ENST00000317746		IntronicSNV	FALSE	not protein-affecting
4:69189654:C/T:1	YTHDC1	ENST00000344157		IntronicSNV	FALSE	not protein-affecting
4:65243428:C/T:1	TECRL	ENST00000381210		IntronicSNV	FALSE	not protein-affecting
4:62727944:G/A:1	ADGRL3	ENST00000514591		IntronicSNV	FALSE	not protein-affecting
4:5847169:G/C:1	CRMP1	ENST00000324989		IntronicSNV	FALSE	not protein-affecting
4:5696325:A/T:1	EVC2	ENST00000344408		IntronicSNV	FALSE	not protein-affecting
4:56875934:T/G:1	CEP135	ENST00000257287	R790R	Synonymous	FALSE	not protein-affecting
4:56731639:C/T:1	EXOC1	ENST00000381295		IntronicSNV	FALSE	not protein-affecting
4:5498278:G/T:1	STK32B	ENST00000282908		IntronicSNV	FALSE	not protein-affecting
4:5418039:C/A:1	STK32B	ENST00000282908		IntronicSNV	FALSE	not protein-affecting
4:52876512:C/T:1	LRRC66	ENST00000343457		IntronicSNV	FALSE	not protein-affecting
4:47068792:G/T:1	GABRB1	ENST00000295454		IntronicSNV	FALSE	not protein-affecting
4:46801162:T/G:1	COX7B2	ENST00000396533		IntronicSNV	FALSE	not protein-affecting
4:46402018:A/T:1	GABRA2	ENST00000510861		IntronicSNV	FALSE	not protein-affecting
4:44438125:C/T:1	KCTD8	ENST00000360029		IntronicSNV	FALSE	not protein-affecting
4:44178537:G/T:1	KCTD8	ENST00000360029		IntronicSNV	FALSE	not protein-affecting
4:42919839:G/T:1	GRXCR1	ENST00000399770		IntronicSNV	FALSE	not protein-affecting
4:41529853:A/C:1	LIMCH1	ENST00000313860		IntronicSNV	FALSE	not protein-affecting
4:31120853:T/A:1	PCDH7	ENST00000543491		IntronicSNV	FALSE	not protein-affecting
4:31081790:T/C:1	PCDH7	ENST00000543491		IntronicSNV	FALSE	not protein-affecting
4:22485304:C/T:1	ADGRA3	ENST00000334304		IntronicSNV	FALSE	not protein-affecting
4:21369942:C/A:1	KCNIP4	ENST00000382152		IntronicSNV	FALSE	not protein-affecting
4:21218514:G/A:1	KCNIP4	ENST00000382152		IntronicSNV	FALSE	not protein-affecting
4:21152766:G/T:1	KCNIP4	ENST00000382152		IntronicSNV	FALSE	not protein-affecting
4:21080246:C/T:1	KCNIP4	ENST00000382152		IntronicSNV	FALSE	not protein-affecting
4:184845723:T/C:1	STOX2	ENST00000308497		IntronicSNV	FALSE	not protein-affecting
4:183455809:G/A:1	TENM3	ENST00000511685		IntronicSNV	FALSE	not protein-affecting
4:183165280:G/T:1	TENM3	ENST00000511685		IntronicSNV	FALSE	not protein-affecting
4:178851093:C/A:1	LINC01098	ENST00000507870		IntronicSNV	FALSE	not protein-affecting
4:177692846:C/T:1	VEGFC	ENST00000280193		IntronicSNV	FALSE	not protein-affecting
4:173078863:G/T:1	GALNTL6	ENST00000506823		IntronicSNV	FALSE	not protein-affecting
4:16889877:G/A:1	LDB2	ENST00000304523		IntronicSNV	FALSE	not protein-affecting
4:167830217:G/T:1	SPOCK3	ENST00000357154		IntronicSNV	FALSE	not protein-affecting
4:167740513:C/T:1	SPOCK3	ENST00000357154		IntronicSNV	FALSE	not protein-affecting
4:1651623:C/T:1	FAM53A	ENST00000308132		IntronicSNV	FALSE	not protein-affecting
4:165119111:G/A:1	2001-03-01	ENST00000503008		IntronicSNV	FALSE	not protein-affecting
4:162473101:C/A:1	FSTL5	ENST00000306100		IntronicSNV	FALSE	not protein-affecting
4:157890639:A/T:1	PDGFC	ENST00000502773		IntronicSNV	FALSE	not protein-affecting
4:156719709:C/T:1	GUCY1B1	ENST00000264424		IntronicSNV	FALSE	not protein-affecting
4:154513761:G/A:1	TMEM131L	ENST00000409959		IntronicSNV	FALSE	not protein-affecting
4:153340650:C/A:1	FBXW7	ENST00000281708		IntronicSNV	FALSE	not protein-affecting
4:151336312:C/A:1	LRBA	ENST00000357115		IntronicSNV	FALSE	not protein-affecting
4:151218060:G/A:1	LRBA	ENST00000357115		IntronicSNV	FALSE	not protein-affecting
4:148875259:G/A:1	ARHGAP10	ENST00000336498		IntronicSNV	FALSE	not protein-affecting
4:148787334:C/G:1	ARHGAP10	ENST00000336498		IntronicSNV	FALSE	not protein-affecting
4:148718855:C/A:1	ARHGAP10	ENST00000336498		IntronicSNV	FALSE	not protein-affecting
4:148420169:A/C:1	EDNRA	ENST00000324300		IntronicSNV	FALSE	not protein-affecting
4:148416202:C/A:1	EDNRA	ENST00000324300		IntronicSNV	FALSE	not protein-affecting
4:145598125:A/G:1	HHIP	ENST00000296575		IntronicSNV	FALSE	not protein-affecting
4:144515210:G/A:1	FREM3	ENST00000329798		IntronicSNV	FALSE	not protein-affecting
4:144267665:C/G:1	GAB1	ENST00000262995		IntronicSNV	FALSE	not protein-affecting
4:141066142:G/A:1	MAML3	ENST00000509479		IntronicSNV	FALSE	not protein-affecting
4:123852558:A/T:1	SPATA5	ENST00000274008		IntronicSNV	FALSE	not protein-affecting
4:120304400:C/G:1	AC110373.1	ENST00000307499		IntronicSNV	FALSE	not protein-affecting
4:119935370:G/C:1	SYNPO2	ENST00000307142		IntronicSNV	FALSE	not protein-affecting
4:119828368:T/A:1	SYNPO2	ENST00000307142		IntronicSNV	FALSE	not protein-affecting
4:119176666:G/C:1	NDST3	ENST00000296499		IntronicSNV	FALSE	not protein-affecting
4:109941131:A/G:1	COL25A1	ENST00000399132		IntronicSNV	FALSE	not protein-affecting
4:109764026:C/T:1	COL25A1	ENST00000399132		IntronicSNV	FALSE	not protein-affecting
4:108857704:C/T:1	CYP2U1	ENST00000332884		IntronicSNV	FALSE	not protein-affecting
4:10525889:C/A:1	CLNK	ENST00000226951		IntronicSNV	FALSE	not protein-affecting
4:103487804:G/A:1	NFKB1	ENST00000226574		IntronicSNV	FALSE	not protein-affecting
4:101325178:G/A:1	EMCN	ENST00000296420		IntronicSNV	FALSE	not protein-affecting
3:98476074:A/G:1	ST3GAL6	ENST00000394162		IntronicSNV	FALSE	not protein-affecting
3:9715592:G/A:1	MTMR14	ENST00000296003		IntronicSNV	FALSE	not protein-affecting
3:96975168:A/G:1	EPHA6	ENST00000389672		IntronicSNV	FALSE	not protein-affecting
3:96906600:G/T:1	EPHA6	ENST00000389672		IntronicSNV	FALSE	not protein-affecting
3:96576498:T/-:1	EPHA6	ENST00000389672		IntronicSNV	FALSE	not protein-affecting
3:9576026:T/C:1	LHFPL4	ENST00000287585		IntronicSNV	FALSE	not protein-affecting
3:9459718:G/C:1	SETD5	ENST00000402198		IntronicSNV	FALSE	not protein-affecting
3:89376938:C/T:1	EPHA3	ENST00000336596		IntronicSNV	FALSE	not protein-affecting
3:8794730:G/A:1	OXTR	ENST00000316793	S368L	Missense	FALSE	Functional Impact score not available
3:87036081:G/A:1	VGLL3	ENST00000398399		IntronicSNV	FALSE	not protein-affecting
3:86012626:G/C:1	CADM2	ENST00000405615		IntronicSNV	FALSE	not protein-affecting
3:79597884:A/G:1	ROBO1	ENST00000464233		IntronicSNV	FALSE	not protein-affecting
3:79591117:C/T:1	ROBO1	ENST00000464233		IntronicSNV	FALSE	not protein-affecting
3:79026763:A/T:1	ROBO1	ENST00000464233		IntronicSNV	FALSE	not protein-affecting
3:78757833:G/A:1	ROBO1	ENST00000464233		IntronicSNV	FALSE	not protein-affecting
3:77375313:T/C:1	ROBO2	ENST00000487694		IntronicSNV	FALSE	not protein-affecting
3:77284181:A/G:1	ROBO2	ENST00000487694		IntronicSNV	FALSE	not protein-affecting
3:76527532:G/A:1	ROBO2	ENST00000487694		IntronicSNV	FALSE	not protein-affecting
3:76409563:A/-:1	ROBO2	ENST00000487694		IntronicSNV	FALSE	not protein-affecting
3:76331314:A/G:1	ROBO2	ENST00000487694		IntronicSNV	FALSE	not protein-affecting
3:76295068:C/G:1	ROBO2	ENST00000487694		IntronicSNV	FALSE	not protein-affecting
3:76151850:C/A:1	ROBO2	ENST00000487694		IntronicSNV	FALSE	not protein-affecting
3:73659944:G/T:1	PDZRN3	ENST00000263666		IntronicSNV	FALSE	not protein-affecting
3:73658437:G/A:1	PDZRN3	ENST00000263666		IntronicSNV	FALSE	not protein-affecting
3:73594296:C/T:1	PDZRN3	ENST00000263666		IntronicSNV	FALSE	not protein-affecting
3:7333474:A/G:1	GRM7	ENST00000357716		IntronicSNV	FALSE	not protein-affecting
3:7298343:C/A:1	GRM7	ENST00000357716		IntronicSNV	FALSE	not protein-affecting
3:6933087:C/T:1	GRM7	ENST00000357716		IntronicSNV	FALSE	not protein-affecting
3:68819116:C/T:1	FAM19A4	ENST00000295569		IntronicSNV	FALSE	not protein-affecting
3:65662144:C/T:1	MAGI1	ENST00000402939		IntronicSNV	FALSE	not protein-affecting
3:63418071:G/A:1	SYNPR	ENST00000478300		IntronicSNV	FALSE	not protein-affecting
3:62447119:T/G:1	CADPS	ENST00000383710		IntronicSNV	FALSE	not protein-affecting
3:60270414:T/A:1	FHIT	ENST00000468189		IntronicSNV	FALSE	not protein-affecting
3:60024597:T/C:1	FHIT	ENST00000468189		IntronicSNV	FALSE	not protein-affecting
3:59818149:C/G:1	FHIT	ENST00000468189		IntronicSNV	FALSE	not protein-affecting
3:57024796:C/T:1	ARHGEF3	ENST00000338458		IntronicSNV	FALSE	not protein-affecting
3:56134000:C/T:1	ERC2	ENST00000288221		IntronicSNV	FALSE	not protein-affecting
3:56028279:G/A:1	ERC2	ENST00000288221		IntronicSNV	FALSE	not protein-affecting
3:55836321:C/T:1	ERC2	ENST00000288221		IntronicSNV	FALSE	not protein-affecting
3:54997667:T/G:1	CACNA2D3	ENST00000474759		IntronicSNV	FALSE	not protein-affecting
3:54814544:G/A:1	CACNA2D3	ENST00000474759		IntronicSNV	FALSE	not protein-affecting
3:54175242:A/-:1	CACNA2D3	ENST00000474759		IntronicSNV	FALSE	not protein-affecting
3:51031573:C/T:1	DOCK3	ENST00000266037		IntronicSNV	FALSE	not protein-affecting
3:49849322:G/A:1	UBA7	ENST00000333486	P307L	Missense	FALSE	Functional Impact score not available
3:49406630:G/A:1	RHOA	ENST00000418115		IntronicSNV	FALSE	not protein-affecting
3:48995179:T/C:1	ARIH2	ENST00000356401		IntronicSNV	FALSE	not protein-affecting
3:48127965:C/T:1	MAP4	ENST00000360240		IntronicSNV	FALSE	not protein-affecting
3:47280567:G/A:1	KIF9	ENST00000335044		IntronicSNV	FALSE	not protein-affecting
3:4439826:T/C:1	SUMF1	ENST00000272902		IntronicSNV	FALSE	not protein-affecting
3:39902616:C/T:1	MYRIP	ENST00000302541		IntronicSNV	FALSE	not protein-affecting
3:39232285:G/A:1	XIRP1	ENST00000340369		IntronicSNV	FALSE	not protein-affecting
3:38117274:C/T:1	DLEC1	ENST00000308059		IntronicSNV	FALSE	not protein-affecting
3:36422005:G/A:1	STAC	ENST00000273183		5-UTRSNV	FALSE	not protein-affecting
3:35708494:G/A:1	ARPP21	ENST00000187397		IntronicSNV	FALSE	not protein-affecting
3:31755439:G/C:1	OSBPL10	ENST00000396556		IntronicSNV	FALSE	not protein-affecting
3:3038867:A/C:1	CNTN4	ENST00000397461		IntronicSNV	FALSE	not protein-affecting
3:2971396:C/A:1	CNTN4	ENST00000397461		IntronicSNV	FALSE	not protein-affecting
3:29574076:G/A:1	RBMS3	ENST00000383767		IntronicSNV	FALSE	not protein-affecting
3:29467406:A/T:1	RBMS3	ENST00000383767		IntronicSNV	FALSE	not protein-affecting
3:2927615:G/A:1	CNTN4	ENST00000397461		IntronicSNV	FALSE	not protein-affecting
3:2880563:G/T:1	CNTN4	ENST00000397461		IntronicSNV	FALSE	not protein-affecting
3:25904015:G/A:1	LINC00692	ENST00000451284		IntronicSNV	FALSE	not protein-affecting
3:23401795:A/-:1	UBE2E2	ENST00000396703		IntronicSNV	FALSE	not protein-affecting
3:2325291:C/G:1	CNTN4	ENST00000397461		IntronicSNV	FALSE	not protein-affecting
3:21619558:C/T:1	ZNF385D	ENST00000281523		IntronicSNV	FALSE	not protein-affecting
3:19975006:G/T:1	EFHB	ENST00000295824	Q169K	Missense	FALSE	Functional Impact score not available
3:195511897:G/A:1	MUC4	ENST00000463781	A2185V	Missense	FALSE	Functional Impact score not available
3:190274875:C/T:1	IL1RAP	ENST00000317757		IntronicSNV	FALSE	not protein-affecting
3:188374848:T/A:1	LPP	ENST00000312675		IntronicSNV	FALSE	not protein-affecting
3:188169519:T/C:1	LPP	ENST00000312675		IntronicSNV	FALSE	not protein-affecting
3:185954570:C/T:1	DGKG	ENST00000265022		IntronicSNV	FALSE	not protein-affecting
3:183707882:C/T:1	ABCC5	ENST00000334444		IntronicSNV	FALSE	not protein-affecting
3:183476281:A/G:1	YEATS2	ENST00000305135		IntronicSNV	FALSE	not protein-affecting
3:182772555:T/C:1	MCCC1	ENST00000265594		IntronicSNV	FALSE	not protein-affecting
3:179603421:G/A:1	PEX5L	ENST00000467460		IntronicSNV	FALSE	not protein-affecting
3:174648210:T/A:1	NAALADL2	ENST00000454872		IntronicSNV	FALSE	not protein-affecting
3:173636681:G/A:1	NLGN1	ENST00000457714		IntronicSNV	FALSE	not protein-affecting
3:173419501:C/G:1	NLGN1	ENST00000457714		IntronicSNV	FALSE	not protein-affecting
3:173386035:C/G:1	NLGN1	ENST00000457714		IntronicSNV	FALSE	not protein-affecting
3:169822598:G/A:1	PHC3	ENST00000495893		IntronicSNV	FALSE	not protein-affecting
3:164712903:A/G:1	SI	ENST00000264382		IntronicSNV	FALSE	not protein-affecting
3:16455444:G/A:1	RFTN1	ENST00000334133		IntronicSNV	FALSE	not protein-affecting
3:159453763:T/A:1	IQCJ-SCHIP1	ENST00000485419		IntronicSNV	FALSE	not protein-affecting
3:156270652:G/A:1	SSR3	ENST00000265044		IntronicSNV	FALSE	not protein-affecting
3:156188436:T/C:1	KCNAB1	ENST00000490337		IntronicSNV	FALSE	not protein-affecting
3:154855686:T/C:1	MME	ENST00000460393		IntronicSNV	FALSE	not protein-affecting
3:151119560:A/T:1	MED12L	ENST00000474524		IntronicSNV	FALSE	not protein-affecting
3:15025488:C/T:1	NR2C2	ENST00000323373		IntronicSNV	FALSE	not protein-affecting
3:143707127:G/T:1	C3orf58	ENST00000315691		IntronicSNV	FALSE	not protein-affecting
3:143392982:A/T:1	SLC9A9	ENST00000316549		IntronicSNV	FALSE	not protein-affecting
3:143072913:C/A:1	SLC9A9	ENST00000316549		IntronicSNV	FALSE	not protein-affecting
3:142032964:A/T:1	XRN1	ENST00000264951		IntronicSNV	FALSE	not protein-affecting
3:139712716:C/T:1	CLSTN2	ENST00000458420		IntronicSNV	FALSE	not protein-affecting
3:139376819:C/T:1	NMNAT3	ENST00000406164		IntronicSNV	FALSE	not protein-affecting
3:138282087:A/T:1	CEP70	ENST00000264982		IntronicSNV	FALSE	not protein-affecting
3:13673769:G/A:1	FBLN2	ENST00000404922		IntronicSNV	FALSE	not protein-affecting
3:135999261:G/A:1	PCCB	ENST00000469217		IntronicSNV	FALSE	not protein-affecting
3:134631662:G/A:1	EPHB1	ENST00000398015		IntronicSNV	FALSE	not protein-affecting
3:133683982:C/A:1	SLCO2A1	ENST00000310926		IntronicSNV	FALSE	not protein-affecting
3:133523628:G/A:1	SRPRB	ENST00000466490		IntronicSNV	FALSE	not protein-affecting
3:133023173:G/A:1	TMEM108	ENST00000321871		IntronicSNV	FALSE	not protein-affecting
3:132863011:C/T:1	TMEM108	ENST00000321871		IntronicSNV	FALSE	not protein-affecting
3:132053015:G/A:1	ACPP	ENST00000351273		IntronicSNV	FALSE	not protein-affecting
3:130157941:G/A:1	COL6A5	ENST00000265379		IntronicSNV	FALSE	not protein-affecting
3:129428539:C/T:1	TMCC1	ENST00000393238		IntronicSNV	FALSE	not protein-affecting
3:126464820:G/A:1	CHCHD6	ENST00000290913		IntronicSNV	FALSE	not protein-affecting
3:123850707:A/T:1	KALRN	ENST00000240874		IntronicSNV	FALSE	not protein-affecting
3:122949918:C/T:1	SEC22A	ENST00000309934		IntronicSNV	FALSE	not protein-affecting
3:121117505:A/G:1	STXBP5L	ENST00000273666		IntronicSNV	FALSE	not protein-affecting
3:120804660:G/T:1	STXBP5L	ENST00000273666		IntronicSNV	FALSE	not protein-affecting
3:119511013:A/T:1	NR1I2	ENST00000337940		IntronicSNV	FALSE	not protein-affecting
3:119277262:C/A:1	CD80	ENST00000264246		IntronicSNV	FALSE	not protein-affecting
3:11865987:C/T:1	TAMM41	ENST00000273037		IntronicSNV	FALSE	not protein-affecting
3:11836575:G/A:1	TAMM41	ENST00000273037		IntronicSNV	FALSE	not protein-affecting
3:115609118:T/A:1	LSAMP	ENST00000490035		IntronicSNV	FALSE	not protein-affecting
3:115584869:C/G:1	LSAMP	ENST00000490035		IntronicSNV	FALSE	not protein-affecting
3:115356708:A/G:1	GAP43	ENST00000393780		IntronicSNV	FALSE	not protein-affecting
3:1150699:T/A:1	CNTN6	ENST00000446702		IntronicSNV	FALSE	not protein-affecting
3:11445290:C/T:1	ATG7	ENST00000354449		IntronicSNV	FALSE	not protein-affecting
3:11380839:A/T:1	ATG7	ENST00000354449		IntronicSNV	FALSE	not protein-affecting
3:112661590:T/G:1	CD200R1	ENST00000308611		IntronicSNV	FALSE	not protein-affecting
3:10937681:G/A:1	SLC6A11	ENST00000254488		IntronicSNV	FALSE	not protein-affecting
3:10925163:C/T:1	SLC6A11	ENST00000254488		IntronicSNV	FALSE	not protein-affecting
3:108219044:G/A:1	MYH15	ENST00000273353	A159A	Synonymous	FALSE	not protein-affecting
3:107491219:A/G:1	BBX	ENST00000325805		IntronicSNV	FALSE	not protein-affecting
3:105442282:G/A:1	CBLB	ENST00000264122		IntronicSNV	FALSE	not protein-affecting
3:10434933:G/A:1	ATP2B2	ENST00000360273		IntronicSNV	FALSE	not protein-affecting
2:994486:A/G:1	SNTG2	ENST00000308624		IntronicSNV	FALSE	not protein-affecting
2:98758691:C/T:1	VWA3B	ENST00000477737		IntronicSNV	FALSE	not protein-affecting
2:96049259:C/A:1	KCNIP3	ENST00000295225		IntronicSNV	FALSE	not protein-affecting
2:87169746:C/T:1	RGPD1	ENST00000398193		IntronicSNV	FALSE	not protein-affecting
2:80750545:C/A:1	CTNNA2	ENST00000466387		IntronicSNV	FALSE	not protein-affecting
2:80167759:G/A:1	CTNNA2	ENST00000466387		IntronicSNV	FALSE	not protein-affecting
2:79940889:C/A:1	CTNNA2	ENST00000466387		IntronicSNV	FALSE	not protein-affecting
2:79879949:C/T:1	CTNNA2	ENST00000466387		IntronicSNV	FALSE	not protein-affecting
2:79732771:C/A:1	CTNNA2	ENST00000466387		IntronicSNV	FALSE	not protein-affecting
2:79596096:C/G:1	CTNNA2	ENST00000466387		IntronicSNV	FALSE	not protein-affecting
2:77655564:T/G:1	LRRTM4	ENST00000409093		IntronicSNV	FALSE	not protein-affecting
2:77391385:A/T:1	LRRTM4	ENST00000409093		IntronicSNV	FALSE	not protein-affecting
2:77157479:C/T:1	LRRTM4	ENST00000409093		IntronicSNV	FALSE	not protein-affecting
2:74478952:G/A:1	SLC4A5	ENST00000377634		IntronicSNV	FALSE	not protein-affecting
2:73690323:C/T:1	ALMS1	ENST00000264448		IntronicSNV	FALSE	not protein-affecting
2:73623653:A/C:1	ALMS1	ENST00000264448		IntronicSNV	FALSE	not protein-affecting
2:73023039:T/A:1	EXOC6B	ENST00000272427		IntronicSNV	FALSE	not protein-affecting
2:72795676:G/A:1	EXOC6B	ENST00000272427		IntronicSNV	FALSE	not protein-affecting
2:71339743:T/G:1	MCEE	ENST00000244217		IntronicSNV	FALSE	not protein-affecting
2:69373725:G/C:1	ANTXR1	ENST00000303714		IntronicSNV	FALSE	not protein-affecting
2:62313037:C/T:1	COMMD1	ENST00000311832		IntronicSNV	FALSE	not protein-affecting
2:60753096:T/C:1	BCL11A	ENST00000335712		IntronicSNV	FALSE	not protein-affecting
2:56600074:C/T:1	CCDC85A	ENST00000407595		IntronicSNV	FALSE	not protein-affecting
2:56455429:C/T:1	CCDC85A	ENST00000407595		IntronicSNV	FALSE	not protein-affecting
2:55571048:T/C:1	CCDC88A	ENST00000336838		IntronicSNV	FALSE	not protein-affecting
2:54794079:C/G:1	SPTBN1	ENST00000356805		IntronicSNV	FALSE	not protein-affecting
2:51044893:A/T:1	NRXN1	ENST00000404971		IntronicSNV	FALSE	not protein-affecting
2:50950671:A/G:1	NRXN1	ENST00000404971		IntronicSNV	FALSE	not protein-affecting
2:50766097:C/G:1	NRXN1	ENST00000404971		IntronicSNV	FALSE	not protein-affecting
2:50343623:C/T:1	NRXN1	ENST00000404971		IntronicSNV	FALSE	not protein-affecting
2:49291998:T/A:1	FSHR	ENST00000406846		IntronicSNV	FALSE	not protein-affecting
2:49240836:A/T:1	FSHR	ENST00000406846		IntronicSNV	FALSE	not protein-affecting
2:48802559:G/A:1	STON1-GTF2A1L	ENST00000394754		IntronicSNV	FALSE	not protein-affecting
2:48061089:G/C:1	FBXO11	ENST00000403359		IntronicSNV	FALSE	not protein-affecting
2:47081813:C/T:1	LINC01119	ENST00000422294		IntronicSNV	FALSE	not protein-affecting
2:45830630:G/A:1	SRBD1	ENST00000263736		IntronicSNV	FALSE	not protein-affecting
2:43917126:C/T:1	PLEKHH2	ENST00000282406		IntronicSNV	FALSE	not protein-affecting
2:43653898:A/T:1	THADA	ENST00000405006		IntronicSNV	FALSE	not protein-affecting
2:40487746:G/T:1	SLC8A1	ENST00000403092		IntronicSNV	FALSE	not protein-affecting
2:37459131:C/T:1	NDUFAF7	ENST00000002125		IntronicSNV	FALSE	not protein-affecting
2:3726312:G/A:1	ALLC	ENST00000252505		IntronicSNV	FALSE	not protein-affecting
2:33729898:T/G:1	RASGRP3	ENST00000403687		IntronicSNV	FALSE	not protein-affecting
2:33422675:A/G:1	LTBP1	ENST00000404816		IntronicSNV	FALSE	not protein-affecting
2:33006162:G/T:1	TTC27	ENST00000317907		IntronicSNV	FALSE	not protein-affecting
2:32144874:G/A:1	MEMO1	ENST00000295065		IntronicSNV	FALSE	not protein-affecting
2:30855753:G/T:1	LCLAT1	ENST00000309052		IntronicSNV	FALSE	not protein-affecting
2:30019455:C/T:1	ALK	ENST00000389048		IntronicSNV	FALSE	not protein-affecting
2:29663326:G/A:1	ALK	ENST00000389048		IntronicSNV	FALSE	not protein-affecting
2:26862671:A/C:1	CIB4	ENST00000288861		IntronicSNV	FALSE	not protein-affecting
2:26651388:C/T:1	DRC1	ENST00000288710		IntronicSNV	FALSE	not protein-affecting
2:25888414:G/C:1	DTNB	ENST00000406818		IntronicSNV	FALSE	not protein-affecting
2:25117719:C/T:1	ADCY3	ENST00000260600		IntronicSNV	FALSE	not protein-affecting
2:24273846:C/G:1	FKBP1B	ENST00000380986		IntronicSNV	FALSE	not protein-affecting
2:242406950:G/A:1	FARP2	ENST00000264042		IntronicSNV	FALSE	not protein-affecting
2:242366691:T/A:1	FARP2	ENST00000264042		IntronicSNV	FALSE	not protein-affecting
2:241682922:G/A:1	KIF1A	ENST00000320389		IntronicSNV	FALSE	not protein-affecting
2:241672237:C/T:1	KIF1A	ENST00000320389		IntronicSNV	FALSE	not protein-affecting
2:240112803:C/G:1	HDAC4	ENST00000345617		IntronicSNV	FALSE	not protein-affecting
2:238272334:C/T:1	COL6A3	ENST00000295550		IntronicSNV	FALSE	not protein-affecting
2:237408946:G/A:1	IQCA1	ENST00000409907		IntronicSNV	FALSE	not protein-affecting
2:237383567:A/G:1	IQCA1	ENST00000409907		IntronicSNV	FALSE	not protein-affecting
2:236998502:C/G:1	AGAP1	ENST00000304032		IntronicSNV	FALSE	not protein-affecting
2:236822255:G/A:1	AGAP1	ENST00000304032		IntronicSNV	FALSE	not protein-affecting
2:236617364:GTG/-:1	AGAP1	ENST00000304032		IntronicBlockSubstitution	FALSE	not protein-affecting
2:230637989:A/G:1	TRIP12	ENST00000283943		IntronicSNV	FALSE	not protein-affecting
2:228775156:C/T:1	DAW1	ENST00000309931		IntronicSNV	FALSE	not protein-affecting
2:228339300:T/A:1	AGFG1	ENST00000409979		IntronicSNV	FALSE	not protein-affecting
2:227912450:C/T:1	COL4A4	ENST00000396625		IntronicSNV	FALSE	not protein-affecting
2:227709379:G/A:1	RHBDD1	ENST00000392062		IntronicSNV	FALSE	not protein-affecting
2:226511208:G/A:1	NYAP2	ENST00000272907		IntronicSNV	FALSE	not protein-affecting
2:226475106:G/A:1	NYAP2	ENST00000272907		IntronicSNV	FALSE	not protein-affecting
2:225755946:G/T:1	DOCK10	ENST00000258390		IntronicSNV	FALSE	not protein-affecting
2:225443436:A/T:1	CUL3	ENST00000264414		IntronicSNV	FALSE	not protein-affecting
2:223437358:T/A:1	FARSB	ENST00000281828		IntronicSNV	FALSE	not protein-affecting
2:223145165:A/G:1	PAX3	ENST00000392069		IntronicSNV	FALSE	not protein-affecting
2:219655769:G/T:1	CYP27A1	ENST00000258415		IntronicSNV	FALSE	not protein-affecting
2:217522223:G/A:1	IGFBP2	ENST00000233809		IntronicSNV	FALSE	not protein-affecting
2:216820402:G/A:1	MREG	ENST00000263268		IntronicSNV	FALSE	not protein-affecting
2:214827581:T/A:1	SPAG16	ENST00000331683		IntronicSNV	FALSE	not protein-affecting
2:214702782:C/T:1	SPAG16	ENST00000331683		IntronicSNV	FALSE	not protein-affecting
2:213332845:T/A:1	ERBB4	ENST00000342788		IntronicSNV	FALSE	not protein-affecting
2:213216483:C/T:1	ERBB4	ENST00000342788		IntronicSNV	FALSE	not protein-affecting
2:213127188:A/G:1	ERBB4	ENST00000342788		IntronicSNV	FALSE	not protein-affecting
2:213078418:C/A:1	ERBB4	ENST00000342788		IntronicSNV	FALSE	not protein-affecting
2:213050183:G/A:1	ERBB4	ENST00000342788		IntronicSNV	FALSE	not protein-affecting
2:212976656:A/C:1	ERBB4	ENST00000342788		IntronicSNV	FALSE	not protein-affecting
2:212947886:C/A:1	ERBB4	ENST00000342788		IntronicSNV	FALSE	not protein-affecting
2:212917301:T/C:1	ERBB4	ENST00000342788		IntronicSNV	FALSE	not protein-affecting
2:212789761:A/T:1	ERBB4	ENST00000342788		IntronicSNV	FALSE	not protein-affecting
2:212772535:C/T:1	ERBB4	ENST00000342788		IntronicSNV	FALSE	not protein-affecting
2:212751889:G/C:1	ERBB4	ENST00000342788		IntronicSNV	FALSE	not protein-affecting
2:212721350:G/A:1	ERBB4	ENST00000342788		IntronicSNV	FALSE	not protein-affecting
2:21241490:T/C:1	APOB	ENST00000233242		IntronicSNV	FALSE	not protein-affecting
2:211370059:A/G:1	CPS1	ENST00000430249		IntronicSNV	FALSE	not protein-affecting
2:209340007:T/C:1	PTH2R	ENST00000272847		IntronicSNV	FALSE	not protein-affecting
2:208396498:AAGAACAAA/-:1	CREB1	ENST00000432329		IntronicBlockSubstitution	FALSE	not protein-affecting
2:206210897:AAATAAAT/-:1	PARD3B	ENST00000358768		IntronicBlockSubstitution	FALSE	not protein-affecting
2:205761682:A/T:1	PARD3B	ENST00000358768		IntronicSNV	FALSE	not protein-affecting
2:205699475:A/G:1	PARD3B	ENST00000358768		IntronicSNV	FALSE	not protein-affecting
2:205691574:C/T:1	PARD3B	ENST00000358768		IntronicSNV	FALSE	not protein-affecting
2:204200608:A/G:1	ABI2	ENST00000261017		IntronicSNV	FALSE	not protein-affecting
2:203808283:G/A:1	CARF	ENST00000320443		IntronicSNV	FALSE	not protein-affecting
2:203359274:T/G:1	BMPR2	ENST00000374580		IntronicSNV	FALSE	not protein-affecting
2:200139358:C/T:1	SATB2	ENST00000417098		IntronicSNV	FALSE	not protein-affecting
2:197188648:T/G:1	HECW2	ENST00000260983		IntronicSNV	FALSE	not protein-affecting
2:191157143:G/A:1	HIBCH	ENST00000359678		IntronicSNV	FALSE	not protein-affecting
2:186632074:A/-:1	FSIP2	ENST00000343098		IntronicSNV	FALSE	not protein-affecting
2:185668882:T/G:1	ZNF804A	ENST00000302277		IntronicSNV	FALSE	not protein-affecting
2:185522922:C/T:1	ZNF804A	ENST00000302277		IntronicSNV	FALSE	not protein-affecting
2:1855119:A/G:1	MYT1L	ENST00000428368		IntronicSNV	FALSE	not protein-affecting
2:183948510:T/C:1	DUSP19	ENST00000354221		IntronicSNV	FALSE	not protein-affecting
2:183200324:C/A:1	PDE1A	ENST00000435564		IntronicSNV	FALSE	not protein-affecting
2:181870488:T/A:1	UBE2E3	ENST00000410062		IntronicSNV	FALSE	not protein-affecting
2:181870486:T/G:1	UBE2E3	ENST00000410062		IntronicSNV	FALSE	not protein-affecting
2:181870485:C/T:1	UBE2E3	ENST00000410062		IntronicSNV	FALSE	not protein-affecting
2:181870484:T/A:1	UBE2E3	ENST00000410062		IntronicSNV	FALSE	not protein-affecting
2:181870483:A/T:1	UBE2E3	ENST00000410062		IntronicSNV	FALSE	not protein-affecting
2:180617914:G/A:1	ZNF385B	ENST00000410066		IntronicSNV	FALSE	not protein-affecting
2:179583552:G/T:1	TTN	ENST00000342992	N6881K	Missense	FALSE	Functional Impact score not available
2:178766483:G/A:1	PDE11A	ENST00000286063		IntronicSNV	FALSE	not protein-affecting
2:177137712:T/A:1	MTX2	ENST00000249442		IntronicSNV	FALSE	not protein-affecting
2:172847863:C/T:1	HAT1	ENST00000264108		IntronicSNV	FALSE	not protein-affecting
2:172717225:A/T:1	SLC25A12	ENST00000422440		IntronicSNV	FALSE	not protein-affecting
2:172550924:TTGGGAGGCCGAGGTGGGCGGATCACC/-:1	DYNC1I2	ENST00000397119		IntronicBlockSubstitution	FALSE	not protein-affecting
2:172257651:G/T:1	METTL8	ENST00000375258		IntronicSNV	FALSE	not protein-affecting
2:171272608:C/T:1	MYO3B	ENST00000408978		IntronicSNV	FALSE	not protein-affecting
2:170129540:C/T:1	LRP2	ENST00000263816	E671E	Synonymous	FALSE	not protein-affecting
2:169734601:A/T:1	SPC25	ENST00000282074		IntronicSNV	FALSE	not protein-affecting
2:168063252:T/A:1	XIRP2	ENST00000409195		IntronicSNV	FALSE	not protein-affecting
2:168025443:A/G:1	XIRP2	ENST00000409195		IntronicSNV	FALSE	not protein-affecting
2:1679730:C/T:1	PXDN	ENST00000252804		IntronicSNV	FALSE	not protein-affecting
2:167300507:T/C:1	SCN7A	ENST00000409855		IntronicSNV	FALSE	not protein-affecting
2:1653182:G/A:1	PXDN	ENST00000252804	H790H	Synonymous	FALSE	not protein-affecting
2:163427405:T/A:1	KCNH7	ENST00000332142		IntronicSNV	FALSE	not protein-affecting
2:163319727:G/A:1	KCNH7	ENST00000332142		IntronicSNV	FALSE	not protein-affecting
2:163315376:C/T:1	KCNH7	ENST00000332142		IntronicSNV	FALSE	not protein-affecting
2:163087406:T/C:1	FAP	ENST00000188790		IntronicSNV	FALSE	not protein-affecting
2:162779667:G/A:1	SLC4A10	ENST00000446997		IntronicSNV	FALSE	not protein-affecting
2:162703760:T/-:1	SLC4A10	ENST00000446997		IntronicSNV	FALSE	not protein-affecting
2:159082881:C/T:1	CCDC148	ENST00000283233		IntronicSNV	FALSE	not protein-affecting
2:158927577:G/T:1	UPP2	ENST00000409859		IntronicSNV	FALSE	not protein-affecting
2:158622940:T/C:1	ACVR1	ENST00000263640		IntronicSNV	FALSE	not protein-affecting
2:15412467:T/G:1	NBAS	ENST00000281513		IntronicSNV	FALSE	not protein-affecting
2:153564843:A/T:1	PRPF40A	ENST00000410080		IntronicSNV	FALSE	not protein-affecting
2:153248985:T/C:1	FMNL2	ENST00000288670		IntronicSNV	FALSE	not protein-affecting
2:153008845:C/T:1	STAM2	ENST00000263904		IntronicSNV	FALSE	not protein-affecting
2:152889876:A/T:1	CACNB4	ENST00000539935		IntronicSNV	FALSE	not protein-affecting
2:152846270:C/T:1	CACNB4	ENST00000539935		IntronicSNV	FALSE	not protein-affecting
2:152215450:A/T:1	TNFAIP6	ENST00000243347		IntronicSNV	FALSE	not protein-affecting
2:1510349:C/T:1	TPO	ENST00000345913		IntronicSNV	FALSE	not protein-affecting
2:1510343:T/C:1	TPO	ENST00000345913		IntronicSNV	FALSE	not protein-affecting
2:150004053:G/A:1	LYPD6B	ENST00000409642		IntronicSNV	FALSE	not protein-affecting
2:1479948:C/T:1	TPO	ENST00000345913		IntronicSNV	FALSE	not protein-affecting
2:145201873:C/T:1	ZEB2	ENST00000303660		IntronicSNV	FALSE	not protein-affecting
2:144383129:G/A:1	ARHGAP15	ENST00000295095		IntronicSNV	FALSE	not protein-affecting
2:144058099:G/T:1	ARHGAP15	ENST00000295095		IntronicSNV	FALSE	not protein-affecting
2:143774861:A/G:1	KYNU	ENST00000264170		IntronicSNV	FALSE	not protein-affecting
2:142490172:G/A:1	LRP1B	ENST00000389484		IntronicSNV	FALSE	not protein-affecting
2:142100863:C/T:1	LRP1B	ENST00000389484		IntronicSNV	FALSE	not protein-affecting
2:141952580:C/A:1	LRP1B	ENST00000389484		IntronicSNV	FALSE	not protein-affecting
2:141751467:C/G:1	LRP1B	ENST00000389484		IntronicSNV	FALSE	not protein-affecting
2:141645724:T/G:1	LRP1B	ENST00000389484		IntronicSNV	FALSE	not protein-affecting
2:141541809:A/T:1	LRP1B	ENST00000389484		IntronicSNV	FALSE	not protein-affecting
2:141338213:C/T:1	LRP1B	ENST00000389484		IntronicSNV	FALSE	not protein-affecting
2:141170868:C/A:1	LRP1B	ENST00000389484		IntronicSNV	FALSE	not protein-affecting
2:141170296:C/G:1	LRP1B	ENST00000389484		IntronicSNV	FALSE	not protein-affecting
2:141128392:C/T:1	LRP1B	ENST00000389484	C3632Y	Missense	FALSE	Functional Impact score not available
2:141017162:G/A:1	LRP1B	ENST00000389484		IntronicSNV	FALSE	not protein-affecting
2:139482533:T/C:1	NXPH2	ENST00000272641		IntronicSNV	FALSE	not protein-affecting
2:136425439:C/T:1	R3HDM1	ENST00000264160		IntronicSNV	FALSE	not protein-affecting
2:127423014:G/A:1	GYPC	ENST00000259254		IntronicSNV	FALSE	not protein-affecting
2:125632113:T/C:1	CNTNAP5	ENST00000431078		IntronicSNV	FALSE	not protein-affecting
2:125478919:G/C:1	CNTNAP5	ENST00000431078		IntronicSNV	FALSE	not protein-affecting
2:125452753:T/A:1	CNTNAP5	ENST00000431078		IntronicSNV	FALSE	not protein-affecting
2:124960736:C/T:1	CNTNAP5	ENST00000431078		IntronicSNV	FALSE	not protein-affecting
2:124921629:C/A:1	CNTNAP5	ENST00000431078		IntronicSNV	FALSE	not protein-affecting
2:124917001:G/C:1	CNTNAP5	ENST00000431078		IntronicSNV	FALSE	not protein-affecting
2:1240326:G/A:1	SNTG2	ENST00000308624		IntronicSNV	FALSE	not protein-affecting
2:116340408:A/G:1	DPP10	ENST00000393147		IntronicSNV	FALSE	not protein-affecting
2:116228432:T/C:1	DPP10	ENST00000393147		IntronicSNV	FALSE	not protein-affecting
2:116147299:G/A:1	DPP10	ENST00000393147		IntronicSNV	FALSE	not protein-affecting
2:112581590:A/C:1	ANAPC1	ENST00000341068		IntronicSNV	FALSE	not protein-affecting
2:110922667:C/T:1	NPHP1	ENST00000316534	A230A	Synonymous	FALSE	not protein-affecting
2:1080073:G/A:1	SNTG2	ENST00000308624		IntronicSNV	FALSE	not protein-affecting
2:106686718:G/A:1	C2orf40	ENST00000238044		IntronicSNV	FALSE	not protein-affecting
2:103012183:C/A:1	IL18R1	ENST00000409599		IntronicSNV	FALSE	not protein-affecting
2:102335516:C/G:1	MAP4K4	ENST00000347699		IntronicSNV	FALSE	not protein-affecting
2:10102621:G/A:1	GRHL1	ENST00000324907	G236D	Missense	FALSE	Functional Impact score not available
2:100417794:A/G:1	AFF3	ENST00000356421		IntronicSNV	FALSE	not protein-affecting
22:47860059:C/A:1	LINC01644	ENST00000405369		IntronicSNV	FALSE	not protein-affecting
22:42525959:A/G:1	CYP2D6	ENST00000360608		IntronicSNV	FALSE	not protein-affecting
22:41646327:C/T:1	RANGAP1	ENST00000455915		IntronicSNV	FALSE	not protein-affecting
22:40680819:C/T:1	TNRC6B	ENST00000454349		IntronicSNV	FALSE	not protein-affecting
22:39497413:G/A:1	APOBEC3H	ENST00000401756	A108T	Missense	FALSE	Functional Impact score not available
22:38555607:C/T:1	PLA2G6	ENST00000332509		IntronicSNV	FALSE	not protein-affecting
22:35681159:G/A:1	HMGXB4	ENST00000216106		IntronicSNV	FALSE	not protein-affecting
22:34157970:G/A:1	LARGE1	ENST00000354992		IntronicSNV	FALSE	not protein-affecting
22:32458654:C/T:1	SLC5A1	ENST00000266088		IntronicSNV	FALSE	not protein-affecting
22:30519275:A/G:1	HORMAD2	ENST00000336726		IntronicSNV	FALSE	not protein-affecting
22:29514714:T/A:1	KREMEN1	ENST00000327813		IntronicSNV	FALSE	not protein-affecting
22:28730798:C/T:1	TTC28	ENST00000397906		IntronicSNV	FALSE	not protein-affecting
22:26688541:C/T:1	SEZ6L	ENST00000248933	T88T	Synonymous	FALSE	not protein-affecting
22:26678217:C/T:1	SEZ6L	ENST00000248933		IntronicSNV	FALSE	not protein-affecting
22:25771485:C/T:1	LRP5L	ENST00000402859		IntronicSNV	FALSE	not protein-affecting
22:25457067:C/A:1	KIAA1671	ENST00000358431		IntronicSNV	FALSE	not protein-affecting
22:22043770:G/A:1	PPIL2	ENST00000412327		IntronicSNV	FALSE	not protein-affecting
22:17667827:C/T:1	ADA2	ENST00000399839		IntronicSNV	FALSE	not protein-affecting
21:47837463:G/T:1	PCNT	ENST00000359568		IntronicSNV	FALSE	not protein-affecting
21:46900716:G/A:1	COL18A1	ENST00000355480	A699T	Missense	FALSE	Functional Impact score not available
21:46364677:C/T:1	FAM207A	ENST00000291634		IntronicSNV	FALSE	not protein-affecting
21:43537412:G/A:1	UMODL1	ENST00000408989		IntronicSNV	FALSE	not protein-affecting
21:39242989:C/T:1	KCNJ6	ENST00000400482		IntronicSNV	FALSE	not protein-affecting
21:38875093:A/C:1	DYRK1A	ENST00000398960		IntronicSNV	FALSE	not protein-affecting
21:36258891:A/G:1	RUNX1	ENST00000437180		IntronicSNV	FALSE	not protein-affecting
21:36250479:A/G:1	RUNX1	ENST00000437180		IntronicSNV	FALSE	not protein-affecting
21:36193429:T/C:1	RUNX1	ENST00000437180		IntronicSNV	FALSE	not protein-affecting
21:34155169:T/C:1	C21orf62-AS1	ENST00000382375		IntronicSNV	FALSE	not protein-affecting
21:32497672:T/A:1	TIAM1	ENST00000286827		IntronicSNV	FALSE	not protein-affecting
21:22588984:C/A:1	NCAM2	ENST00000400546		IntronicSNV	FALSE	not protein-affecting
21:22547073:C/A:1	NCAM2	ENST00000400546		IntronicSNV	FALSE	not protein-affecting
21:16006667:A/G:1	SAMSN1	ENST00000400562		IntronicSNV	FALSE	not protein-affecting
21:10946751:G/T:1	TPTE	ENST00000361285		IntronicSNV	FALSE	not protein-affecting
20:973956:G/A:1	RSPO4	ENST00000217260		IntronicSNV	FALSE	not protein-affecting
20:8613290:G/A:1	PLCB1	ENST00000338037		IntronicSNV	FALSE	not protein-affecting
20:8571217:G/A:1	PLCB1	ENST00000338037		IntronicSNV	FALSE	not protein-affecting
20:8528771:T/-:1	PLCB1	ENST00000338037		IntronicSNV	FALSE	not protein-affecting
20:8277676:T/C:1	PLCB1	ENST00000338037		IntronicSNV	FALSE	not protein-affecting
20:8141328:C/T:1	PLCB1	ENST00000338037		IntronicSNV	FALSE	not protein-affecting
20:62192180:C/G:1	HELZ2	ENST00000467148	D2417H	Missense	FALSE	Functional Impact score not available
20:61043203:G/A:1	GATA5	ENST00000252997		IntronicSNV	FALSE	not protein-affecting
20:60992942:T/C:1	RBBP8NL	ENST00000252998		IntronicSNV	FALSE	not protein-affecting
20:60391674:G/A:1	CDH4	ENST00000360469		IntronicSNV	FALSE	not protein-affecting
20:60200142:C/T:1	CDH4	ENST00000360469		IntronicSNV	FALSE	not protein-affecting
20:58360090:G/-:1	PHACTR3	ENST00000371015		IntronicSNV	FALSE	not protein-affecting
20:57815213:C/A:1	ZNF831	ENST00000371030		IntronicSNV	FALSE	not protein-affecting
20:55908681:A/-:1	SPO11	ENST00000371263		IntronicSNV	FALSE	not protein-affecting
20:55024144:C/T:1	CASS4	ENST00000371336		IntronicSNV	FALSE	not protein-affecting
20:53220210:C/T:1	DOK5	ENST00000262593		IntronicSNV	FALSE	not protein-affecting
20:51781649:T/A:1	TSHZ2	ENST00000371497		IntronicSNV	FALSE	not protein-affecting
20:45276053:T/A:1	SLC13A3	ENST00000279027		IntronicSNV	FALSE	not protein-affecting
20:45267429:G/A:1	SLC13A3	ENST00000279027		IntronicSNV	FALSE	not protein-affecting
20:45215647:C/T:1	SLC13A3	ENST00000279027		IntronicSNV	FALSE	not protein-affecting
20:44443251:T/A:1	UBE2C	ENST00000356455		IntronicSNV	FALSE	not protein-affecting
20:43264641:G/A:1	ADA	ENST00000372874		IntronicSNV	FALSE	not protein-affecting
20:42799772:C/T:1	JPH2	ENST00000372980		IntronicSNV	FALSE	not protein-affecting
20:42698055:G/A:1	TOX2	ENST00000341197		3-UTRSNV	FALSE	not protein-affecting
20:41758506:C/T:1	PTPRT	ENST00000373187		IntronicSNV	FALSE	not protein-affecting
20:41504298:G/T:1	PTPRT	ENST00000373187		IntronicSNV	FALSE	not protein-affecting
20:41461991:C/T:1	PTPRT	ENST00000373187		IntronicSNV	FALSE	not protein-affecting
20:41210115:C/T:1	PTPRT	ENST00000373187		IntronicSNV	FALSE	not protein-affecting
20:40963959:C/T:1	PTPRT	ENST00000373187		IntronicSNV	FALSE	not protein-affecting
20:40135081:G/C:1	CHD6	ENST00000373233		IntronicSNV	FALSE	not protein-affecting
20:39766722:G/T:1	PLCG1	ENST00000373272		IntronicSNV	FALSE	not protein-affecting
20:36630281:C/T:1	TTI1	ENST00000373448		IntronicSNV	FALSE	not protein-affecting
20:3595984:A/G:1	ATRN	ENST00000262919		IntronicSNV	FALSE	not protein-affecting
20:34987792:G/C:1	DLGAP4	ENST00000373913		IntronicSNV	FALSE	not protein-affecting
20:34520193:G/A:1	PHF20	ENST00000374012		IntronicSNV	FALSE	not protein-affecting
20:32152085:T/C:1	CBFA2T2	ENST00000346541		IntronicSNV	FALSE	not protein-affecting
20:31811870:G/A:1	BPIFA3	ENST00000375454		IntronicSNV	FALSE	not protein-affecting
20:31004863:C/T:1	ASXL1	ENST00000375687		IntronicSNV	FALSE	not protein-affecting
20:30497008:G/A:1	TTLL9	ENST00000375938		IntronicSNV	FALSE	not protein-affecting
20:30272482:A/C:1	BCL2L1	ENST00000307677		IntronicSNV	FALSE	not protein-affecting
20:29957102:A/T:1	DEFB118	ENST00000253381		IntronicSNV	FALSE	not protein-affecting
20:21324122:A/C:1	XRN2	ENST00000377191		IntronicSNV	FALSE	not protein-affecting
20:20688894:A/T:1	RALGAPA2	ENST00000202677		IntronicSNV	FALSE	not protein-affecting
20:20688837:A/T:1	RALGAPA2	ENST00000202677		IntronicSNV	FALSE	not protein-affecting
20:15032264:C/T:1	MACROD2	ENST00000217246		IntronicSNV	FALSE	not protein-affecting
1:99430042:A/C:1	PLPPR5	ENST00000263177		IntronicSNV	FALSE	not protein-affecting
1:92252135:C/T:1	TGFBR3	ENST00000212355		IntronicSNV	FALSE	not protein-affecting
1:91773777:T/G:1	HFM1	ENST00000370425		IntronicSNV	FALSE	not protein-affecting
1:90045699:C/T:1	LRRC8B	ENST00000330947		IntronicSNV	FALSE	not protein-affecting
1:89442792:G/A:1	KYAT3	ENST00000260508		IntronicSNV	FALSE	not protein-affecting
1:886695:C/T:1	NOC2L	ENST00000327044		IntronicSNV	FALSE	not protein-affecting
1:86456332:C/T:1	COL24A1	ENST00000370571		IntronicSNV	FALSE	not protein-affecting
1:86362246:C/T:1	COL24A1	ENST00000370571		IntronicSNV	FALSE	not protein-affecting
1:84415300:C/T:1	TTLL7	ENST00000260505		IntronicSNV	FALSE	not protein-affecting
1:82171924:T/A:1	ADGRL2	ENST00000359929		IntronicSNV	FALSE	not protein-affecting
1:76838057:G/A:1	ST6GALNAC3	ENST00000328299		IntronicSNV	FALSE	not protein-affecting
1:76701729:C/A:1	ST6GALNAC3	ENST00000328299		IntronicSNV	FALSE	not protein-affecting
1:76612285:C/T:1	ST6GALNAC3	ENST00000328299		IntronicSNV	FALSE	not protein-affecting
1:75983450:C/T:1	SLC44A5	ENST00000370855		IntronicSNV	FALSE	not protein-affecting
1:72746053:A/T:1	NEGR1	ENST00000357731		IntronicSNV	FALSE	not protein-affecting
1:7210098:C/A:1	CAMTA1	ENST00000303635		IntronicSNV	FALSE	not protein-affecting
1:71976118:C/T:1	NEGR1	ENST00000357731		IntronicSNV	FALSE	not protein-affecting
1:71961604:T/C:1	NEGR1	ENST00000357731		IntronicSNV	FALSE	not protein-affecting
1:7186540:G/T:1	CAMTA1	ENST00000303635		IntronicSNV	FALSE	not protein-affecting
1:70405711:C/T:1	LRRC7	ENST00000035383		IntronicSNV	FALSE	not protein-affecting
1:68593356:A/C:1	WLS	ENST00000354777		IntronicSNV	FALSE	not protein-affecting
1:67817858:ACAGT/-:1	IL12RB2	ENST00000262345		IntronicBlockSubstitution	FALSE	not protein-affecting
1:66509556:G/T:1	PDE4B	ENST00000329654		IntronicSNV	FALSE	not protein-affecting
1:66395222:G/A:1	PDE4B	ENST00000329654		IntronicSNV	FALSE	not protein-affecting
1:65071926:G/A:1	CACHD1	ENST00000290039		IntronicSNV	FALSE	not protein-affecting
1:64592911:T/C:1	ROR1	ENST00000371079		IntronicSNV	FALSE	not protein-affecting
1:64375943:A/C:1	ROR1	ENST00000371079		IntronicSNV	FALSE	not protein-affecting
1:6309792:G/A:1	GPR153	ENST00000377893	P479L	Missense	FALSE	Functional Impact score not available
1:62995088:T/C:1	DOCK7	ENST00000340370	N1183S	Missense	FALSE	Functional Impact score not available
1:58388355:A/C:1	DAB1	ENST00000371236		IntronicSNV	FALSE	not protein-affecting
1:57968007:A/G:1	DAB1	ENST00000371236		IntronicSNV	FALSE	not protein-affecting
1:54636645:C/T:1	AL357673.1	ENST00000536061		3-UTRSNV	FALSE	not protein-affecting
1:52124945:TTGATGAAACAGTAGCCACCCACCTCACACA/-:1	OSBPL9	ENST00000447887		IntronicBlockSubstitution	FALSE	not protein-affecting
1:51804527:G/C:1	TTC39A	ENST00000413473		IntronicSNV	FALSE	not protein-affecting
1:50013308:C/T:1	AGBL4	ENST00000371839		IntronicSNV	FALSE	not protein-affecting
1:48274162:A/T:1	TRABD2B	ENST00000371865		IntronicSNV	FALSE	not protein-affecting
1:4818823:G/T:1	AJAP1	ENST00000378191		IntronicSNV	FALSE	not protein-affecting
1:45634165:A/T:1	ZSWIM5	ENST00000359600		IntronicSNV	FALSE	not protein-affecting
1:41277356:C/T:1	KCNQ4	ENST00000347132		IntronicSNV	FALSE	not protein-affecting
1:36752179:A/G:1	THRAP3	ENST00000354618	Q116Q	Synonymous	FALSE	not protein-affecting
1:34681344:C/T:1	C1orf94	ENST00000488417		IntronicSNV	FALSE	not protein-affecting
1:34103305:G/A:1	CSMD2	ENST00000373381		IntronicSNV	FALSE	not protein-affecting
1:34076153:G/A:1	CSMD2	ENST00000373381		IntronicSNV	FALSE	not protein-affecting
1:33489717:A/C:1	AK2	ENST00000354858		IntronicSNV	FALSE	not protein-affecting
1:33056730:G/T:1	ZBTB8A	ENST00000373510		IntronicSNV	FALSE	not protein-affecting
1:3154665:G/A:1	PRDM16	ENST00000270722		IntronicSNV	FALSE	not protein-affecting
1:3103442:A/C:1	PRDM16	ENST00000270722		IntronicSNV	FALSE	not protein-affecting
1:28602931:A/C:1	SESN2	ENST00000253063		IntronicSNV	FALSE	not protein-affecting
1:26444852:TCCAGA/-:1	PDIK1L	ENST00000374271		IntronicBlockSubstitution	FALSE	not protein-affecting
1:25290947:C/T:1	RUNX3	ENST00000399916		IntronicSNV	FALSE	not protein-affecting
1:25122914:G/T:1	CLIC4	ENST00000374379		IntronicSNV	FALSE	not protein-affecting
1:248436862:G/A:1	OR2T33	ENST00000318021	T85T	Synonymous	FALSE	not protein-affecting
1:24662177:A/G:1	GRHL3	ENST00000350501		IntronicSNV	FALSE	not protein-affecting
1:245854006:A/T:1	KIF26B	ENST00000407071		IntronicSNV	FALSE	not protein-affecting
1:245501201:G/T:1	KIF26B	ENST00000407071		IntronicSNV	FALSE	not protein-affecting
1:245489062:T/C:1	KIF26B	ENST00000407071		IntronicSNV	FALSE	not protein-affecting
1:242552118:C/T:1	PLD5	ENST00000536534		IntronicSNV	FALSE	not protein-affecting
1:242476575:C/G:1	PLD5	ENST00000536534		IntronicSNV	FALSE	not protein-affecting
1:242414748:C/A:1	PLD5	ENST00000536534		IntronicSNV	FALSE	not protein-affecting
1:241937542:G/A:1	WDR64	ENST00000366552		IntronicSNV	FALSE	not protein-affecting
1:241935910:G/A:1	WDR64	ENST00000366552		IntronicSNV	FALSE	not protein-affecting
1:240757138:C/T:1	GREM2	ENST00000318160		IntronicSNV	FALSE	not protein-affecting
1:240741292:G/T:1	GREM2	ENST00000318160		IntronicSNV	FALSE	not protein-affecting
1:240713091:G/A:1	GREM2	ENST00000318160		IntronicSNV	FALSE	not protein-affecting
1:240343955:C/T:1	FMN2	ENST00000319653		IntronicSNV	FALSE	not protein-affecting
1:240339929:T/C:1	FMN2	ENST00000319653		IntronicSNV	FALSE	not protein-affecting
1:240292176:T/-:1	FMN2	ENST00000319653		IntronicSNV	FALSE	not protein-affecting
1:240009494:G/A:1	CHRM3	ENST00000255380		IntronicSNV	FALSE	not protein-affecting
1:239827945:C/T:1	CHRM3	ENST00000255380		IntronicSNV	FALSE	not protein-affecting
1:237951045:A/G:1	RYR2	ENST00000366574		IntronicSNV	FALSE	not protein-affecting
1:237694445:A/T:1	RYR2	ENST00000366574		IntronicSNV	FALSE	not protein-affecting
1:237662787:G/A:1	RYR2	ENST00000366574		IntronicSNV	FALSE	not protein-affecting
1:237590226:G/A:1	RYR2	ENST00000366574		IntronicSNV	FALSE	not protein-affecting
1:235971053:T/C:1	LYST	ENST00000389794		IntronicSNV	FALSE	not protein-affecting
1:227812319:G/A:1	ZNF678	ENST00000397097		IntronicSNV	FALSE	not protein-affecting
1:226898044:G/A:1	ITPKB	ENST00000429204		IntronicSNV	FALSE	not protein-affecting
1:224820296:C/T:1	CNIH3	ENST00000272133		IntronicSNV	FALSE	not protein-affecting
1:2236099:A/C:1	SKI	ENST00000378536		IntronicSNV	FALSE	not protein-affecting
1:223492108:C/A:1	SUSD4	ENST00000343846		IntronicSNV	FALSE	not protein-affecting
1:223429173:G/T:1	SUSD4	ENST00000343846		IntronicSNV	FALSE	not protein-affecting
1:22139457:G/A:1	LDLRAD2	ENST00000344642		IntronicSNV	FALSE	not protein-affecting
1:217679982:C/A:1	GPATCH2	ENST00000366935		IntronicSNV	FALSE	not protein-affecting
1:2170399:G/T:1	SKI	ENST00000378536		IntronicSNV	FALSE	not protein-affecting
1:216582861:G/T:1	USH2A	ENST00000307340		IntronicSNV	FALSE	not protein-affecting
1:216059333:G/A:1	USH2A	ENST00000307340		IntronicSNV	FALSE	not protein-affecting
1:214172555:T/-:1	PROX1	ENST00000498508		IntronicSNV	FALSE	not protein-affecting
1:213415253:A/G:1	RPS6KC1	ENST00000366960	N812D	Missense	FALSE	Functional Impact score not available
1:21055525:G/A:1	SH2D5	ENST00000444387		IntronicSNV	FALSE	not protein-affecting
1:205906824:C/T:1	SLC26A9	ENST00000367134		IntronicSNV	FALSE	not protein-affecting
1:204312850:C/T:1	PLEKHA6	ENST00000272203		IntronicSNV	FALSE	not protein-affecting
1:203104155:C/T:1	ADORA1	ENST00000367236		IntronicSNV	FALSE	not protein-affecting
1:202268870:G/A:1	LGR6	ENST00000367278		IntronicSNV	FALSE	not protein-affecting
1:202109001:C/A:1	ARL8A	ENST00000272217		IntronicSNV	FALSE	not protein-affecting
1:200107193:A/C:1	NR5A2	ENST00000367362		IntronicSNV	FALSE	not protein-affecting
1:197307175:A/T:1	CRB1	ENST00000367400		IntronicSNV	FALSE	not protein-affecting
1:196861181:T/G:1	CFHR4	ENST00000367416		IntronicSNV	FALSE	not protein-affecting
1:196566470:C/T:1	KCNT2	ENST00000294725		IntronicSNV	FALSE	not protein-affecting
1:193007309:G/A:1	UCHL5	ENST00000367455		IntronicSNV	FALSE	not protein-affecting
1:190181454:C/T:1	BRINP3	ENST00000367462		IntronicSNV	FALSE	not protein-affecting
1:186910358:T/A:1	PLA2G4A	ENST00000367466		IntronicSNV	FALSE	not protein-affecting
1:185914801:G/T:1	HMCN1	ENST00000271588		IntronicSNV	FALSE	not protein-affecting
1:185795012:T/C:1	HMCN1	ENST00000271588		IntronicSNV	FALSE	not protein-affecting
1:18527718:G/A:1	IGSF21	ENST00000251296		IntronicSNV	FALSE	not protein-affecting
1:185032071:A/T:1	RNF2	ENST00000367510		IntronicSNV	FALSE	not protein-affecting
1:18437683:C/A:1	IGSF21	ENST00000251296		IntronicSNV	FALSE	not protein-affecting
1:183759402:A/T:1	RGL1	ENST00000304685		IntronicSNV	FALSE	not protein-affecting
1:182430873:G/A:1	RGSL1	ENST00000294854		IntronicSNV	FALSE	not protein-affecting
1:181568229:C/T:1	CACNA1E	ENST00000367573		IntronicSNV	FALSE	not protein-affecting
1:180221540:G/A:1	LHX4	ENST00000263726		IntronicSNV	FALSE	not protein-affecting
1:178713679:T/C:1	RALGPS2	ENST00000367635		IntronicSNV	FALSE	not protein-affecting
1:178228046:G/A:1	RASAL2	ENST00000367649		IntronicSNV	FALSE	not protein-affecting
1:178228044:T/C:1	RASAL2	ENST00000367649		IntronicSNV	FALSE	not protein-affecting
1:177071661:T/G:1	ASTN1	ENST00000361833		IntronicSNV	FALSE	not protein-affecting
1:176020704:C/T:1	COP1	ENST00000367669		IntronicSNV	FALSE	not protein-affecting
1:174271820:G/A:1	RABGAP1L	ENST00000251507		IntronicSNV	FALSE	not protein-affecting
1:172325169:A/T:1	DNM3	ENST00000358155		IntronicSNV	FALSE	not protein-affecting
1:172325159:A/C:1	DNM3	ENST00000358155		IntronicSNV	FALSE	not protein-affecting
1:172252531:C/T:1	DNM3	ENST00000358155		IntronicSNV	FALSE	not protein-affecting
1:170134002:C/G:1	METTL11B	ENST00000439373		IntronicSNV	FALSE	not protein-affecting
1:167705387:T/C:1	MPZL1	ENST00000359523		IntronicSNV	FALSE	not protein-affecting
1:163126823:C/T:1	RGS5	ENST00000313961		IntronicSNV	FALSE	not protein-affecting
1:16244193:A/G:1	SPEN	ENST00000375759		IntronicSNV	FALSE	not protein-affecting
1:161047064:G/T:1	NECTIN4	ENST00000368012		IntronicSNV	FALSE	not protein-affecting
1:161047063:A/G:1	NECTIN4	ENST00000368012		IntronicSNV	FALSE	not protein-affecting
1:160968107:C/A:1	F11R	ENST00000368026		3-UTRSNV	FALSE	not protein-affecting
1:159911017:A/G:1	IGSF9	ENST00000368094		IntronicSNV	FALSE	not protein-affecting
1:158629550:G/A:1	SPTA1	ENST00000368148		IntronicSNV	FALSE	not protein-affecting
1:157973465:C/T:1	KIRREL1	ENST00000359209		IntronicSNV	FALSE	not protein-affecting
1:157559876:G/A:1	FCRL4	ENST00000271532		IntronicSNV	FALSE	not protein-affecting
1:156990937:G/A:1	ARHGEF11	ENST00000368194		IntronicSNV	FALSE	not protein-affecting
1:155487592:T/C:1	ASH1L	ENST00000392403		IntronicSNV	FALSE	not protein-affecting
1:154542189:G/A:1	CHRNB2	ENST00000368476		IntronicSNV	FALSE	not protein-affecting
1:153738722:C/T:1	INTS3	ENST00000318967		IntronicSNV	FALSE	not protein-affecting
1:15334102:G/A:1	KAZN	ENST00000376030		IntronicSNV	FALSE	not protein-affecting
1:152799042:G/T:1	LCE1A	ENST00000368766		IntronicSNV	FALSE	not protein-affecting
1:152185140:A/T:1	HRNR	ENST00000368801		3-UTRSNV	FALSE	not protein-affecting
1:151236086:C/T:1	PSMD4	ENST00000368884		IntronicSNV	FALSE	not protein-affecting
1:151055845:C/T:1	GABPB2	ENST00000368918		IntronicSNV	FALSE	not protein-affecting
1:149781976:C/A:1	HIST2H2BF	ENST00000545683		IntronicSNV	FALSE	not protein-affecting
1:13925449:G/A:1	PDPN	ENST00000294489		IntronicSNV	FALSE	not protein-affecting
1:118151899:A/G:1	TENT5C	ENST00000369448		IntronicSNV	FALSE	not protein-affecting
1:115414761:C/T:1	SYCP1	ENST00000369522		IntronicSNV	FALSE	not protein-affecting
1:11229309:G/A:1	MTOR	ENST00000361445		IntronicSNV	FALSE	not protein-affecting
1:11227140:C/T:1	MTOR	ENST00000361445		IntronicSNV	FALSE	not protein-affecting
1:110258625:G/A:1	GSTM5	ENST00000256593		IntronicSNV	FALSE	not protein-affecting
1:109425067:A/G:1	GPSM2	ENST00000406462		IntronicSNV	FALSE	not protein-affecting
1:108118579:T/C:1	VAV3	ENST00000370056		IntronicSNV	FALSE	not protein-affecting
1:107990382:T/A:1	NTNG1	ENST00000370068		IntronicSNV	FALSE	not protein-affecting
1:107918003:G/A:1	NTNG1	ENST00000370068		IntronicSNV	FALSE	not protein-affecting
1:107738647:C/T:1	NTNG1	ENST00000370068		IntronicSNV	FALSE	not protein-affecting
1:103380563:C/T:1	COL11A1	ENST00000370096		IntronicSNV	FALSE	not protein-affecting
1:100964608:C/T:1	CDC14A	ENST00000361544	N515N	Synonymous	FALSE	not protein-affecting
19:9720187:T/C:1	ZNF561	ENST00000302851		3-UTRSNV	FALSE	not protein-affecting
19:57050460:C/G:1	ZFP28	ENST00000301318	P25A	Missense	FALSE	Functional Impact score not available
19:56441926:C/T:1	NLRP13	ENST00000342929		IntronicSNV	FALSE	not protein-affecting
19:55790068:C/T:1	HSPBP1	ENST00000255631		IntronicSNV	FALSE	not protein-affecting
19:54848735:G/A:1	LILRA4	ENST00000291759	Y296Y	Synonymous	FALSE	not protein-affecting
19:54304988:C/T:1	NLRP12	ENST00000324134		IntronicSNV	FALSE	not protein-affecting
19:54298529:A/C:1	NLRP12	ENST00000324134		IntronicSNV	FALSE	not protein-affecting
19:54136888:C/T:1	DPRX	ENST00000376650		IntronicSNV	FALSE	not protein-affecting
19:51511167:A/G:1	KLK9	ENST00000376832		IntronicSNV	FALSE	not protein-affecting
19:50304328:C/T:1	AP2A1	ENST00000359032		IntronicSNV	FALSE	not protein-affecting
19:50203441:T/C:1	CPT1C	ENST00000392518		IntronicSNV	FALSE	not protein-affecting
19:49590469:T/C:1	SNRNP70	ENST00000598441		IntronicSNV	FALSE	not protein-affecting
19:49388350:G/T:1	TULP2	ENST00000221399		IntronicSNV	FALSE	not protein-affecting
19:49125522:A/T:1	SPHK2	ENST00000245222		IntronicSNV	FALSE	not protein-affecting
19:47152288:C/T:1	DACT3	ENST00000391916	A447A	Synonymous	FALSE	not protein-affecting
19:45353311:G/T:1	NECTIN2	ENST00000252483		IntronicSNV	FALSE	not protein-affecting
19:40389874:G/A:1	FCGBP	ENST00000221347		IntronicSNV	FALSE	not protein-affecting
19:40326395:G/A:1	FBL	ENST00000221801		IntronicSNV	FALSE	not protein-affecting
19:39057243:G/A:1	RYR1	ENST00000359596		IntronicSNV	FALSE	not protein-affecting
19:37698634:G/A:1	ZNF585B	ENST00000532828		IntronicSNV	FALSE	not protein-affecting
19:37256550:G/A:1	ZNF850	ENST00000591344		IntronicSNV	FALSE	not protein-affecting
19:32970235:G/A:1	DPY19L3	ENST00000342179		IntronicSNV	FALSE	not protein-affecting
19:32865094:A/T:1	ZNF507	ENST00000311921		IntronicSNV	FALSE	not protein-affecting
19:30882408:G/A:1	ZNF536	ENST00000355537		IntronicSNV	FALSE	not protein-affecting
19:23551931:G/C:1	ZNF91	ENST00000300619		IntronicSNV	FALSE	not protein-affecting
19:21491067:G/A:1	ZNF708	ENST00000356929		IntronicSNV	FALSE	not protein-affecting
19:20729273:T/C:1	ZNF737	ENST00000427401		IntronicSNV	FALSE	not protein-affecting
19:17776487:G/A:1	UNC13A	ENST00000519716		IntronicSNV	FALSE	not protein-affecting
19:17760499:G/A:1	UNC13A	ENST00000519716		IntronicSNV	FALSE	not protein-affecting
19:16060636:C/T:1	OR10H4	ENST00000322107	D273D	Synonymous	FALSE	not protein-affecting
19:1479167:C/A:1	C19orf25	ENST00000436106		5-UTRSNV	FALSE	not protein-affecting
19:1431601:T/C:1	DAZAP1	ENST00000233078		IntronicSNV	FALSE	not protein-affecting
19:1372151:G/T:1	MUM1	ENST00000344663		IntronicSNV	FALSE	not protein-affecting
19:12616908:C/T:1	AC008758.1	ENST00000428311		IntronicSNV	FALSE	not protein-affecting
19:11367858:A/C:1	DOCK6	ENST00000294618		IntronicSNV	FALSE	not protein-affecting
19:10747156:G/A:1	SLC44A2	ENST00000335757	G464D	Missense	FALSE	Functional Impact score not available
18:9271052:G/C:1	ANKRD12	ENST00000262126		IntronicSNV	FALSE	not protein-affecting
18:9271051:A/C:1	ANKRD12	ENST00000262126		IntronicSNV	FALSE	not protein-affecting
18:9177873:G/T:1	ANKRD12	ENST00000262126		IntronicSNV	FALSE	not protein-affecting
18:8816641:C/T:1	MTCL1	ENST00000359865		IntronicSNV	FALSE	not protein-affecting
18:7998120:C/T:1	PTPRM	ENST00000332175		IntronicSNV	FALSE	not protein-affecting
18:7587363:A/C:1	PTPRM	ENST00000332175		IntronicSNV	FALSE	not protein-affecting
18:7112608:C/T:1	LAMA1	ENST00000389658		IntronicSNV	FALSE	not protein-affecting
18:6074876:C/T:1	L3MBTL4	ENST00000284898		IntronicSNV	FALSE	not protein-affecting
18:57327974:G/A:1	CCBE1	ENST00000439986		IntronicSNV	FALSE	not protein-affecting
18:57152512:C/T:1	CCBE1	ENST00000439986		IntronicSNV	FALSE	not protein-affecting
18:55435636:A/G:1	ATP8B1	ENST00000536015		IntronicSNV	FALSE	not protein-affecting
18:5445906:C/T:1	EPB41L3	ENST00000341928		IntronicSNV	FALSE	not protein-affecting
18:53212086:C/T:1	TCF4	ENST00000354452		IntronicSNV	FALSE	not protein-affecting
18:50629712:G/T:1	DCC	ENST00000442544		IntronicSNV	FALSE	not protein-affecting
18:44559612:G/C:1	ELOA2	ENST00000332567	A675G	Missense	FALSE	Functional Impact score not available
18:4426810:G/A:1	DLGAP1	ENST00000315677		IntronicSNV	FALSE	not protein-affecting
18:43969547:C/T:1	RNF165	ENST00000269439		IntronicSNV	FALSE	not protein-affecting
18:43310982:A/G:1	SLC14A1	ENST00000436407	K108E	Missense	FALSE	Functional Impact score not available
18:4227745:T/C:1	DLGAP1	ENST00000315677		IntronicSNV	FALSE	not protein-affecting
18:40562240:T/C:1	RIT2	ENST00000326695		IntronicSNV	FALSE	not protein-affecting
18:35002418:T/C:1	CELF4	ENST00000361795		IntronicSNV	FALSE	not protein-affecting
18:34459088:T/C:1	KIAA1328	ENST00000280020		IntronicSNV	FALSE	not protein-affecting
18:21321069:C/T:1	LAMA3	ENST00000313654		IntronicSNV	FALSE	not protein-affecting
18:20946556:A/G:1	TMEM241	ENST00000383233		IntronicSNV	FALSE	not protein-affecting
18:14754412:G/A:1	ANKRD30B	ENST00000358984		IntronicSNV	FALSE	not protein-affecting
18:14751333:G/A:1	ANKRD30B	ENST00000358984		IntronicSNV	FALSE	not protein-affecting
18:14539096:C/A:1	POTEC	ENST00000358970		IntronicSNV	FALSE	not protein-affecting
18:14531179:C/G:1	POTEC	ENST00000358970		IntronicSNV	FALSE	not protein-affecting
18:13284308:C/T:1	LDLRAD4	ENST00000361205		IntronicSNV	FALSE	not protein-affecting
18:12616414:G/A:1	SPIRE1	ENST00000409402		IntronicSNV	FALSE	not protein-affecting
18:12554385:A/G:1	SPIRE1	ENST00000409402		IntronicSNV	FALSE	not protein-affecting
18:11767767:C/A:1	GNAL	ENST00000334049		IntronicSNV	FALSE	not protein-affecting
18:11111363:A/G:1	PIEZO2	ENST00000580640		IntronicSNV	FALSE	not protein-affecting
17:9920856:G/A:1	GAS7	ENST00000432992		IntronicSNV	FALSE	not protein-affecting
17:72338557:C/T:1	KIF19	ENST00000389916		IntronicSNV	FALSE	not protein-affecting
17:71619856:G/A:1	SDK2	ENST00000392650		IntronicSNV	FALSE	not protein-affecting
17:65409158:G/A:1	PITPNC1	ENST00000335257		IntronicSNV	FALSE	not protein-affecting
17:6483443:T/C:1	KIAA0753	ENST00000361413		IntronicSNV	FALSE	not protein-affecting
17:63715597:G/A:1	CEP112	ENST00000392769		IntronicSNV	FALSE	not protein-affecting
17:60556405:C/G:1	TLK2	ENST00000346027		5-UTRSNV	FALSE	not protein-affecting
17:59929983:C/A:1	BRIP1	ENST00000259008		IntronicSNV	FALSE	not protein-affecting
17:59158513:C/T:1	BCAS3	ENST00000390652		IntronicSNV	FALSE	not protein-affecting
17:59131508:C/G:1	BCAS3	ENST00000390652		IntronicSNV	FALSE	not protein-affecting
17:57174063:A/T:1	TRIM37	ENST00000262294		IntronicSNV	FALSE	not protein-affecting
17:55395746:G/A:1	MSI2	ENST00000284073		IntronicSNV	FALSE	not protein-affecting
17:54524265:C/G:1	ANKFN1	ENST00000318698		IntronicSNV	FALSE	not protein-affecting
17:5134591:G/T:1	SCIMP	ENST00000574081		IntronicSNV	FALSE	not protein-affecting
17:5038379:A/T:1	USP6	ENST00000574788		IntronicSNV	FALSE	not protein-affecting
17:50144568:C/A:1	CA10	ENST00000451037		IntronicSNV	FALSE	not protein-affecting
17:47472492:G/-:1	AC091180.5	ENST00000576461		IntronicSNV	FALSE	not protein-affecting
17:46262165:G/A:1	SKAP1	ENST00000336915	R163W	Missense	FALSE	Functional Impact score not available
17:45697863:G/T:1	NPEPPS	ENST00000322157		IntronicSNV	FALSE	not protein-affecting
17:45483203:G/A:1	EFCAB13	ENST00000331493		IntronicSNV	FALSE	not protein-affecting
17:45448110:T/G:1	EFCAB13	ENST00000331493		IntronicSNV	FALSE	not protein-affecting
17:44873231:C/T:1	WNT3	ENST00000225512		IntronicSNV	FALSE	not protein-affecting
17:43999094:A/G:1	MAPT	ENST00000344290		IntronicSNV	FALSE	not protein-affecting
17:40354456:G/A:1	STAT5B	ENST00000293328	N713N	Synonymous	FALSE	not protein-affecting
17:38177931:C/A:1	MED24	ENST00000394128		IntronicSNV	FALSE	not protein-affecting
17:35638039:A/G:1	ACACA	ENST00000353139		IntronicSNV	FALSE	not protein-affecting
17:30945123:C/T:1	MYO1D	ENST00000318217		IntronicSNV	FALSE	not protein-affecting
17:28357198:G/A:1	EFCAB5	ENST00000394835		IntronicSNV	FALSE	not protein-affecting
17:28179144:A/G:1	SSH2	ENST00000269033		IntronicSNV	FALSE	not protein-affecting
17:27422389:C/A:1	MYO18A	ENST00000527372		IntronicSNV	FALSE	not protein-affecting
17:27048251:T/C:1	RPL23A	ENST00000422514		IntronicSNV	FALSE	not protein-affecting
17:2292797:G/A:1	MNT	ENST00000174618		IntronicSNV	FALSE	not protein-affecting
17:20941675:A/T:1	USP22	ENST00000261497		IntronicSNV	FALSE	not protein-affecting
17:1744086:C/T:1	RPA1	ENST00000254719		IntronicSNV	FALSE	not protein-affecting
16:9994628:C/T:1	GRIN2A	ENST00000396573		IntronicSNV	FALSE	not protein-affecting
16:89654452:G/A:1	CPNE7	ENST00000268720		IntronicSNV	FALSE	not protein-affecting
16:87687276:A/T:1	JPH3	ENST00000284262		IntronicSNV	FALSE	not protein-affecting
16:85099638:G/C:1	KIAA0513	ENST00000566428		IntronicSNV	FALSE	not protein-affecting
16:83211700:C/T:1	CDH13	ENST00000431540		IntronicSNV	FALSE	not protein-affecting
16:83151849:G/A:1	CDH13	ENST00000431540		IntronicSNV	FALSE	not protein-affecting
16:82951230:A/G:1	CDH13	ENST00000431540		IntronicSNV	FALSE	not protein-affecting
16:82832310:G/T:1	CDH13	ENST00000431540		IntronicSNV	FALSE	not protein-affecting
16:81596353:A/G:1	CMIP	ENST00000537098		IntronicSNV	FALSE	not protein-affecting
16:79207920:T/A:1	WWOX	ENST00000566780		IntronicSNV	FALSE	not protein-affecting
16:78867288:C/G:1	WWOX	ENST00000566780		IntronicSNV	FALSE	not protein-affecting
16:78707536:T/G:1	WWOX	ENST00000566780		IntronicSNV	FALSE	not protein-affecting
16:78547456:C/A:1	WWOX	ENST00000566780		IntronicSNV	FALSE	not protein-affecting
16:76654142:T/C:1	AC104151.1	ENST00000563764		IntronicSNV	FALSE	not protein-affecting
16:69306912:A/G:1	SNTB2	ENST00000336278		IntronicSNV	FALSE	not protein-affecting
16:67827300:C/T:1	RANBP10	ENST00000317506		IntronicSNV	FALSE	not protein-affecting
16:67811006:G/A:1	RANBP10	ENST00000317506		IntronicSNV	FALSE	not protein-affecting
16:67772625:G/T:1	RANBP10	ENST00000317506		IntronicSNV	FALSE	not protein-affecting
16:67300728:G/A:1	SLC9A5	ENST00000299798		IntronicSNV	FALSE	not protein-affecting
16:61915843:G/T:1	CDH8	ENST00000577390		IntronicSNV	FALSE	not protein-affecting
16:61909911:G/A:1	CDH8	ENST00000577390		IntronicSNV	FALSE	not protein-affecting
16:61768981:G/A:1	CDH8	ENST00000577390		IntronicSNV	FALSE	not protein-affecting
16:56280073:C/T:1	GNAO1	ENST00000262494		IntronicSNV	FALSE	not protein-affecting
16:53278298:G/T:1	CHD9	ENST00000566029		IntronicSNV	FALSE	not protein-affecting
16:50390636:T/A:1	BRD7	ENST00000394689		IntronicSNV	FALSE	not protein-affecting
16:50189445:C/T:1	TENT4B	ENST00000436909		IntronicSNV	FALSE	not protein-affecting
16:49791101:C/T:1	ZNF423	ENST00000561648		IntronicSNV	FALSE	not protein-affecting
16:47195941:G/T:1	ITFG1	ENST00000320640		IntronicSNV	FALSE	not protein-affecting
16:4632756:G/A:1	C16orf96	ENST00000444310		IntronicSNV	FALSE	not protein-affecting
16:4143737:G/A:1	ADCY9	ENST00000294016		IntronicSNV	FALSE	not protein-affecting
16:4042542:C/T:1	ADCY9	ENST00000294016		IntronicSNV	FALSE	not protein-affecting
16:3653367:A/T:1	SLX4	ENST00000294008		IntronicSNV	FALSE	not protein-affecting
16:28618795:A/G:1	SULT1A1	ENST00000395609		IntronicSNV	FALSE	not protein-affecting
16:27892463:T/C:1	GSG1L	ENST00000447459		IntronicSNV	FALSE	not protein-affecting
16:27472475:C/A:1	GTF3C1	ENST00000356183		3-UTRSNV	FALSE	not protein-affecting
16:26074206:G/T:1	HS3ST4	ENST00000331351		IntronicSNV	FALSE	not protein-affecting
16:24984687:G/A:1	ARHGAP17	ENST00000289968		IntronicSNV	FALSE	not protein-affecting
16:24136493:T/A:1	PRKCB	ENST00000303531		IntronicSNV	FALSE	not protein-affecting
16:24104954:G/A:1	PRKCB	ENST00000303531		IntronicSNV	FALSE	not protein-affecting
16:24100215:C/T:1	PRKCB	ENST00000303531		IntronicSNV	FALSE	not protein-affecting
16:17492069:C/G:1	XYLT1	ENST00000261381		IntronicSNV	FALSE	not protein-affecting
16:17204874:G/A:1	XYLT1	ENST00000261381		IntronicSNV	FALSE	not protein-affecting
16:1393152:G/T:1	BAIAP3	ENST00000324385		IntronicSNV	FALSE	not protein-affecting
16:11207792:G/A:1	CLEC16A	ENST00000409790		IntronicSNV	FALSE	not protein-affecting
15:94974098:T/G:1	MCTP2	ENST00000357742		IntronicSNV	FALSE	not protein-affecting
15:91534872:T/G:1	PRC1	ENST00000394249		IntronicSNV	FALSE	not protein-affecting
15:90604939:G/A:1	ZNF710	ENST00000268154		IntronicSNV	FALSE	not protein-affecting
15:90569504:A/C:1	ZNF710	ENST00000268154		IntronicSNV	FALSE	not protein-affecting
15:86996440:G/A:1	AGBL1	ENST00000441037		IntronicSNV	FALSE	not protein-affecting
15:84235912:C/A:1	SH3GL3	ENST00000427482		IntronicSNV	FALSE	not protein-affecting
15:84224512:A/T:1	SH3GL3	ENST00000427482		IntronicSNV	FALSE	not protein-affecting
15:84163670:C/A:1	SH3GL3	ENST00000427482		IntronicSNV	FALSE	not protein-affecting
15:80866259:A/G:1	ARNT2	ENST00000303329		IntronicSNV	FALSE	not protein-affecting
15:80790195:G/A:1	ARNT2	ENST00000303329		IntronicSNV	FALSE	not protein-affecting
15:75076385:C/T:1	CSK	ENST00000220003		IntronicSNV	FALSE	not protein-affecting
15:72694368:G/A:1	TMEM202	ENST00000341689		IntronicSNV	FALSE	not protein-affecting
15:72335635:G/A:1	MYO9A	ENST00000356056		IntronicSNV	FALSE	not protein-affecting
15:72247793:G/T:1	MYO9A	ENST00000356056		IntronicSNV	FALSE	not protein-affecting
15:71630071:C/T:1	THSD4	ENST00000355327		IntronicSNV	FALSE	not protein-affecting
15:71130864:C/T:1	LARP6	ENST00000299213		IntronicSNV	FALSE	not protein-affecting
15:67560963:A/C:1	IQCH	ENST00000335894		IntronicSNV	FALSE	not protein-affecting
15:67460308:C/T:1	SMAD3	ENST00000327367		IntronicSNV	FALSE	not protein-affecting
15:66846040:C/T:1	LCTL	ENST00000341509		IntronicSNV	FALSE	not protein-affecting
15:66389264:C/T:1	MEGF11	ENST00000409699		IntronicSNV	FALSE	not protein-affecting
15:63112249:C/G:1	TLN2	ENST00000561311		IntronicSNV	FALSE	not protein-affecting
15:62955814:G/C:1	TLN2	ENST00000561311		IntronicSNV	FALSE	not protein-affecting
15:56980576:C/G:1	ZNF280D	ENST00000267807		IntronicSNV	FALSE	not protein-affecting
15:55939859:T/C:1	PRTG	ENST00000389286		IntronicSNV	FALSE	not protein-affecting
15:54767106:G/A:1	UNC13C	ENST00000260323		IntronicSNV	FALSE	not protein-affecting
15:52859207:A/G:1	ARPP19	ENST00000566423		IntronicSNV	FALSE	not protein-affecting
15:51385813:G/A:1	TNFAIP8L3	ENST00000327536		IntronicSNV	FALSE	not protein-affecting
15:49096185:C/T:1	CEP152	ENST00000399334		IntronicSNV	FALSE	not protein-affecting
15:48880002:C/T:1	FBN1	ENST00000316623		IntronicSNV	FALSE	not protein-affecting
15:48447326:C/T:1	MYEF2	ENST00000324324		IntronicSNV	FALSE	not protein-affecting
15:48031357:T/C:1	SEMA6D	ENST00000316364		IntronicSNV	FALSE	not protein-affecting
15:44180752:A/G:1	FRMD5	ENST00000417257		IntronicSNV	FALSE	not protein-affecting
15:36892299:A/-:1	C15orf41	ENST00000566621		IntronicSNV	FALSE	not protein-affecting
15:33894724:T/-:1	RYR3	ENST00000389232		IntronicSNV	FALSE	not protein-affecting
15:33705938:C/T:1	RYR3	ENST00000389232		IntronicSNV	FALSE	not protein-affecting
15:27516483:C/T:1	GABRG3	ENST00000333743		IntronicSNV	FALSE	not protein-affecting
15:27348652:G/T:1	GABRG3	ENST00000333743		IntronicSNV	FALSE	not protein-affecting
15:27334390:C/A:1	GABRG3	ENST00000333743		IntronicSNV	FALSE	not protein-affecting
15:27294712:G/A:1	GABRG3	ENST00000333743		IntronicSNV	FALSE	not protein-affecting
15:27009025:G/T:1	GABRB3	ENST00000311550		IntronicSNV	FALSE	not protein-affecting
15:26867773:G/A:1	GABRB3	ENST00000311550		IntronicSNV	FALSE	not protein-affecting
15:26088480:T/A:1	ATP10A	ENST00000356865		IntronicSNV	FALSE	not protein-affecting
15:22997103:C/T:1	CYFIP1	ENST00000313077		IntronicSNV	FALSE	not protein-affecting
15:101828847:C/T:1	SNRPA1	ENST00000254193		IntronicSNV	FALSE	not protein-affecting
15:100870557:G/C:1	ADAMTS17	ENST00000268070		IntronicSNV	FALSE	not protein-affecting
14:97029905:T/C:1	PAPOLA	ENST00000216277		IntronicSNV	FALSE	not protein-affecting
14:94780404:G/T:1	SERPINA6	ENST00000341584	I194I	Synonymous	FALSE	not protein-affecting
14:93182382:G/A:1	LGMN	ENST00000393218		IntronicSNV	FALSE	not protein-affecting
14:88949049:C/G:1	PTPN21	ENST00000556564		IntronicSNV	FALSE	not protein-affecting
14:88857986:A/G:1	SPATA7	ENST00000393545		IntronicSNV	FALSE	not protein-affecting
14:86018876:A/G:1	FLRT2	ENST00000330753		IntronicSNV	FALSE	not protein-affecting
14:81675167:G/A:1	GTF2A1	ENST00000553612		IntronicSNV	FALSE	not protein-affecting
14:81306112:T/C:1	CEP128	ENST00000555265		IntronicSNV	FALSE	not protein-affecting
14:81062165:C/A:1	CEP128	ENST00000555265		IntronicSNV	FALSE	not protein-affecting
14:80074390:T/A:1	NRXN3	ENST00000554719		IntronicSNV	FALSE	not protein-affecting
14:80060351:G/T:1	NRXN3	ENST00000554719		IntronicSNV	FALSE	not protein-affecting
14:80058456:T/A:1	NRXN3	ENST00000554719		IntronicSNV	FALSE	not protein-affecting
14:79988261:C/A:1	NRXN3	ENST00000554719		IntronicSNV	FALSE	not protein-affecting
14:79942300:A/T:1	NRXN3	ENST00000554719		IntronicSNV	FALSE	not protein-affecting
14:79636079:T/-:1	NRXN3	ENST00000554719		IntronicSNV	FALSE	not protein-affecting
14:79356215:A/T:1	NRXN3	ENST00000554719		IntronicSNV	FALSE	not protein-affecting
14:76929985:T/A:1	ESRRB	ENST00000380887		IntronicSNV	FALSE	not protein-affecting
14:76419036:G/A:1	TTLL5	ENST00000298832		IntronicSNV	FALSE	not protein-affecting
14:76354533:G/T:1	TTLL5	ENST00000298832		IntronicSNV	FALSE	not protein-affecting
14:73456796:G/A:1	ZFYVE1	ENST00000556143		IntronicSNV	FALSE	not protein-affecting
14:73323567:C/G:1	DPF3	ENST00000541685		IntronicSNV	FALSE	not protein-affecting
14:73287771:C/T:1	DPF3	ENST00000541685		IntronicSNV	FALSE	not protein-affecting
14:73147517:G/A:1	DPF3	ENST00000541685		IntronicSNV	FALSE	not protein-affecting
14:72900244:C/T:1	RGS6	ENST00000553525		IntronicSNV	FALSE	not protein-affecting
14:72677537:T/-:1	RGS6	ENST00000553525		IntronicSNV	FALSE	not protein-affecting
14:70413381:C/T:1	SMOC1	ENST00000361956		IntronicSNV	FALSE	not protein-affecting
14:69592360:A/G:1	DCAF5	ENST00000341516		IntronicSNV	FALSE	not protein-affecting
14:68940411:T/C:1	RAD51B	ENST00000487270		IntronicSNV	FALSE	not protein-affecting
14:67713888:C/G:1	MPP5	ENST00000261681		IntronicSNV	FALSE	not protein-affecting
14:67137512:A/T:1	GPHN	ENST00000478722		IntronicSNV	FALSE	not protein-affecting
14:64068381:C/G:1	WDR89	ENST00000394942		IntronicSNV	FALSE	not protein-affecting
14:63331321:T/C:1	KCNH5	ENST00000322893		IntronicSNV	FALSE	not protein-affecting
14:61884207:C/A:1	PRKCH	ENST00000332981		IntronicSNV	FALSE	not protein-affecting
14:61440556:C/T:1	TRMT5	ENST00000261249		3-UTRSNV	FALSE	not protein-affecting
14:51500572:T/G:1	TRIM9	ENST00000298355		IntronicSNV	FALSE	not protein-affecting
14:50550523:G/A:1	C14orf183	ENST00000305273	T274M	Missense	FALSE	Functional Impact score not available
14:48142976:C/T:1	MDGA2	ENST00000399232		IntronicSNV	FALSE	not protein-affecting
14:47438089:T/A:1	MDGA2	ENST00000399232		IntronicSNV	FALSE	not protein-affecting
14:47389810:C/T:1	MDGA2	ENST00000399232		IntronicSNV	FALSE	not protein-affecting
14:45366939:G/A:1	C14orf28	ENST00000325192		IntronicSNV	FALSE	not protein-affecting
14:39599908:G/A:1	GEMIN2	ENST00000308317		IntronicSNV	FALSE	not protein-affecting
14:38219233:A/G:1	TTC6	ENST00000553443		IntronicSNV	FALSE	not protein-affecting
14:37307422:C/T:1	SLC25A21	ENST00000331299		IntronicSNV	FALSE	not protein-affecting
14:35660004:C/T:1	KIAA0391	ENST00000534898		IntronicSNV	FALSE	not protein-affecting
14:34174250:C/A:1	NPAS3	ENST00000356141		IntronicSNV	FALSE	not protein-affecting
14:33818285:G/A:1	NPAS3	ENST00000356141		IntronicSNV	FALSE	not protein-affecting
14:32236204:A/C:1	NUBPL	ENST00000281081		IntronicSNV	FALSE	not protein-affecting
14:30389741:T/C:1	PRKD1	ENST00000331968		IntronicSNV	FALSE	not protein-affecting
14:30389524:T/C:1	PRKD1	ENST00000331968		IntronicSNV	FALSE	not protein-affecting
14:30121889:C/A:1	PRKD1	ENST00000331968		IntronicSNV	FALSE	not protein-affecting
14:30110458:G/T:1	PRKD1	ENST00000331968		IntronicSNV	FALSE	not protein-affecting
14:23882526:C/T:1	MYH7	ENST00000355349		IntronicSNV	FALSE	not protein-affecting
14:104610719:G/A:1	KIF26A	ENST00000423312		IntronicSNV	FALSE	not protein-affecting
14:102741718:G/A:1	MOK	ENST00000361847		IntronicSNV	FALSE	not protein-affecting
14:102704640:C/T:1	MOK	ENST00000361847		IntronicSNV	FALSE	not protein-affecting
14:102253560:G/A:1	PPP2R5C	ENST00000422945		IntronicSNV	FALSE	not protein-affecting
14:102238870:G/A:1	PPP2R5C	ENST00000422945		IntronicSNV	FALSE	not protein-affecting
14:100159108:A/C:1	CYP46A1	ENST00000261835		IntronicSNV	FALSE	not protein-affecting
13:96269501:C/T:1	DZIP1	ENST00000347108		IntronicSNV	FALSE	not protein-affecting
13:96205017:A/G:1	CLDN10	ENST00000299339	T4A	Missense	FALSE	Functional Impact score not available
13:95363656:G/A:1	SOX21	ENST00000376945	A216A	Synonymous	FALSE	not protein-affecting
13:94017174:C/T:1	GPC6	ENST00000377047		IntronicSNV	FALSE	not protein-affecting
13:93189096:C/A:1	GPC5	ENST00000377067		IntronicSNV	FALSE	not protein-affecting
13:92721372:C/T:1	GPC5	ENST00000377067		IntronicSNV	FALSE	not protein-affecting
13:92241128:G/A:1	GPC5	ENST00000377067		IntronicSNV	FALSE	not protein-affecting
13:74531162:G/A:1	KLF12	ENST00000377669		IntronicSNV	FALSE	not protein-affecting
13:72335492:T/C:1	DACH1	ENST00000305425		IntronicSNV	FALSE	not protein-affecting
13:70607442:G/A:1	KLHL1	ENST00000377844		IntronicSNV	FALSE	not protein-affecting
13:70425736:A/T:1	KLHL1	ENST00000377844		IntronicSNV	FALSE	not protein-affecting
13:67547024:G/T:1	PCDH9	ENST00000544246		IntronicSNV	FALSE	not protein-affecting
13:67279595:A/T:1	PCDH9	ENST00000544246		IntronicSNV	FALSE	not protein-affecting
13:67100319:T/G:1	PCDH9	ENST00000544246		IntronicSNV	FALSE	not protein-affecting
13:50593392:A/G:1	KCNRG	ENST00000312942		IntronicSNV	FALSE	not protein-affecting
13:50296351:G/A:1	KPNA3	ENST00000261667		IntronicSNV	FALSE	not protein-affecting
13:50137846:G/A:1	RCBTB1	ENST00000378302		IntronicSNV	FALSE	not protein-affecting
13:48948553:C/T:1	RB1	ENST00000267163		IntronicSNV	FALSE	not protein-affecting
13:47367104:T/C:1	ESD	ENST00000378720		IntronicSNV	FALSE	not protein-affecting
13:47135458:C/G:1	LRCH1	ENST00000389797		IntronicSNV	FALSE	not protein-affecting
13:46284992:G/T:1	SPERT	ENST00000310521		IntronicSNV	FALSE	not protein-affecting
13:42775938:G/A:1	DGKH	ENST00000337343		IntronicSNV	FALSE	not protein-affecting
13:41188464:G/T:1	FOXO1	ENST00000379561		IntronicSNV	FALSE	not protein-affecting
13:41149189:C/A:1	FOXO1	ENST00000379561		IntronicSNV	FALSE	not protein-affecting
13:40104009:C/T:1	LHFPL6	ENST00000379589		IntronicSNV	FALSE	not protein-affecting
13:36700272:C/T:1	DCLK1	ENST00000255448		CdsStartSNV	FALSE	Functional Impact score not available
13:36692716:G/T:1	DCLK1	ENST00000255448		IntronicSNV	FALSE	not protein-affecting
13:36133985:C/G:1	NBEA	ENST00000400445		IntronicSNV	FALSE	not protein-affecting
13:35570643:G/A:1	NBEA	ENST00000400445		IntronicSNV	FALSE	not protein-affecting
13:29914102:C/T:1	MTUS2	ENST00000431530		IntronicSNV	FALSE	not protein-affecting
13:25062330:C/T:1	PARP4	ENST00000381989		IntronicSNV	FALSE	not protein-affecting
13:23818419:G/A:1	SGCG	ENST00000218867		IntronicSNV	FALSE	not protein-affecting
13:22107889:T/C:1	MICU2	ENST00000382374		IntronicSNV	FALSE	not protein-affecting
13:21973899:T/C:1	ZDHHC20	ENST00000382466		IntronicSNV	FALSE	not protein-affecting
13:19751603:C/A:1	TUBA3C	ENST00000400113	A174S	Missense	FALSE	Functional Impact score not available
13:111314758:C/T:1	CARS2	ENST00000257347		IntronicSNV	FALSE	not protein-affecting
13:110435129:G/A:1	IRS2	ENST00000375856	P1091L	Missense	FALSE	Functional Impact score not available
13:108435198:C/T:1	FAM155A	ENST00000375915		IntronicSNV	FALSE	not protein-affecting
13:108325255:C/T:1	FAM155A	ENST00000375915		IntronicSNV	FALSE	not protein-affecting
13:108152403:T/C:1	FAM155A	ENST00000375915		IntronicSNV	FALSE	not protein-affecting
13:107955897:C/G:1	FAM155A	ENST00000375915		IntronicSNV	FALSE	not protein-affecting
13:107866163:T/C:1	FAM155A	ENST00000375915		IntronicSNV	FALSE	not protein-affecting
13:102787458:G/A:1	FGF14	ENST00000376131		IntronicSNV	FALSE	not protein-affecting
13:102757434:C/A:1	FGF14	ENST00000376131		IntronicSNV	FALSE	not protein-affecting
13:102304235:G/A:1	ITGBL1	ENST00000376180		IntronicSNV	FALSE	not protein-affecting
13:102027974:C/G:1	NALCN	ENST00000251127		IntronicSNV	FALSE	not protein-affecting
13:100530016:C/T:1	CLYBL	ENST00000376360		IntronicSNV	FALSE	not protein-affecting
12:99788339:A/G:1	ANKS1B	ENST00000547776		IntronicSNV	FALSE	not protein-affecting
12:99674448:G/T:1	ANKS1B	ENST00000547776		IntronicSNV	FALSE	not protein-affecting
12:97042430:G/A:1	CFAP54	ENST00000524981		IntronicSNV	FALSE	not protein-affecting
12:91450726:G/A:1	KERA	ENST00000266719		IntronicSNV	FALSE	not protein-affecting
12:81757757:A/T:1	PPFIA2	ENST00000549396		IntronicSNV	FALSE	not protein-affecting
12:80648284:A/G:1	OTOGL	ENST00000458043		IntronicSNV	FALSE	not protein-affecting
12:7894893:G/A:1	CLEC4C	ENST00000542353		IntronicSNV	FALSE	not protein-affecting
12:73037202:T/A:1	TRHDE	ENST00000261180		IntronicSNV	FALSE	not protein-affecting
12:73037200:T/-:1	TRHDE	ENST00000261180		IntronicSNV	FALSE	not protein-affecting
12:72395359:G/A:1	TPH2	ENST00000333850		IntronicSNV	FALSE	not protein-affecting
12:72367775:C/T:1	TPH2	ENST00000333850		IntronicSNV	FALSE	not protein-affecting
12:71660413:A/T:1	TSPAN8	ENST00000393330		IntronicSNV	FALSE	not protein-affecting
12:7061286:G/A:1	PTPN6	ENST00000456013	G91D	Missense	FALSE	Functional Impact score not available
12:67043790:C/T:1	GRIP1	ENST00000398016		IntronicSNV	FALSE	not protein-affecting
12:66983562:A/G:1	GRIP1	ENST00000398016		IntronicSNV	FALSE	not protein-affecting
12:64540795:G/T:1	SRGAP1	ENST00000355086		3-UTRSNV	FALSE	not protein-affecting
12:64175370:G/A:1	RXYLT1	ENST00000261234		IntronicSNV	FALSE	not protein-affecting
12:63967767:A/G:1	DPY19L2	ENST00000324472		IntronicSNV	FALSE	not protein-affecting
12:62558777:A/C:1	FAM19A2	ENST00000416284		IntronicSNV	FALSE	not protein-affecting
12:56660820:C/T:1	COQ10A	ENST00000308197		5-UTRSNV	FALSE	not protein-affecting
12:55375976:C/A:1	TESPA1	ENST00000449076		IntronicSNV	FALSE	not protein-affecting
12:51070573:A/G:1	DIP2B	ENST00000301180		IntronicSNV	FALSE	not protein-affecting
12:50736492:G/A:1	FAM186A	ENST00000327337		IntronicSNV	FALSE	not protein-affecting
12:49398043:C/T:1	PRKAG1	ENST00000316299		IntronicSNV	FALSE	not protein-affecting
12:47512918:G/A:1	PCED1B	ENST00000546455		IntronicSNV	FALSE	not protein-affecting
12:45108255:C/T:1	NELL2	ENST00000437801		IntronicSNV	FALSE	not protein-affecting
12:41734054:AG/-:1	PDZRN4	ENST00000402685		IntronicBlockSubstitution	FALSE	not protein-affecting
12:41455869:G/A:1	CNTN1	ENST00000551295		IntronicSNV	FALSE	not protein-affecting
12:41354490:C/T:1	CNTN1	ENST00000551295		IntronicSNV	FALSE	not protein-affecting
12:41157929:T/A:1	CNTN1	ENST00000551295		IntronicSNV	FALSE	not protein-affecting
12:39155755:T/C:1	CPNE8	ENST00000331366		IntronicSNV	FALSE	not protein-affecting
12:32318079:A/T:1	BICD1	ENST00000281474		IntronicSNV	FALSE	not protein-affecting
12:31668271:G/T:1	DENND5B	ENST00000389082		IntronicSNV	FALSE	not protein-affecting
12:31142877:G/A:1	TSPAN11	ENST00000261177		IntronicSNV	FALSE	not protein-affecting
12:29898088:G/A:1	TMTC1	ENST00000539277		IntronicSNV	FALSE	not protein-affecting
12:29543174:C/T:1	OVCH1-AS1	ENST00000551108		IntronicSNV	FALSE	not protein-affecting
12:27740382:C/T:1	PPFIBP1	ENST00000318304		IntronicSNV	FALSE	not protein-affecting
12:26349235:C/T:1	SSPN	ENST00000242729		IntronicSNV	FALSE	not protein-affecting
12:25283333:C/T:1	CASC1	ENST00000395987		IntronicSNV	FALSE	not protein-affecting
12:2433270:G/C:1	CACNA1C	ENST00000347598		IntronicSNV	FALSE	not protein-affecting
12:23828262:C/T:1	SOX5	ENST00000451604		IntronicSNV	FALSE	not protein-affecting
12:23690776:G/A:1	SOX5	ENST00000451604		IntronicSNV	FALSE	not protein-affecting
12:22059954:A/G:1	ABCC9	ENST00000261200		IntronicSNV	FALSE	not protein-affecting
12:22059949:TCAAAA/G:1	ABCC9	ENST00000261200		IntronicBlockSubstitution	FALSE	not protein-affecting
12:20790725:G/T:1	PDE3A	ENST00000359062		IntronicSNV	FALSE	not protein-affecting
12:20751179:C/T:1	PDE3A	ENST00000359062		IntronicSNV	FALSE	not protein-affecting
12:18757841:G/C:1	PIK3C2G	ENST00000433979		IntronicSNV	FALSE	not protein-affecting
12:1694129:T/G:1	FBXL14	ENST00000339235		IntronicSNV	FALSE	not protein-affecting
12:14565601:T/C:1	ATF7IP	ENST00000261168		IntronicSNV	FALSE	not protein-affecting
12:133111422:C/A:1	FBRSL1	ENST00000434748		IntronicSNV	FALSE	not protein-affecting
12:131475730:C/T:1	ADGRD1	ENST00000261654		IntronicSNV	FALSE	not protein-affecting
12:131471925:C/T:1	ADGRD1	ENST00000261654		IntronicSNV	FALSE	not protein-affecting
12:129772637:G/T:1	TMEM132D	ENST00000422113		IntronicSNV	FALSE	not protein-affecting
12:129643507:C/T:1	TMEM132D	ENST00000422113		IntronicSNV	FALSE	not protein-affecting
12:129584753:T/C:1	TMEM132D	ENST00000422113		IntronicSNV	FALSE	not protein-affecting
12:129464620:C/T:1	GLT1D1	ENST00000281703		IntronicSNV	FALSE	not protein-affecting
12:12929453:G/A:1	APOLD1	ENST00000326765		IntronicSNV	FALSE	not protein-affecting
12:129166291:C/T:1	TMEM132C	ENST00000435159		IntronicSNV	FALSE	not protein-affecting
12:129063646:C/T:1	TMEM132C	ENST00000435159		IntronicSNV	FALSE	not protein-affecting
12:128843780:G/T:1	TMEM132C	ENST00000435159		IntronicSNV	FALSE	not protein-affecting
12:124267653:G/A:1	DNAH10	ENST00000409039		SpliceAcceptorSNV	FALSE	Functional Impact score not available
12:123339677:T/C:1	HIP1R	ENST00000253083		SpliceDonorSNV	FALSE	Functional Impact score not available
12:120780618:C/T:1	MSI1	ENST00000257552		3-UTRSNV	FALSE	not protein-affecting
12:120595447:A/G:1	GCN1	ENST00000300648		IntronicSNV	FALSE	not protein-affecting
12:120546503:A/C:1	RAB35	ENST00000229340		IntronicSNV	FALSE	not protein-affecting
12:119820434:T/A:1	CCDC60	ENST00000327554		IntronicSNV	FALSE	not protein-affecting
12:118399687:C/T:1	KSR2	ENST00000339824		IntronicSNV	FALSE	not protein-affecting
12:118243213:G/A:1	KSR2	ENST00000339824		IntronicSNV	FALSE	not protein-affecting
12:117488604:C/A:1	TESC	ENST00000335209		IntronicSNV	FALSE	not protein-affecting
12:111921704:A/G:1	ATXN2	ENST00000377617		IntronicSNV	FALSE	not protein-affecting
12:111885383:G/A:1	SH2B3	ENST00000341259		IntronicSNV	FALSE	not protein-affecting
12:111649505:C/T:1	CUX2	ENST00000261726		IntronicSNV	FALSE	not protein-affecting
12:111104837:C/A:1	HVCN1	ENST00000356742		IntronicSNV	FALSE	not protein-affecting
12:109837593:G/A:1	MYO1H	ENST00000310903		IntronicSNV	FALSE	not protein-affecting
12:108930912:C/T:1	SART3	ENST00000228284		IntronicSNV	FALSE	not protein-affecting
12:107359837:G/T:1	TMEM263	ENST00000280756		IntronicSNV	FALSE	not protein-affecting
12:105133718:G/A:1	CHST11	ENST00000303694		IntronicSNV	FALSE	not protein-affecting
12:104860815:T/C:1	CHST11	ENST00000303694		IntronicSNV	FALSE	not protein-affecting
12:104019016:G/T:1	STAB2	ENST00000388887		IntronicSNV	FALSE	not protein-affecting
12:103881297:T/A:1	C12orf42	ENST00000378113		IntronicSNV	FALSE	not protein-affecting
12:101343358:C/A:1	ANO4	ENST00000392979		IntronicSNV	FALSE	not protein-affecting
12:100797721:G/C:1	SLC17A8	ENST00000323346		IntronicSNV	FALSE	not protein-affecting
12:100124784:C/T:1	ANKS1B	ENST00000547776		IntronicSNV	FALSE	not protein-affecting
11:99463403:G/A:1	CNTN5	ENST00000524871		IntronicSNV	FALSE	not protein-affecting
11:99151853:A/G:1	CNTN5	ENST00000524871		IntronicSNV	FALSE	not protein-affecting
11:99151491:T/A:1	CNTN5	ENST00000524871		IntronicSNV	FALSE	not protein-affecting
11:99051587:G/T:1	CNTN5	ENST00000524871		IntronicSNV	FALSE	not protein-affecting
11:96013247:C/T:1	MAML2	ENST00000524717		IntronicSNV	FALSE	not protein-affecting
11:94600008:T/A:1	AMOTL1	ENST00000433060		IntronicSNV	FALSE	not protein-affecting
11:9443534:T/C:1	IPO7	ENST00000379719		IntronicSNV	FALSE	not protein-affecting
11:93429808:T/A:1	CEP295	ENST00000325212		IntronicSNV	FALSE	not protein-affecting
11:92568224:G/A:1	FAT3	ENST00000298047	A3354T	Missense	FALSE	Functional Impact score not available
11:92492042:A/T:1	FAT3	ENST00000298047		IntronicSNV	FALSE	not protein-affecting
11:89895908:G/T:1	NAALAD2	ENST00000534061		IntronicSNV	FALSE	not protein-affecting
11:89020549:T/-:1	TYR	ENST00000263321		IntronicSNV	FALSE	not protein-affecting
11:88754025:A/T:1	GRM5	ENST00000418177		IntronicSNV	FALSE	not protein-affecting
11:86830653:G/A:1	TMEM135	ENST00000305494		IntronicSNV	FALSE	not protein-affecting
11:84315508:C/G:1	DLG2	ENST00000376104		IntronicSNV	FALSE	not protein-affecting
11:83241328:T/G:1	DLG2	ENST00000376104		IntronicSNV	FALSE	not protein-affecting
11:7984183:C/T:1	NLRP10	ENST00000328600		IntronicSNV	FALSE	not protein-affecting
11:79094398:C/T:1	TENM4	ENST00000278550		IntronicSNV	FALSE	not protein-affecting
11:78645440:C/A:1	TENM4	ENST00000278550		IntronicSNV	FALSE	not protein-affecting
11:77394546:C/T:1	RSF1	ENST00000308488		IntronicSNV	FALSE	not protein-affecting
11:758563:AG/-:1	TALDO1	ENST00000319006		IntronicBlockSubstitution	FALSE	not protein-affecting
11:75320555:G/A:1	MAP6	ENST00000304771		IntronicSNV	FALSE	not protein-affecting
11:70605274:C/A:1	SHANK2	ENST00000338508		IntronicSNV	FALSE	not protein-affecting
11:70363958:C/T:1	SHANK2	ENST00000338508		IntronicSNV	FALSE	not protein-affecting
11:68829323:GTGGT/-:1	TPCN2	ENST00000294309		IntronicBlockSubstitution	FALSE	not protein-affecting
11:68693857:G/A:1	IGHMBP2	ENST00000255078		IntronicSNV	FALSE	not protein-affecting
11:68100600:G/A:1	LRP5	ENST00000294304		IntronicSNV	FALSE	not protein-affecting
11:67370765:T/C:1	C11orf72	ENST00000333139		3-UTRSNV	FALSE	not protein-affecting
11:66495338:T/C:1	SPTBN2	ENST00000533211		IntronicSNV	FALSE	not protein-affecting
11:64599066:C/T:1	CDC42BPG	ENST00000342711	R1072Q	Missense	FALSE	Functional Impact score not available
11:61625085:G/A:1	FADS2	ENST00000278840		IntronicSNV	FALSE	not protein-affecting
11:59373686:A/G:1	OSBP	ENST00000263847		IntronicSNV	FALSE	not protein-affecting
11:57852794:C/A:1	OR9Q1	ENST00000335397		IntronicSNV	FALSE	not protein-affecting
11:49225116:C/T:1	FOLH1	ENST00000256999		IntronicSNV	FALSE	not protein-affecting
11:47257369:G/A:1	DDB2	ENST00000256996		IntronicSNV	FALSE	not protein-affecting
11:43738335:GAA/-:1	HSD17B12	ENST00000278353		IntronicBlockSubstitution	FALSE	not protein-affecting
11:3901699:G/A:1	STIM1	ENST00000300737		IntronicSNV	FALSE	not protein-affecting
11:3851942:G/A:1	RHOG	ENST00000351018		IntronicSNV	FALSE	not protein-affecting
11:36237327:G/A:1	LDLRAD3	ENST00000315571		IntronicSNV	FALSE	not protein-affecting
11:36192635:G/A:1	LDLRAD3	ENST00000315571		IntronicSNV	FALSE	not protein-affecting
11:35012078:TGTG/-:1	PDHX	ENST00000227868		IntronicBlockSubstitution	FALSE	not protein-affecting
11:34978755:A/G:1	PDHX	ENST00000227868		IntronicSNV	FALSE	not protein-affecting
11:33288682:T/C:1	HIPK3	ENST00000303296		IntronicSNV	FALSE	not protein-affecting
11:31796973:A/G:1	ELP4	ENST00000350638		IntronicSNV	FALSE	not protein-affecting
11:3139037:C/A:1	OSBPL5	ENST00000263650		IntronicSNV	FALSE	not protein-affecting
11:3043116:G/A:1	CARS	ENST00000380525		IntronicSNV	FALSE	not protein-affecting
11:26643970:C/T:1	ANO3	ENST00000256737		IntronicSNV	FALSE	not protein-affecting
11:26532967:A/-:1	ANO3	ENST00000256737		IntronicSNV	FALSE	not protein-affecting
11:2539847:G/A:1	KCNQ1	ENST00000155840		IntronicSNV	FALSE	not protein-affecting
11:21370824:A/G:1	NELL1	ENST00000357134		IntronicSNV	FALSE	not protein-affecting
11:21251439:C/T:1	NELL1	ENST00000357134		IntronicSNV	FALSE	not protein-affecting
11:21024668:T/C:1	NELL1	ENST00000357134		IntronicSNV	FALSE	not protein-affecting
11:19180948:T/G:1	ZDHHC13	ENST00000446113		IntronicSNV	FALSE	not protein-affecting
11:18554155:T/A:1	UEVLD	ENST00000396197		IntronicSNV	FALSE	not protein-affecting
11:16263820:A/G:1	SOX6	ENST00000396356		IntronicSNV	FALSE	not protein-affecting
11:13750002:A/G:1	FAR1	ENST00000354817		IntronicSNV	FALSE	not protein-affecting
11:134220080:A/T:1	GLB1L2	ENST00000389881		IntronicSNV	FALSE	not protein-affecting
11:13327384:A/G:1	ARNTL	ENST00000389707		IntronicSNV	FALSE	not protein-affecting
11:132787737:G/A:1	OPCML	ENST00000331898		IntronicSNV	FALSE	not protein-affecting
11:132683485:C/A:1	OPCML	ENST00000331898		IntronicSNV	FALSE	not protein-affecting
11:132643739:G/T:1	OPCML	ENST00000331898		IntronicSNV	FALSE	not protein-affecting
11:131995023:G/A:1	NTM	ENST00000425719		IntronicSNV	FALSE	not protein-affecting
11:131791154:C/T:1	NTM	ENST00000425719		IntronicSNV	FALSE	not protein-affecting
11:126451718:C/T:1	KIRREL3	ENST00000525144		IntronicSNV	FALSE	not protein-affecting
11:126405873:C/G:1	KIRREL3	ENST00000525144		IntronicSNV	FALSE	not protein-affecting
11:126330232:G/A:1	KIRREL3	ENST00000525144		IntronicSNV	FALSE	not protein-affecting
11:123399271:G/C:1	GRAMD1B	ENST00000529750		IntronicSNV	FALSE	not protein-affecting
11:12334999:A/G:1	MICAL2	ENST00000256186		IntronicSNV	FALSE	not protein-affecting
11:120280953:A/G:1	ARHGEF12	ENST00000397843		IntronicSNV	FALSE	not protein-affecting
11:119535565:C/A:1	NECTIN1	ENST00000264025	G482G	Synonymous	FALSE	not protein-affecting
11:113287465:G/C:1	DRD2	ENST00000362072		IntronicSNV	FALSE	not protein-affecting
11:113133467:G/A:1	NCAM1	ENST00000316851		IntronicSNV	FALSE	not protein-affecting
11:110029757:C/T:1	ZC3H12C	ENST00000278590		IntronicSNV	FALSE	not protein-affecting
11:107814827:A/T:1	RAB39A	ENST00000320578		IntronicSNV	FALSE	not protein-affecting
11:107524759:T/A:1	ELMOD1	ENST00000265840		IntronicSNV	FALSE	not protein-affecting
11:107303029:C/T:1	CWF19L2	ENST00000282251		IntronicSNV	FALSE	not protein-affecting
11:10698373:C/A:1	MRVI1	ENST00000423302		IntronicSNV	FALSE	not protein-affecting
11:105649274:T/A:1	GRIA4	ENST00000282499		IntronicSNV	FALSE	not protein-affecting
11:10311340:C/T:1	SBF2	ENST00000256190		IntronicSNV	FALSE	not protein-affecting
11:100964348:G/A:1	PGR	ENST00000325455		IntronicSNV	FALSE	not protein-affecting
10:96474641:G/C:1	CYP2C18	ENST00000285979		IntronicSNV	FALSE	not protein-affecting
10:95941193:C/T:1	PLCE1	ENST00000260766		IntronicSNV	FALSE	not protein-affecting
10:95130633:T/A:1	MYOF	ENST00000359263		IntronicSNV	FALSE	not protein-affecting
10:90108842:C/G:1	RNLS	ENST00000331772		IntronicSNV	FALSE	not protein-affecting
10:88829053:C/T:1	GLUD1	ENST00000277865		IntronicSNV	FALSE	not protein-affecting
10:87990247:C/T:1	GRID1	ENST00000327946		IntronicSNV	FALSE	not protein-affecting
10:87589275:G/A:1	GRID1	ENST00000327946		IntronicSNV	FALSE	not protein-affecting
10:84708717:G/C:1	NRG3	ENST00000372141		IntronicSNV	FALSE	not protein-affecting
10:84427750:C/T:1	NRG3	ENST00000372141		IntronicSNV	FALSE	not protein-affecting
10:84130382:C/T:1	NRG3	ENST00000372141		IntronicSNV	FALSE	not protein-affecting
10:84115028:G/A:1	NRG3	ENST00000372141		IntronicSNV	FALSE	not protein-affecting
10:81698148:G/A:1	SFTPD	ENST00000372292		IntronicSNV	FALSE	not protein-affecting
10:8107466:C/T:1	GATA3	ENST00000379328		IntronicSNV	FALSE	not protein-affecting
10:78930918:G/A:1	KCNMA1	ENST00000404857		IntronicSNV	FALSE	not protein-affecting
10:78649936:C/T:1	KCNMA1	ENST00000404857		IntronicSNV	FALSE	not protein-affecting
10:7273140:T/A:1	SFMBT2	ENST00000361972		IntronicSNV	FALSE	not protein-affecting
10:72634672:G/A:1	SGPL1	ENST00000373202		IntronicSNV	FALSE	not protein-affecting
10:72505057:G/A:1	ADAMTS14	ENST00000373208	R756H	Missense	FALSE	Functional Impact score not available
10:7215332:A/T:1	SFMBT2	ENST00000361972		IntronicSNV	FALSE	not protein-affecting
10:70662530:C/T:1	DDX50	ENST00000373585		IntronicSNV	FALSE	not protein-affecting
10:70117766:G/A:1	RUFY2	ENST00000388768		IntronicSNV	FALSE	not protein-affecting
10:68485042:A/C:1	CTNNA3	ENST00000433211		IntronicSNV	FALSE	not protein-affecting
10:68052662:T/C:1	CTNNA3	ENST00000433211		IntronicSNV	FALSE	not protein-affecting
10:67974106:G/A:1	CTNNA3	ENST00000433211		IntronicSNV	FALSE	not protein-affecting
10:64904366:C/T:1	NRBF2	ENST00000277746		IntronicSNV	FALSE	not protein-affecting
10:60386972:A/T:1	BICC1	ENST00000373886		IntronicSNV	FALSE	not protein-affecting
10:60280030:C/T:1	BICC1	ENST00000373886		IntronicSNV	FALSE	not protein-affecting
10:5701185:C/A:1	ASB13	ENST00000357700		IntronicSNV	FALSE	not protein-affecting
10:56375911:A/T:1	PCDH15	ENST00000361849		IntronicSNV	FALSE	not protein-affecting
10:56082125:G/T:1	PCDH15	ENST00000361849		IntronicSNV	FALSE	not protein-affecting
10:55607329:T/C:1	PCDH15	ENST00000361849		IntronicSNV	FALSE	not protein-affecting
10:53618957:G/A:1	PRKG1	ENST00000373980		IntronicSNV	FALSE	not protein-affecting
10:5030404:C/G:1	AKR1C2	ENST00000380753		3-UTRSNV	FALSE	not protein-affecting
10:49920364:T/A:1	WDFY4	ENST00000325239		IntronicSNV	FALSE	not protein-affecting
10:46581563:G/C:1	PTPN20	ENST00000374339		IntronicSNV	FALSE	not protein-affecting
10:35034223:G/A:1	PARD3	ENST00000374789		IntronicSNV	FALSE	not protein-affecting
10:28358714:G/A:1	MPP7	ENST00000337532	G397G	Synonymous	FALSE	not protein-affecting
10:26519045:C/T:1	GAD2	ENST00000376261		IntronicSNV	FALSE	not protein-affecting
10:22842280:C/T:1	PIP4K2A	ENST00000376573		IntronicSNV	FALSE	not protein-affecting
10:20337931:G/A:1	PLXDC2	ENST00000377252		IntronicSNV	FALSE	not protein-affecting
10:20233816:G/A:1	PLXDC2	ENST00000377252		IntronicSNV	FALSE	not protein-affecting
10:18910382:T/C:1	NSUN6	ENST00000377304		IntronicSNV	FALSE	not protein-affecting
10:18813949:G/A:1	CACNB2	ENST00000324631		IntronicSNV	FALSE	not protein-affecting
10:18771419:G/A:1	CACNB2	ENST00000324631		IntronicSNV	FALSE	not protein-affecting
10:18678785:G/A:1	CACNB2	ENST00000324631		IntronicSNV	FALSE	not protein-affecting
10:17875790:G/A:1	MRC1L1	ENST00000331429	A252T	Missense	FALSE	Functional Impact score not available
10:1765981:G/A:1	ADARB2	ENST00000381312		IntronicSNV	FALSE	not protein-affecting
10:16880704:C/T:1	CUBN	ENST00000377833		IntronicSNV	FALSE	not protein-affecting
10:16780778:T/C:1	RSU1	ENST00000377921		IntronicSNV	FALSE	not protein-affecting
10:15405458:G/A:1	FAM171A1	ENST00000378116		IntronicSNV	FALSE	not protein-affecting
10:15316386:G/A:1	FAM171A1	ENST00000378116		IntronicSNV	FALSE	not protein-affecting
10:14068947:A/T:1	FRMD4A	ENST00000357447		IntronicSNV	FALSE	not protein-affecting
10:13862912:G/A:1	FRMD4A	ENST00000357447		IntronicSNV	FALSE	not protein-affecting
10:134691687:C/T:1	CFAP46	ENST00000368586		IntronicSNV	FALSE	not protein-affecting
10:134058363:C/T:1	STK32C	ENST00000298630		IntronicSNV	FALSE	not protein-affecting
10:133014232:G/A:1	TCERG1L	ENST00000368642		IntronicSNV	FALSE	not protein-affecting
10:129219811:A/G:1	DOCK1	ENST00000280333		IntronicSNV	FALSE	not protein-affecting
10:127684359:G/A:1	FANK1	ENST00000368693		IntronicSNV	FALSE	not protein-affecting
10:127601074:T/C:1	FANK1	ENST00000368693		IntronicSNV	FALSE	not protein-affecting
10:127555744:C/A:1	DHX32	ENST00000284690	Q97H	Missense	FALSE	Functional Impact score not available
10:127370408:G/A:1	TEX36	ENST00000368821		IntronicSNV	FALSE	not protein-affecting
10:1272650:G/T:1	ADARB2	ENST00000381312		IntronicSNV	FALSE	not protein-affecting
10:125619998:G/A:1	CPXM2	ENST00000241305		IntronicSNV	FALSE	not protein-affecting
10:125572270:T/C:1	CPXM2	ENST00000241305		IntronicSNV	FALSE	not protein-affecting
10:12526664:G/A:1	CAMK1D	ENST00000378847		IntronicSNV	FALSE	not protein-affecting
10:122243260:G/T:1	PLPP4	ENST00000398250		IntronicSNV	FALSE	not protein-affecting
10:120822931:A/G:1	EIF3A	ENST00000369144		IntronicSNV	FALSE	not protein-affecting
10:118623879:G/A:1	ENO4	ENST00000341276		IntronicSNV	FALSE	not protein-affecting
10:118482121:C/T:1	HSPA12A	ENST00000369209		IntronicSNV	FALSE	not protein-affecting
10:118452865:G/A:1	HSPA12A	ENST00000369209		IntronicSNV	FALSE	not protein-affecting
10:118032860:G/T:1	GFRA1	ENST00000439649		5-UTRSNV	FALSE	not protein-affecting
10:117604196:G/A:1	ATRNL1	ENST00000355044		IntronicSNV	FALSE	not protein-affecting
10:117515384:C/T:1	ATRNL1	ENST00000355044		IntronicSNV	FALSE	not protein-affecting
10:117307483:C/T:1	ATRNL1	ENST00000355044		IntronicSNV	FALSE	not protein-affecting
10:117303194:G/A:1	ATRNL1	ENST00000355044		IntronicSNV	FALSE	not protein-affecting
10:11514532:G/A:1	USP6NL	ENST00000277575		IntronicSNV	FALSE	not protein-affecting
10:112044562:T/C:1	MXI1	ENST00000332674		IntronicSNV	FALSE	not protein-affecting
10:108580442:G/A:1	SORCS1	ENST00000344440		IntronicSNV	FALSE	not protein-affecting
10:108533549:T/C:1	SORCS1	ENST00000344440		IntronicSNV	FALSE	not protein-affecting
10:108450991:G/A:1	SORCS1	ENST00000344440		IntronicSNV	FALSE	not protein-affecting
10:108367991:A/G:1	SORCS1	ENST00000344440		IntronicSNV	FALSE	not protein-affecting
10:107016273:A/G:1	SORCS3	ENST00000369701		IntronicSNV	FALSE	not protein-affecting
10:106827280:G/A:1	SORCS3	ENST00000369701		IntronicSNV	FALSE	not protein-affecting
10:106816608:C/A:1	SORCS3	ENST00000369701		IntronicSNV	FALSE	not protein-affecting
10:106663230:C/T:1	SORCS3	ENST00000369701		IntronicSNV	FALSE	not protein-affecting
10:105343635:C/T:1	NEURL1	ENST00000369780		IntronicSNV	FALSE	not protein-affecting
10:104918588:A/G:1	NT5C2	ENST00000343289		IntronicSNV	FALSE	not protein-affecting
10:103187640:A/T:1	BTRC	ENST00000370187		IntronicSNV	FALSE	not protein-affecting
10:102073990:T/C:1	PKD2L1	ENST00000318222		IntronicSNV	FALSE	not protein-affecting
2:142238103:C/A:1	LRP1B	ENST00000389484		SpliceAcceptorSNV	FALSE	predicted driver: tier 1
Y:6854753:T/C:1	TBL1Y	ENST00000383032		IntronicSNV	FALSE	not protein-affecting
Y:16816489:G/A:1	NLGN4Y	ENST00000339174		IntronicSNV	FALSE	not protein-affecting
Y:16709070:C/T:1	NLGN4Y	ENST00000339174		IntronicSNV	FALSE	not protein-affecting
X:91695162:T/-:1	PCDH11X	ENST00000373094		IntronicSNV	FALSE	not protein-affecting
X:91639096:T/G:1	PCDH11X	ENST00000373094		IntronicSNV	FALSE	not protein-affecting
X:91551073:C/A:1	PCDH11X	ENST00000373094		IntronicSNV	FALSE	not protein-affecting
X:86913806:A/-:1	KLHL4	ENST00000373114		IntronicSNV	FALSE	not protein-affecting
X:8668847:C/T:1	ANOS1	ENST00000262648		IntronicSNV	FALSE	not protein-affecting
X:85958675:A/T:1	DACH2	ENST00000373125		IntronicSNV	FALSE	not protein-affecting
X:85899583:G/A:1	DACH2	ENST00000373125		IntronicSNV	FALSE	not protein-affecting
X:85704328:G/T:1	DACH2	ENST00000373125		IntronicSNV	FALSE	not protein-affecting
X:85704319:T/A:1	DACH2	ENST00000373125		IntronicSNV	FALSE	not protein-affecting
X:85670180:C/A:1	DACH2	ENST00000373125		IntronicSNV	FALSE	not protein-affecting
X:85614321:T/G:1	DACH2	ENST00000373125		IntronicSNV	FALSE	not protein-affecting
X:79656951:T/A:1	TENT5D	ENST00000538312		IntronicSNV	FALSE	not protein-affecting
X:77221408:C/T:1	ATP7A	ENST00000341514		IntronicSNV	FALSE	not protein-affecting
X:74683008:G/T:1	ZDHHC15	ENST00000373367		IntronicSNV	FALSE	not protein-affecting
X:74658669:T/G:1	ZDHHC15	ENST00000373367		IntronicSNV	FALSE	not protein-affecting
X:74354737:T/C:1	ABCB7	ENST00000253577		IntronicSNV	FALSE	not protein-affecting
X:70783721:G/A:1	OGT	ENST00000373719		IntronicSNV	FALSE	not protein-affecting
X:70352687:G/C:1	MED12	ENST00000374080		IntronicSNV	FALSE	not protein-affecting
X:69282959:C/T:1	OTUD6A	ENST00000338352	S195S	Synonymous	FALSE	not protein-affecting
X:68898773:G/-:1	EDA	ENST00000374552		IntronicSNV	FALSE	not protein-affecting
X:68728406:C/T:1	FAM155B	ENST00000252338		IntronicSNV	FALSE	not protein-affecting
X:66886793:C/A:1	AR	ENST00000374690		IntronicSNV	FALSE	not protein-affecting
X:6069400:G/A:1	NLGN4X	ENST00000381095	F36F	Synonymous	FALSE	not protein-affecting
X:6055348:A/G:1	NLGN4X	ENST00000381095		IntronicSNV	FALSE	not protein-affecting
X:6038300:G/A:1	NLGN4X	ENST00000381095		IntronicSNV	FALSE	not protein-affecting
X:6036324:G/A:1	NLGN4X	ENST00000381095		IntronicSNV	FALSE	not protein-affecting
X:6014689:G/A:1	NLGN4X	ENST00000381095		IntronicSNV	FALSE	not protein-affecting
X:54372126:C/T:1	WNK3	ENST00000354646		IntronicSNV	FALSE	not protein-affecting
X:54046947:A/T:1	PHF8	ENST00000357988		IntronicSNV	FALSE	not protein-affecting
X:50054597:G/T:1	CCNB3	ENST00000376042		IntronicSNV	FALSE	not protein-affecting
X:49961912:T/A:1	AKAP4	ENST00000358526		IntronicSNV	FALSE	not protein-affecting
X:48375584:G/A:1	PORCN	ENST00000326194	R396Q	Missense	FALSE	Functional Impact score not available
X:46824850:TATC/-:1	PHF16	ENST00000218343		IntronicBlockSubstitution	FALSE	not protein-affecting
X:46779357:C/A:1	PHF16	ENST00000218343		IntronicSNV	FALSE	not protein-affecting
X:46401152:T/C:1	ZNF674	ENST00000523374		IntronicSNV	FALSE	not protein-affecting
X:43539802:T/G:1	MAOA	ENST00000338702		IntronicSNV	FALSE	not protein-affecting
X:36322368:G/A:1	CXorf30	ENST00000378657		IntronicSNV	FALSE	not protein-affecting
X:36112866:G/A:1	CFAP47	ENST00000378660		IntronicSNV	FALSE	not protein-affecting
X:3524798:G/A:1	PRKX	ENST00000262848		3-UTRSNV	FALSE	not protein-affecting
X:33184065:G/A:1	DMD	ENST00000357033		IntronicSNV	FALSE	not protein-affecting
X:33045270:T/C:1	DMD	ENST00000357033		IntronicSNV	FALSE	not protein-affecting
X:33017098:C/T:1	DMD	ENST00000357033		IntronicSNV	FALSE	not protein-affecting
X:32875745:T/A:1	DMD	ENST00000357033		IntronicSNV	FALSE	not protein-affecting
X:32393648:T/C:1	DMD	ENST00000357033		IntronicSNV	FALSE	not protein-affecting
X:32322385:A/C:1	DMD	ENST00000357033		IntronicSNV	FALSE	not protein-affecting
X:32161946:C/T:1	DMD	ENST00000357033		IntronicSNV	FALSE	not protein-affecting
X:31992411:G/T:1	DMD	ENST00000357033		IntronicSNV	FALSE	not protein-affecting
X:31713705:T/A:1	DMD	ENST00000357033		IntronicSNV	FALSE	not protein-affecting
X:31273177:C/A:1	DMD	ENST00000357033		IntronicSNV	FALSE	not protein-affecting
X:30327205:C/T:1	NR0B1	ENST00000378970	A92A	Synonymous	FALSE	not protein-affecting
X:30254155:A/G:1	MAGEB3	ENST00000361644	V38V	Synonymous	FALSE	not protein-affecting
X:29887081:C/T:1	IL1RAPL1	ENST00000378993		IntronicSNV	FALSE	not protein-affecting
X:29822857:A/G:1	IL1RAPL1	ENST00000378993		IntronicSNV	FALSE	not protein-affecting
X:29817563:C/A:1	IL1RAPL1	ENST00000378993		IntronicSNV	FALSE	not protein-affecting
X:29801122:C/T:1	IL1RAPL1	ENST00000378993		IntronicSNV	FALSE	not protein-affecting
X:29798751:A/C:1	IL1RAPL1	ENST00000378993		IntronicSNV	FALSE	not protein-affecting
X:29794493:A/T:1	IL1RAPL1	ENST00000378993		IntronicSNV	FALSE	not protein-affecting
X:29659663:T/-:1	IL1RAPL1	ENST00000378993		IntronicSNV	FALSE	not protein-affecting
X:29134591:T/G:1	IL1RAPL1	ENST00000378993		IntronicSNV	FALSE	not protein-affecting
X:29056973:A/-:1	IL1RAPL1	ENST00000378993		IntronicSNV	FALSE	not protein-affecting
X:28885401:G/A:1	IL1RAPL1	ENST00000378993		IntronicSNV	FALSE	not protein-affecting
X:28828749:A/-:1	IL1RAPL1	ENST00000378993		IntronicSNV	FALSE	not protein-affecting
X:27702131:A/C:1	DCAF8L2	ENST00000451261		IntronicSNV	FALSE	not protein-affecting
X:26157501:G/T:1	MAGEB18	ENST00000325250	M133I	Missense	FALSE	Functional Impact score not available
X:25010403:G/A:1	POLA1	ENST00000379059		IntronicSNV	FALSE	not protein-affecting
X:24609408:G/T:1	PCYT1B	ENST00000379144		IntronicSNV	FALSE	not protein-affecting
X:24609388:G/C:1	PCYT1B	ENST00000379144		IntronicSNV	FALSE	not protein-affecting
X:24609331:G/T:1	PCYT1B	ENST00000379144		IntronicSNV	FALSE	not protein-affecting
X:24609306:G/C:1	PCYT1B	ENST00000379144		IntronicSNV	FALSE	not protein-affecting
X:24609289:G/A:1	PCYT1B	ENST00000379144		IntronicSNV	FALSE	not protein-affecting
X:2370372:C/A:1	DHRSX	ENST00000334651		IntronicSNV	FALSE	not protein-affecting
X:23397450:A/T:1	PTCHD1	ENST00000379361		IntronicSNV	FALSE	not protein-affecting
X:22154204:A/C:1	PHEX	ENST00000379374		IntronicSNV	FALSE	not protein-affecting
X:21649148:T/A:1	CNKSR2	ENST00000379510		IntronicSNV	FALSE	not protein-affecting
X:2152994:C/T:1	DHRSX	ENST00000334651		IntronicSNV	FALSE	not protein-affecting
X:20107459:C/T:1	MAP7D2	ENST00000379643		IntronicSNV	FALSE	not protein-affecting
X:19493439:C/T:1	MAP3K15	ENST00000338883		IntronicSNV	FALSE	not protein-affecting
X:18731558:C/T:1	PPEF1	ENST00000361511		IntronicSNV	FALSE	not protein-affecting
X:18465221:A/G:1	CDKL5	ENST00000379989		IntronicSNV	FALSE	not protein-affecting
X:17821654:A/G:1	RAI2	ENST00000545871		IntronicSNV	FALSE	not protein-affecting
X:16818669:C/A:1	TXLNG	ENST00000380122		IntronicSNV	FALSE	not protein-affecting
X:16621845:T/C:1	CTPS2	ENST00000443824		IntronicSNV	FALSE	not protein-affecting
X:155111240:C/T:1	VAMP7	ENST00000262640		IntronicSNV	FALSE	not protein-affecting
X:154765853:G/A:1	TMLHE	ENST00000334398		IntronicSNV	FALSE	not protein-affecting
X:154333690:G/T:1	BRCC3	ENST00000369462		IntronicSNV	FALSE	not protein-affecting
X:153522184:C/T:1	TEX28	ENST00000369926		IntronicSNV	FALSE	not protein-affecting
X:153076053:C/T:1	PDZD4	ENST00000164640		IntronicSNV	FALSE	not protein-affecting
X:153058424:C/T:1	IDH3G	ENST00000217901		IntronicSNV	FALSE	not protein-affecting
X:151369033:G/A:1	GABRA3	ENST00000370314		IntronicSNV	FALSE	not protein-affecting
X:147894882:A/G:1	AFF2	ENST00000370460		IntronicSNV	FALSE	not protein-affecting
X:142597367:T/A:1	SPANXN3	ENST00000370503		IntronicSNV	FALSE	not protein-affecting
X:135734817:A/C:1	CD40LG	ENST00000370629		IntronicSNV	FALSE	not protein-affecting
X:134469564:C/A:1	ZNF75D	ENST00000370766		IntronicSNV	FALSE	not protein-affecting
X:133058581:G/A:1	GPC3	ENST00000370818		IntronicSNV	FALSE	not protein-affecting
X:128646800:C/T:1	SMARCA1	ENST00000371122		IntronicSNV	FALSE	not protein-affecting
X:12705066:C/A:1	FRMPD4	ENST00000380682		IntronicSNV	FALSE	not protein-affecting
X:12609316:A/G:1	FRMPD4	ENST00000380682		IntronicSNV	FALSE	not protein-affecting
X:12448695:A/G:1	FRMPD4	ENST00000380682		IntronicSNV	FALSE	not protein-affecting
X:124057449:G/T:1	TENM1	ENST00000422452		IntronicSNV	FALSE	not protein-affecting
X:123668302:T/C:1	TENM1	ENST00000422452		IntronicSNV	FALSE	not protein-affecting
X:123526343:C/T:1	TENM1	ENST00000422452		IntronicSNV	FALSE	not protein-affecting
X:122555089:C/T:1	GRIA3	ENST00000264357		IntronicSNV	FALSE	not protein-affecting
X:119561719:C/A:1	LAMP2	ENST00000434600		3-UTRSNV	FALSE	not protein-affecting
X:11427787:C/A:1	ARHGAP6	ENST00000337414		IntronicSNV	FALSE	not protein-affecting
X:114015551:C/T:1	HTR2C	ENST00000276198		IntronicSNV	FALSE	not protein-affecting
X:113842148:T/A:1	HTR2C	ENST00000276198		IntronicSNV	FALSE	not protein-affecting
X:11139216:C/T:1	HCCS	ENST00000321143		IntronicSNV	FALSE	not protein-affecting
X:109286733:A/G:1	TMEM164	ENST00000372073		IntronicSNV	FALSE	not protein-affecting
X:107683502:G/T:1	COL4A5	ENST00000328300		IntronicSNV	FALSE	not protein-affecting
X:105875000:G/A:1	CXorf57	ENST00000372548		IntronicSNV	FALSE	not protein-affecting
X:10491059:C/T:1	MID1	ENST00000317552		IntronicSNV	FALSE	not protein-affecting
X:104884225:A/-:1	IL1RAPL2	ENST00000372582		IntronicSNV	FALSE	not protein-affecting
X:104858746:A/G:1	IL1RAPL2	ENST00000372582		IntronicSNV	FALSE	not protein-affecting
X:104599557:G/T:1	IL1RAPL2	ENST00000372582		IntronicSNV	FALSE	not protein-affecting
X:104123273:A/C:1	IL1RAPL2	ENST00000372582		IntronicSNV	FALSE	not protein-affecting
X:102472062:TG/-:1	BEX4	ENST00000372695		3-UTRBlockSubstitution	FALSE	not protein-affecting
X:10079133:G/A:1	WWC3	ENST00000380861		IntronicSNV	FALSE	not protein-affecting
X:100667592:C/T:1	HNRNPH2	ENST00000316594	R206W	Missense	FALSE	Functional Impact score not available
X:100500263:C/T:1	DRP2	ENST00000395209		IntronicSNV	FALSE	not protein-affecting
9:9980206:G/A:1	PTPRD	ENST00000381196		IntronicSNV	FALSE	not protein-affecting
9:97664343:C/A:1	C9orf3	ENST00000375315		IntronicSNV	FALSE	not protein-affecting
9:9697559:T/A:1	PTPRD	ENST00000381196		IntronicSNV	FALSE	not protein-affecting
9:960957:C/T:1	DMRT1	ENST00000382276		IntronicSNV	FALSE	not protein-affecting
9:95490524:G/A:1	BICD2	ENST00000356884		IntronicSNV	FALSE	not protein-affecting
9:94674729:G/A:1	ROR2	ENST00000375708		IntronicSNV	FALSE	not protein-affecting
9:94609695:C/T:1	ROR2	ENST00000375708		IntronicSNV	FALSE	not protein-affecting
9:94571056:C/T:1	ROR2	ENST00000375708		IntronicSNV	FALSE	not protein-affecting
9:9261365:T/G:1	PTPRD	ENST00000381196		IntronicSNV	FALSE	not protein-affecting
9:91764392:C/A:1	SHC3	ENST00000375835		IntronicSNV	FALSE	not protein-affecting
9:88922507:C/T:1	TUT7	ENST00000375963		IntronicSNV	FALSE	not protein-affecting
9:88246442:G/T:1	AGTPBP1	ENST00000376083		IntronicSNV	FALSE	not protein-affecting
9:8676101:G/A:1	PTPRD	ENST00000381196		IntronicSNV	FALSE	not protein-affecting
9:86053440:G/A:1	FRMD3	ENST00000304195		IntronicSNV	FALSE	not protein-affecting
9:8531710:G/A:1	PTPRD	ENST00000381196		IntronicSNV	FALSE	not protein-affecting
9:80634851:A/G:1	GNAQ	ENST00000286548		IntronicSNV	FALSE	not protein-affecting
9:79822160:T/C:1	VPS13A	ENST00000360280		IntronicSNV	FALSE	not protein-affecting
9:78954851:A/C:1	PCSK5	ENST00000545128		IntronicSNV	FALSE	not protein-affecting
9:77685881:T/C:1	NMRK1	ENST00000361092		IntronicSNV	FALSE	not protein-affecting
9:77342146:A/C:1	TRPM6	ENST00000360774		IntronicSNV	FALSE	not protein-affecting
9:75373108:G/T:1	TMC1	ENST00000297784		IntronicSNV	FALSE	not protein-affecting
9:75280505:G/A:1	TMC1	ENST00000297784		IntronicSNV	FALSE	not protein-affecting
9:73430340:C/T:1	TRPM3	ENST00000377110		IntronicSNV	FALSE	not protein-affecting
9:73430339:G/A:1	TRPM3	ENST00000377110		IntronicSNV	FALSE	not protein-affecting
9:72223996:T/A:1	APBA1	ENST00000265381		IntronicSNV	FALSE	not protein-affecting
9:71104204:A/G:1	PGM5	ENST00000396396		IntronicSNV	FALSE	not protein-affecting
9:44869253:C/T:1	AL935212.1	ENST00000377548		IntronicSNV	FALSE	not protein-affecting
9:39166684:T/A:1	CNTNAP3	ENST00000297668		IntronicSNV	FALSE	not protein-affecting
9:37951891:C/T:1	SHB	ENST00000377707		IntronicSNV	FALSE	not protein-affecting
9:37512464:C/T:1	FBXO10	ENST00000432825		3-UTRSNV	FALSE	not protein-affecting
9:37134240:C/G:1	ZCCHC7	ENST00000336755		IntronicSNV	FALSE	not protein-affecting
9:36670951:G/A:1	MELK	ENST00000298048		IntronicSNV	FALSE	not protein-affecting
9:36246670:T/G:1	GNE	ENST00000396594		IntronicSNV	FALSE	not protein-affecting
9:36198328:C/T:1	CLTA	ENST00000242285		IntronicSNV	FALSE	not protein-affecting
9:36080905:G/A:1	RECK	ENST00000377966		IntronicSNV	FALSE	not protein-affecting
9:34448377:C/T:1	FAM219A	ENST00000445726		IntronicSNV	FALSE	not protein-affecting
9:34210266:C/-:1	UBAP1	ENST00000545103		IntronicSNV	FALSE	not protein-affecting
9:33917491:T/A:1	UBE2R2	ENST00000263228		3-UTRSNV	FALSE	not protein-affecting
9:33837146:G/C:1	UBE2R2	ENST00000263228		IntronicSNV	FALSE	not protein-affecting
9:32486271:G/A:1	DDX58	ENST00000379883		IntronicSNV	FALSE	not protein-affecting
9:32484895:G/A:1	DDX58	ENST00000379883		IntronicSNV	FALSE	not protein-affecting
9:28658491:C/A:1	LINGO2	ENST00000379992		IntronicSNV	FALSE	not protein-affecting
9:28617809:A/T:1	LINGO2	ENST00000379992		IntronicSNV	FALSE	not protein-affecting
9:28476155:A/G:1	LINGO2	ENST00000379992		IntronicSNV	FALSE	not protein-affecting
9:28476154:C/A:1	LINGO2	ENST00000379992		IntronicSNV	FALSE	not protein-affecting
9:28442371:T/G:1	LINGO2	ENST00000379992		IntronicSNV	FALSE	not protein-affecting
9:28436515:G/T:1	LINGO2	ENST00000379992		IntronicSNV	FALSE	not protein-affecting
9:28436442:T/G:1	LINGO2	ENST00000379992		IntronicSNV	FALSE	not protein-affecting
9:28250941:G/A:1	LINGO2	ENST00000379992		IntronicSNV	FALSE	not protein-affecting
9:28176667:T/G:1	LINGO2	ENST00000379992		IntronicSNV	FALSE	not protein-affecting
9:28097396:C/T:1	LINGO2	ENST00000379992		IntronicSNV	FALSE	not protein-affecting
9:27192066:G/A:1	TEK	ENST00000380036		IntronicSNV	FALSE	not protein-affecting
9:27045973:A/G:1	IFT74	ENST00000443698		IntronicSNV	FALSE	not protein-affecting
9:19754040:A/T:1	SLC24A2	ENST00000341998		IntronicSNV	FALSE	not protein-affecting
9:19329217:CAATTCTCAATCCCCAGCAGCCCTAGGCAACCA/-:1	DENND4C	ENST00000380437		IntronicBlockSubstitution	FALSE	not protein-affecting
9:18535986:C/A:1	ADAMTSL1	ENST00000380548		IntronicSNV	FALSE	not protein-affecting
9:15569685:C/T:1	CCDC171	ENST00000380701		IntronicSNV	FALSE	not protein-affecting
9:140819409:G/A:1	CACNA1B	ENST00000371355		IntronicSNV	FALSE	not protein-affecting
9:140775996:G/A:1	CACNA1B	ENST00000371355		IntronicSNV	FALSE	not protein-affecting
9:140516051:T/C:1	EHMT1	ENST00000460843		IntronicSNV	FALSE	not protein-affecting
9:140403854:C/T:1	PNPLA7	ENST00000406427		IntronicSNV	FALSE	not protein-affecting
9:140101892:A/G:1	NDOR1	ENST00000371521		IntronicSNV	FALSE	not protein-affecting
9:137805169:G/T:1	FCN1	ENST00000371806		IntronicSNV	FALSE	not protein-affecting
9:137802564:G/C:1	FCN1	ENST00000371806		IntronicSNV	FALSE	not protein-affecting
9:137673816:G/A:1	COL5A1	ENST00000371817		IntronicSNV	FALSE	not protein-affecting
9:136402323:G/A:1	ADAMTSL2	ENST00000354484		IntronicSNV	FALSE	not protein-affecting
9:135642692:A/C:1	AK8	ENST00000298545		IntronicSNV	FALSE	not protein-affecting
9:135627113:C/T:1	AK8	ENST00000298545		IntronicSNV	FALSE	not protein-affecting
9:135316078:C/T:1	CFAP77	ENST00000343036		IntronicSNV	FALSE	not protein-affecting
9:133279034:T/C:1	AL354898.1	ENST00000277491		IntronicSNV	FALSE	not protein-affecting
9:132851919:A/T:1	GPR107	ENST00000372406		IntronicSNV	FALSE	not protein-affecting
9:131863897:C/T:1	CRAT	ENST00000318080		IntronicSNV	FALSE	not protein-affecting
9:131232670:G/T:1	ODF2	ENST00000372796		IntronicSNV	FALSE	not protein-affecting
9:130522290:A/T:1	SH2D3C	ENST00000314830		IntronicSNV	FALSE	not protein-affecting
9:129216735:A/G:1	MVB12B	ENST00000361171		IntronicSNV	FALSE	not protein-affecting
9:128612092:G/T:1	PBX3	ENST00000373489		IntronicSNV	FALSE	not protein-affecting
9:128455177:A/G:1	MAPKAP1	ENST00000265960		IntronicSNV	FALSE	not protein-affecting
9:128367111:A/C:1	MAPKAP1	ENST00000265960		IntronicSNV	FALSE	not protein-affecting
9:128103652:A/C:1	GAPVD1	ENST00000394105		IntronicSNV	FALSE	not protein-affecting
9:127859322:C/A:1	SCAI	ENST00000373549		IntronicSNV	FALSE	not protein-affecting
9:127733077:G/A:1	SCAI	ENST00000373549		IntronicSNV	FALSE	not protein-affecting
9:127666916:C/T:1	GOLGA1	ENST00000373555		IntronicSNV	FALSE	not protein-affecting
9:127249995:C/T:1	NR5A1	ENST00000373588		IntronicSNV	FALSE	not protein-affecting
9:127229387:G/A:1	ADGRD2	ENST00000334810		IntronicSNV	FALSE	not protein-affecting
9:127224421:C/T:1	ADGRD2	ENST00000334810		IntronicSNV	FALSE	not protein-affecting
9:123627152:G/A:1	PHF19	ENST00000373896		IntronicSNV	FALSE	not protein-affecting
9:123401735:G/A:1	MEGF9	ENST00000373930		IntronicSNV	FALSE	not protein-affecting
9:122073564:T/G:1	DBC1	ENST00000373969		IntronicSNV	FALSE	not protein-affecting
9:120475582:T/C:1	TLR4	ENST00000355622	S392S	Synonymous	FALSE	not protein-affecting
9:120142470:C/G:1	ASTN2	ENST00000361209		IntronicSNV	FALSE	not protein-affecting
9:120102963:A/C:1	ASTN2	ENST00000361209		IntronicSNV	FALSE	not protein-affecting
9:120085213:T/G:1	ASTN2	ENST00000361209		IntronicSNV	FALSE	not protein-affecting
9:120082429:G/T:1	ASTN2	ENST00000361209		IntronicSNV	FALSE	not protein-affecting
9:119986504:G/A:1	ASTN2	ENST00000361209		IntronicSNV	FALSE	not protein-affecting
9:119861551:C/T:1	ASTN2	ENST00000361209		IntronicSNV	FALSE	not protein-affecting
9:119845910:G/A:1	ASTN2	ENST00000361209		IntronicSNV	FALSE	not protein-affecting
9:119828408:T/C:1	ASTN2	ENST00000361209		IntronicSNV	FALSE	not protein-affecting
9:119709499:T/G:1	ASTN2	ENST00000361209		IntronicSNV	FALSE	not protein-affecting
9:119695082:C/T:1	ASTN2	ENST00000361209		IntronicSNV	FALSE	not protein-affecting
9:119655817:T/C:1	ASTN2	ENST00000361209		IntronicSNV	FALSE	not protein-affecting
9:119418155:G/T:1	ASTN2	ENST00000361209		IntronicSNV	FALSE	not protein-affecting
9:119356403:G/C:1	ASTN2	ENST00000361209		IntronicSNV	FALSE	not protein-affecting
9:119079513:C/T:1	PAPPA	ENST00000328252		IntronicSNV	FALSE	not protein-affecting
9:117944072:T/C:1	2001-12-01	ENST00000374016		IntronicSNV	FALSE	not protein-affecting
9:117820768:C/T:1	TNC	ENST00000350763		IntronicSNV	FALSE	not protein-affecting
9:115303331:G/C:1	KIAA1958	ENST00000337530		IntronicSNV	FALSE	not protein-affecting
9:115055659:G/T:1	PTBP3	ENST00000334318		IntronicSNV	FALSE	not protein-affecting
9:114805481:G/A:1	SUSD1	ENST00000374270		IntronicSNV	FALSE	not protein-affecting
9:10591099:C/T:1	PTPRD	ENST00000381196		IntronicSNV	FALSE	not protein-affecting
9:10583515:G/A:1	PTPRD	ENST00000381196		IntronicSNV	FALSE	not protein-affecting
9:104466015:C/T:1	GRIN3A	ENST00000361820		IntronicSNV	FALSE	not protein-affecting
9:103801623:A/G:1	PLPPR1	ENST00000374874		IntronicSNV	FALSE	not protein-affecting
9:101802807:C/T:1	COL15A1	ENST00000375001	P827L	Missense	FALSE	Functional Impact score not available
9:101751066:G/A:1	COL15A1	ENST00000375001		IntronicSNV	FALSE	not protein-affecting
8:98125170:C/T:1	CPQ	ENST00000220763		IntronicSNV	FALSE	not protein-affecting
8:97873446:A/C:1	CPQ	ENST00000220763		IntronicSNV	FALSE	not protein-affecting
8:97833789:G/A:1	CPQ	ENST00000220763		IntronicSNV	FALSE	not protein-affecting
8:97824983:C/T:1	CPQ	ENST00000220763		IntronicSNV	FALSE	not protein-affecting
8:94158750:A/T:1	C8orf87	ENST00000521906		IntronicSNV	FALSE	not protein-affecting
8:93912225:G/A:1	TRIQK	ENST00000521988		IntronicSNV	FALSE	not protein-affecting
8:93063422:A/G:1	RUNX1T1	ENST00000436581		IntronicSNV	FALSE	not protein-affecting
8:92990023:T/G:1	RUNX1T1	ENST00000436581		IntronicSNV	FALSE	not protein-affecting
8:91972585:C/G:1	C8orf88	ENST00000517562		IntronicSNV	FALSE	not protein-affecting
8:91093094:T/A:1	CALB1	ENST00000265431		IntronicSNV	FALSE	not protein-affecting
8:90796821:A/G:1	RIPK2	ENST00000220751		IntronicSNV	FALSE	not protein-affecting
8:89249617:G/A:1	MMP16	ENST00000286614		IntronicSNV	FALSE	not protein-affecting
8:89082819:C/A:1	MMP16	ENST00000286614		IntronicSNV	FALSE	not protein-affecting
8:89044355:A/C:1	MMP16	ENST00000286614		3-UTRSNV	FALSE	not protein-affecting
8:88391777:A/T:1	CNBD1	ENST00000518476		IntronicSNV	FALSE	not protein-affecting
8:88380447:G/A:1	CNBD1	ENST00000518476		IntronicSNV	FALSE	not protein-affecting
8:88288310:T/G:1	CNBD1	ENST00000518476		IntronicSNV	FALSE	not protein-affecting
8:88235510:G/T:1	CNBD1	ENST00000518476		IntronicSNV	FALSE	not protein-affecting
8:88116282:G/A:1	CNBD1	ENST00000518476		IntronicSNV	FALSE	not protein-affecting
8:8653542:T/C:1	MFHAS1	ENST00000276282		IntronicSNV	FALSE	not protein-affecting
8:86169917:C/T:1	CA13	ENST00000321764		IntronicSNV	FALSE	not protein-affecting
8:85737000:G/T:1	RALYL	ENST00000517638		IntronicSNV	FALSE	not protein-affecting
8:85693491:A/G:1	RALYL	ENST00000517638		IntronicSNV	FALSE	not protein-affecting
8:85533721:G/A:1	RALYL	ENST00000517638		IntronicSNV	FALSE	not protein-affecting
8:81722882:C/T:1	ZNF704	ENST00000327835		IntronicSNV	FALSE	not protein-affecting
8:79491494:A/G:1	PKIA	ENST00000396418		IntronicSNV	FALSE	not protein-affecting
8:77729490:T/C:1	ZFHX4	ENST00000521891		IntronicSNV	FALSE	not protein-affecting
8:75752954:T/C:1	PI15	ENST00000260113		IntronicSNV	FALSE	not protein-affecting
8:75585379:G/A:1	MIR2052HG	ENST00000523118		IntronicSNV	FALSE	not protein-affecting
8:75573573:G/A:1	MIR2052HG	ENST00000523118		IntronicSNV	FALSE	not protein-affecting
8:75200394:G/T:1	JPH1	ENST00000342232		IntronicSNV	FALSE	not protein-affecting
8:75149217:C/T:1	JPH1	ENST00000342232		3-UTRSNV	FALSE	not protein-affecting
8:74922095:A/G:1	LY96	ENST00000284818		IntronicSNV	FALSE	not protein-affecting
8:74439372:C/T:1	STAU2	ENST00000524300		IntronicSNV	FALSE	not protein-affecting
8:73674197:T/A:1	KCNB2	ENST00000523207		IntronicSNV	FALSE	not protein-affecting
8:73636989:C/T:1	KCNB2	ENST00000523207		IntronicSNV	FALSE	not protein-affecting
8:73610444:T/A:1	KCNB2	ENST00000523207		IntronicSNV	FALSE	not protein-affecting
8:72865310:T/G:1	RP11-383H13.1	ENST00000537896		IntronicSNV	FALSE	not protein-affecting
8:72756710:C/T:1	RP11-383H13.1	ENST00000537896		IntronicSNV	FALSE	not protein-affecting
8:71615777:C/T:1	XKR9	ENST00000408926		IntronicSNV	FALSE	not protein-affecting
8:71290564:T/C:1	NCOA2	ENST00000452400		IntronicSNV	FALSE	not protein-affecting
8:70534477:A/G:1	SULF1	ENST00000260128		IntronicSNV	FALSE	not protein-affecting
8:70491993:G/A:1	SULF1	ENST00000260128		IntronicSNV	FALSE	not protein-affecting
8:69566721:A/T:1	C8orf34	ENST00000518698		IntronicSNV	FALSE	not protein-affecting
8:69531134:T/G:1	C8orf34	ENST00000518698		IntronicSNV	FALSE	not protein-affecting
8:69517469:A/T:1	C8orf34	ENST00000518698		IntronicSNV	FALSE	not protein-affecting
8:69492910:G/A:1	C8orf34	ENST00000518698		IntronicSNV	FALSE	not protein-affecting
8:69353589:G/T:1	C8orf34	ENST00000518698		IntronicSNV	FALSE	not protein-affecting
8:69284597:G/A:1	C8orf34	ENST00000518698		IntronicSNV	FALSE	not protein-affecting
8:69130883:C/T:1	PREX2	ENST00000288368		IntronicSNV	FALSE	not protein-affecting
8:69025187:G/C:1	PREX2	ENST00000288368		IntronicSNV	FALSE	not protein-affecting
8:68916033:T/C:1	PREX2	ENST00000288368		IntronicSNV	FALSE	not protein-affecting
8:68520450:C/T:1	CPA6	ENST00000297770		IntronicSNV	FALSE	not protein-affecting
8:68381347:T/C:1	CPA6	ENST00000297770		IntronicSNV	FALSE	not protein-affecting
8:67653788:A/T:1	SGK3	ENST00000262211		IntronicSNV	FALSE	not protein-affecting
8:67501624:C/T:1	MYBL1	ENST00000522677		IntronicSNV	FALSE	not protein-affecting
8:65563102:G/T:1	CYP7B1	ENST00000310193		IntronicSNV	FALSE	not protein-affecting
8:65536912:A/T:1	CYP7B1	ENST00000310193		IntronicSNV	FALSE	not protein-affecting
8:63848506:G/T:1	NKAIN3	ENST00000523211		IntronicSNV	FALSE	not protein-affecting
8:63293672:T/A:1	NKAIN3	ENST00000523211		IntronicSNV	FALSE	not protein-affecting
8:63187284:C/T:1	NKAIN3	ENST00000523211		IntronicSNV	FALSE	not protein-affecting
8:63177258:A/G:1	NKAIN3	ENST00000523211		IntronicSNV	FALSE	not protein-affecting
8:62568189:A/G:1	ASPH	ENST00000379454		IntronicSNV	FALSE	not protein-affecting
8:61691637:T/A:1	CHD7	ENST00000423902		IntronicSNV	FALSE	not protein-affecting
8:61591350:A/G:1	CHD7	ENST00000423902		5-UTRSNV	FALSE	not protein-affecting
8:59339978:C/T:1	UBXN2B	ENST00000399598		IntronicSNV	FALSE	not protein-affecting
8:59047456:C/T:1	FAM110B	ENST00000361488		IntronicSNV	FALSE	not protein-affecting
8:56357137:A/C:1	XKR4	ENST00000327381		IntronicSNV	FALSE	not protein-affecting
8:56247681:C/T:1	XKR4	ENST00000327381		IntronicSNV	FALSE	not protein-affecting
8:54823941:G/-:1	RGS20	ENST00000297313		IntronicSNV	FALSE	not protein-affecting
8:53146014:A/T:1	ST18	ENST00000276480		IntronicSNV	FALSE	not protein-affecting
8:52348738:C/T:1	PXDNL	ENST00000356297		IntronicSNV	FALSE	not protein-affecting
8:52324290:A/G:1	PXDNL	ENST00000356297		IntronicSNV	FALSE	not protein-affecting
8:51513957:G/A:1	SNTG1	ENST00000522124		IntronicSNV	FALSE	not protein-affecting
8:51444629:G/A:1	SNTG1	ENST00000522124		IntronicSNV	FALSE	not protein-affecting
8:51417192:A/C:1	SNTG1	ENST00000522124		IntronicSNV	FALSE	not protein-affecting
8:51095743:T/G:1	SNTG1	ENST00000522124		IntronicSNV	FALSE	not protein-affecting
8:50859131:T/A:1	SNTG1	ENST00000522124		IntronicSNV	FALSE	not protein-affecting
8:50847850:G/T:1	SNTG1	ENST00000522124		IntronicSNV	FALSE	not protein-affecting
8:50846261:G/A:1	SNTG1	ENST00000522124		IntronicSNV	FALSE	not protein-affecting
8:492288:T/C:1	TDRP	ENST00000324079		IntronicSNV	FALSE	not protein-affecting
8:48828187:G/A:1	PRKDC	ENST00000314191		IntronicSNV	FALSE	not protein-affecting
8:48311005:G/T:1	SPIDR	ENST00000297423		IntronicSNV	FALSE	not protein-affecting
8:4426871:G/T:1	CSMD1	ENST00000537824		IntronicSNV	FALSE	not protein-affecting
8:4372694:T/C:1	CSMD1	ENST00000537824		IntronicSNV	FALSE	not protein-affecting
8:42767393:G/A:1	HOOK3	ENST00000307602		IntronicSNV	FALSE	not protein-affecting
8:4224224:C/A:1	CSMD1	ENST00000537824		IntronicSNV	FALSE	not protein-affecting
8:41632278:C/T:1	ANK1	ENST00000265709		IntronicSNV	FALSE	not protein-affecting
8:40475259:T/C:1	ZMAT4	ENST00000297737		IntronicSNV	FALSE	not protein-affecting
8:39637504:G/T:1	ADAM2	ENST00000265708		IntronicSNV	FALSE	not protein-affecting
8:39579105:A/-:1	ADAM18	ENST00000265707		IntronicSNV	FALSE	not protein-affecting
8:3885938:G/A:1	CSMD1	ENST00000537824		IntronicSNV	FALSE	not protein-affecting
8:3678692:G/A:1	CSMD1	ENST00000537824		IntronicSNV	FALSE	not protein-affecting
8:3598686:A/C:1	CSMD1	ENST00000537824		IntronicSNV	FALSE	not protein-affecting
8:35640044:C/T:1	UNC5D	ENST00000404895		IntronicSNV	FALSE	not protein-affecting
8:35366854:C/T:1	UNC5D	ENST00000404895		IntronicSNV	FALSE	not protein-affecting
8:35349853:T/C:1	UNC5D	ENST00000404895		IntronicSNV	FALSE	not protein-affecting
8:32419847:C/A:1	NRG1	ENST00000356819		IntronicSNV	FALSE	not protein-affecting
8:3163568:G/A:1	CSMD1	ENST00000537824		IntronicSNV	FALSE	not protein-affecting
8:3109608:T/G:1	CSMD1	ENST00000537824		IntronicSNV	FALSE	not protein-affecting
8:3091965:G/A:1	CSMD1	ENST00000537824		IntronicSNV	FALSE	not protein-affecting
8:3084397:T/C:1	CSMD1	ENST00000537824		IntronicSNV	FALSE	not protein-affecting
8:2989647:T/A:1	CSMD1	ENST00000537824		IntronicSNV	FALSE	not protein-affecting
8:22624114:C/A:1	PEBP4	ENST00000256404		IntronicSNV	FALSE	not protein-affecting
8:22392033:C/T:1	PPP3CC	ENST00000240139		IntronicSNV	FALSE	not protein-affecting
8:22338612:C/T:1	PPP3CC	ENST00000240139		IntronicSNV	FALSE	not protein-affecting
8:19364835:C/T:1	CSGALNACT1	ENST00000454498		IntronicSNV	FALSE	not protein-affecting
8:19268776:C/A:1	CSGALNACT1	ENST00000454498		IntronicSNV	FALSE	not protein-affecting
8:18527164:G/C:1	PSD3	ENST00000327040		IntronicSNV	FALSE	not protein-affecting
8:1601738:C/T:1	DLGAP2	ENST00000421627		IntronicSNV	FALSE	not protein-affecting
8:15086273:A/T:1	SGCZ	ENST00000382080		IntronicSNV	FALSE	not protein-affecting
8:15077401:C/A:1	SGCZ	ENST00000382080		IntronicSNV	FALSE	not protein-affecting
8:14953558:C/T:1	SGCZ	ENST00000382080		IntronicSNV	FALSE	not protein-affecting
8:14815210:C/T:1	SGCZ	ENST00000382080		IntronicSNV	FALSE	not protein-affecting
8:1472162:G/A:1	DLGAP2	ENST00000421627		IntronicSNV	FALSE	not protein-affecting
8:14681888:G/A:1	SGCZ	ENST00000382080		IntronicSNV	FALSE	not protein-affecting
8:14606650:C/T:1	SGCZ	ENST00000382080		IntronicSNV	FALSE	not protein-affecting
8:145789832:C/A:1	ARHGAP39	ENST00000377307		IntronicSNV	FALSE	not protein-affecting
8:14522111:T/A:1	SGCZ	ENST00000382080		IntronicSNV	FALSE	not protein-affecting
8:14470497:A/C:1	SGCZ	ENST00000382080		IntronicSNV	FALSE	not protein-affecting
8:144666169:C/T:1	EEF1D	ENST00000423316		IntronicSNV	FALSE	not protein-affecting
8:14240216:C/A:1	SGCZ	ENST00000382080		IntronicSNV	FALSE	not protein-affecting
8:141978228:C/T:1	PTK2	ENST00000340930		IntronicSNV	FALSE	not protein-affecting
8:14155644:G/A:1	SGCZ	ENST00000382080		IntronicSNV	FALSE	not protein-affecting
8:141264170:G/A:1	TRAPPC9	ENST00000389328		IntronicSNV	FALSE	not protein-affecting
8:14125000:G/T:1	SGCZ	ENST00000382080		IntronicSNV	FALSE	not protein-affecting
8:141138235:C/T:1	TRAPPC9	ENST00000389328		IntronicSNV	FALSE	not protein-affecting
8:141137457:T/A:1	TRAPPC9	ENST00000389328		IntronicSNV	FALSE	not protein-affecting
8:140775754:C/A:1	TRAPPC9	ENST00000389328		IntronicSNV	FALSE	not protein-affecting
8:140696826:C/T:1	KCNK9	ENST00000522317		IntronicSNV	FALSE	not protein-affecting
8:14016162:G/A:1	SGCZ	ENST00000382080		IntronicSNV	FALSE	not protein-affecting
8:139922018:C/T:1	COL22A1	ENST00000303045		IntronicSNV	FALSE	not protein-affecting
8:139477207:G/A:1	FAM135B	ENST00000395297		IntronicSNV	FALSE	not protein-affecting
8:139443141:A/G:1	FAM135B	ENST00000395297		IntronicSNV	FALSE	not protein-affecting
8:139430140:T/C:1	FAM135B	ENST00000395297		IntronicSNV	FALSE	not protein-affecting
8:139373515:G/C:1	FAM135B	ENST00000395297		IntronicSNV	FALSE	not protein-affecting
8:139221179:A/T:1	FAM135B	ENST00000395297		IntronicSNV	FALSE	not protein-affecting
8:136655181:G/A:1	KHDRBS3	ENST00000355849		IntronicSNV	FALSE	not protein-affecting
8:136630021:T/C:1	KHDRBS3	ENST00000355849		IntronicSNV	FALSE	not protein-affecting
8:136620983:C/A:1	KHDRBS3	ENST00000355849		IntronicSNV	FALSE	not protein-affecting
8:134551114:C/T:1	ST3GAL1	ENST00000319914		IntronicSNV	FALSE	not protein-affecting
8:134475448:C/T:1	ST3GAL1	ENST00000319914		IntronicSNV	FALSE	not protein-affecting
8:134232963:G/A:1	WISP1	ENST00000250160	P163P	Synonymous	FALSE	not protein-affecting
8:134116274:G/A:1	TG	ENST00000220616		IntronicSNV	FALSE	not protein-affecting
8:133409032:C/A:1	KCNQ3	ENST00000388996		IntronicSNV	FALSE	not protein-affecting
8:13324792:G/A:1	DLC1	ENST00000276297		IntronicSNV	FALSE	not protein-affecting
8:133204436:T/G:1	KCNQ3	ENST00000388996		IntronicSNV	FALSE	not protein-affecting
8:133147517:C/T:1	KCNQ3	ENST00000388996		IntronicSNV	FALSE	not protein-affecting
8:131974089:C/T:1	ADCY8	ENST00000286355		IntronicSNV	FALSE	not protein-affecting
8:13106285:G/A:1	DLC1	ENST00000276297		IntronicSNV	FALSE	not protein-affecting
8:125709830:A/C:1	MTSS1	ENST00000518547		IntronicSNV	FALSE	not protein-affecting
8:125604604:C/T:1	MTSS1	ENST00000518547		IntronicSNV	FALSE	not protein-affecting
8:124789244:G/C:1	FAM91A1	ENST00000334705		IntronicSNV	FALSE	not protein-affecting
8:124123649:T/A:1	TBC1D31	ENST00000287380		IntronicSNV	FALSE	not protein-affecting
8:121724979:T/C:1	SNTB1	ENST00000395601		IntronicSNV	FALSE	not protein-affecting
8:121250610:C/A:1	COL14A1	ENST00000297848		IntronicSNV	FALSE	not protein-affecting
8:120974789:G/A:1	DEPTOR	ENST00000286234		IntronicSNV	FALSE	not protein-affecting
8:120632506:T/A:1	ENPP2	ENST00000259486		IntronicSNV	FALSE	not protein-affecting
8:120574820:T/G:1	ENPP2	ENST00000259486		IntronicSNV	FALSE	not protein-affecting
8:118813753:C/T:1	EXT1	ENST00000378204		IntronicSNV	FALSE	not protein-affecting
8:116486209:T/A:1	TRPS1	ENST00000395715		IntronicSNV	FALSE	not protein-affecting
8:114191219:T/A:1	CSMD3	ENST00000297405		IntronicSNV	FALSE	not protein-affecting
8:114179640:A/T:1	CSMD3	ENST00000297405		IntronicSNV	FALSE	not protein-affecting
8:114168261:T/A:1	CSMD3	ENST00000297405		IntronicSNV	FALSE	not protein-affecting
8:11393398:C/T:1	BLK	ENST00000259089		IntronicSNV	FALSE	not protein-affecting
8:113566257:G/A:1	CSMD3	ENST00000297405		IntronicSNV	FALSE	not protein-affecting
8:113530405:C/A:1	CSMD3	ENST00000297405		IntronicSNV	FALSE	not protein-affecting
8:113380036:T/A:1	CSMD3	ENST00000297405		IntronicSNV	FALSE	not protein-affecting
8:113308166:T/G:1	CSMD3	ENST00000297405	D2837A	Missense	FALSE	Functional Impact score not available
8:110666686:C/G:1	SYBU	ENST00000422135		IntronicSNV	FALSE	not protein-affecting
8:110441993:G/A:1	PKHD1L1	ENST00000378402		IntronicSNV	FALSE	not protein-affecting
8:109074937:A/G:1	RSPO2	ENST00000276659		IntronicSNV	FALSE	not protein-affecting
8:109045397:G/C:1	RSPO2	ENST00000276659		IntronicSNV	FALSE	not protein-affecting
8:108952002:G/T:1	RSPO2	ENST00000276659		IntronicSNV	FALSE	not protein-affecting
8:108447743:G/A:1	ANGPT1	ENST00000517746		IntronicSNV	FALSE	not protein-affecting
8:108379880:C/T:1	ANGPT1	ENST00000517746		IntronicSNV	FALSE	not protein-affecting
8:108326829:G/T:1	ANGPT1	ENST00000517746		IntronicSNV	FALSE	not protein-affecting
8:108301338:T/C:1	ANGPT1	ENST00000517746		IntronicSNV	FALSE	not protein-affecting
8:107537125:T/C:1	OXR1	ENST00000442977		IntronicSNV	FALSE	not protein-affecting
8:106552780:A/T:1	ZFPM2	ENST00000407775		IntronicSNV	FALSE	not protein-affecting
8:106492894:C/A:1	ZFPM2	ENST00000407775		IntronicSNV	FALSE	not protein-affecting
8:105893136:C/T:1	ZFPM2	ENST00000521923		IntronicSNV	FALSE	not protein-affecting
8:105751937:T/A:1	ZFPM2	ENST00000521923		IntronicSNV	FALSE	not protein-affecting
8:105712481:A/C:1	ZFPM2	ENST00000521923		IntronicSNV	FALSE	not protein-affecting
8:105685557:T/C:1	ZFPM2	ENST00000521923		IntronicSNV	FALSE	not protein-affecting
8:105257599:A/T:1	RIMS2	ENST00000406091		IntronicSNV	FALSE	not protein-affecting
8:105245522:C/T:1	RIMS2	ENST00000406091		IntronicSNV	FALSE	not protein-affecting
8:104884221:T/-:1	RIMS2	ENST00000406091		IntronicSNV	FALSE	not protein-affecting
8:104742290:C/T:1	RIMS2	ENST00000406091		IntronicSNV	FALSE	not protein-affecting
8:104613179:A/G:1	RIMS2	ENST00000406091		IntronicSNV	FALSE	not protein-affecting
8:104418059:T/C:1	SLC25A32	ENST00000297578		IntronicSNV	FALSE	not protein-affecting
8:103355513:T/A:1	UBR5	ENST00000520539		IntronicSNV	FALSE	not protein-affecting
8:101640986:A/T:1	SNX31	ENST00000311812		IntronicSNV	FALSE	not protein-affecting
8:101073471:G/A:1	RGS22	ENST00000360863		IntronicSNV	FALSE	not protein-affecting
8:101052848:C/T:1	RGS22	ENST00000360863		IntronicSNV	FALSE	not protein-affecting
8:100702260:T/-:1	VPS13B	ENST00000358544		IntronicSNV	FALSE	not protein-affecting
8:100172302:C/T:1	VPS13B	ENST00000358544		IntronicSNV	FALSE	not protein-affecting
7:99721431:T/C:1	CNPY4	ENST00000262932		IntronicSNV	FALSE	not protein-affecting
7:99696076:C/G:1	MCM7	ENST00000303887		IntronicSNV	FALSE	not protein-affecting
7:99097714:C/A:1	ZNF394	ENST00000337673		CdsStartSNV	FALSE	Functional Impact score not available
7:98986840:G/A:1	ARPC1B	ENST00000451682		IntronicSNV	FALSE	not protein-affecting
7:98923635:C/T:1	ARPC1A	ENST00000262942		IntronicSNV	FALSE	not protein-affecting
7:97935842:G/C:1	BAIAP2L1	ENST00000005260		IntronicSNV	FALSE	not protein-affecting
7:96640181:A/G:1	DLX6	ENST00000518156		3-UTRSNV	FALSE	not protein-affecting
7:95751410:C/T:1	SLC25A13	ENST00000416240		IntronicSNV	FALSE	not protein-affecting
7:94902444:G/A:1	PPP1R9A	ENST00000433360		IntronicSNV	FALSE	not protein-affecting
7:94704850:A/G:1	PPP1R9A	ENST00000433360		IntronicSNV	FALSE	not protein-affecting
7:94033788:T/C:1	COL1A2	ENST00000297268		IntronicSNV	FALSE	not protein-affecting
7:93198286:C/T:1	CALCR	ENST00000359558		IntronicSNV	FALSE	not protein-affecting
7:92881359:A/G:1	VPS50	ENST00000305866		IntronicSNV	FALSE	not protein-affecting
7:90535329:G/A:1	CDK14	ENST00000265741		IntronicSNV	FALSE	not protein-affecting
7:88922293:A/T:1	ZNF804B	ENST00000333190		IntronicSNV	FALSE	not protein-affecting
7:88887246:A/C:1	ZNF804B	ENST00000333190		IntronicSNV	FALSE	not protein-affecting
7:88707920:A/-:1	ZNF804B	ENST00000333190		IntronicSNV	FALSE	not protein-affecting
7:88657012:G/A:1	ZNF804B	ENST00000333190		IntronicSNV	FALSE	not protein-affecting
7:88651865:G/A:1	ZNF804B	ENST00000333190		IntronicSNV	FALSE	not protein-affecting
7:88608658:A/G:1	ZNF804B	ENST00000333190		IntronicSNV	FALSE	not protein-affecting
7:88542870:G/A:1	ZNF804B	ENST00000333190		IntronicSNV	FALSE	not protein-affecting
7:88537818:C/T:1	ZNF804B	ENST00000333190		IntronicSNV	FALSE	not protein-affecting
7:87664487:T/C:1	ADAM22	ENST00000265727		IntronicSNV	FALSE	not protein-affecting
7:87620679:T/A:1	ADAM22	ENST00000265727		IntronicSNV	FALSE	not protein-affecting
7:87588430:A/T:1	ADAM22	ENST00000265727		IntronicSNV	FALSE	not protein-affecting
7:875131:A/T:1	SUN1	ENST00000401592		IntronicSNV	FALSE	not protein-affecting
7:8738933:C/-:1	NXPH1	ENST00000405863		IntronicSNV	FALSE	not protein-affecting
7:86465621:A/G:1	GRM3	ENST00000361669		IntronicSNV	FALSE	not protein-affecting
7:8553720:C/A:1	NXPH1	ENST00000405863		IntronicSNV	FALSE	not protein-affecting
7:84626049:G/A:1	SEMA3D	ENST00000284136		3-UTRSNV	FALSE	not protein-affecting
7:83782030:A/T:1	SEMA3A	ENST00000265362		IntronicSNV	FALSE	not protein-affecting
7:83589123:G/T:1	SEMA3A	ENST00000265362		3-UTRSNV	FALSE	not protein-affecting
7:83589029:C/T:1	SEMA3A	ENST00000265362		3-UTRSNV	FALSE	not protein-affecting
7:83260896:A/G:1	SEMA3E	ENST00000307792		IntronicSNV	FALSE	not protein-affecting
7:83192494:A/T:1	SEMA3E	ENST00000307792		IntronicSNV	FALSE	not protein-affecting
7:82394161:G/T:1	PCLO	ENST00000333891		IntronicSNV	FALSE	not protein-affecting
7:81854753:A/G:1	CACNA2D1	ENST00000356860		IntronicSNV	FALSE	not protein-affecting
7:81680281:G/A:1	CACNA2D1	ENST00000356860		IntronicSNV	FALSE	not protein-affecting
7:81658906:T/C:1	CACNA2D1	ENST00000356860		IntronicSNV	FALSE	not protein-affecting
7:81621799:G/A:1	CACNA2D1	ENST00000356860		IntronicSNV	FALSE	not protein-affecting
7:79822543:A/G:1	GNAI1	ENST00000351004		IntronicSNV	FALSE	not protein-affecting
7:79820531:G/T:1	GNAI1	ENST00000351004		IntronicSNV	FALSE	not protein-affecting
7:78672578:A/C:1	MAGI2	ENST00000354212		IntronicSNV	FALSE	not protein-affecting
7:78305685:C/T:1	MAGI2	ENST00000354212		IntronicSNV	FALSE	not protein-affecting
7:77991347:G/A:1	MAGI2	ENST00000354212		IntronicSNV	FALSE	not protein-affecting
7:77792611:C/T:1	MAGI2	ENST00000354212		IntronicSNV	FALSE	not protein-affecting
7:77733035:T/C:1	MAGI2	ENST00000354212		IntronicSNV	FALSE	not protein-affecting
7:77488811:A/T:1	PHTF2	ENST00000416283		IntronicSNV	FALSE	not protein-affecting
7:7623650:G/A:1	MIOS	ENST00000340080		IntronicSNV	FALSE	not protein-affecting
7:7460518:C/T:1	COL28A1	ENST00000399429		IntronicSNV	FALSE	not protein-affecting
7:73961029:C/T:1	GTF2IRD1	ENST00000455841		IntronicSNV	FALSE	not protein-affecting
7:73805336:G/A:1	CLIP2	ENST00000223398		IntronicSNV	FALSE	not protein-affecting
7:73018754:T/A:1	MLXIPL	ENST00000313375		IntronicSNV	FALSE	not protein-affecting
7:72748167:G/A:1	FKBP6	ENST00000252037		IntronicSNV	FALSE	not protein-affecting
7:71824088:T/C:1	CALN1	ENST00000395275		IntronicSNV	FALSE	not protein-affecting
7:71674535:C/T:1	CALN1	ENST00000395275		IntronicSNV	FALSE	not protein-affecting
7:71544516:G/A:1	CALN1	ENST00000395275		IntronicSNV	FALSE	not protein-affecting
7:71386821:C/T:1	CALN1	ENST00000395275		IntronicSNV	FALSE	not protein-affecting
7:71338109:G/A:1	CALN1	ENST00000395275		IntronicSNV	FALSE	not protein-affecting
7:71292089:G/A:1	CALN1	ENST00000395275		IntronicSNV	FALSE	not protein-affecting
7:71292088:T/A:1	CALN1	ENST00000395275		IntronicSNV	FALSE	not protein-affecting
7:71161534:T/C:1	GALNT17	ENST00000333538		IntronicSNV	FALSE	not protein-affecting
7:71157321:T/C:1	GALNT17	ENST00000333538		IntronicSNV	FALSE	not protein-affecting
7:70946413:C/T:1	GALNT17	ENST00000333538		IntronicSNV	FALSE	not protein-affecting
7:70905086:C/T:1	GALNT17	ENST00000333538		IntronicSNV	FALSE	not protein-affecting
7:70810040:GCTCTGTGTTTGTAA/-:1	GALNT17	ENST00000333538		IntronicBlockSubstitution	FALSE	not protein-affecting
7:70738081:T/G:1	GALNT17	ENST00000333538		IntronicSNV	FALSE	not protein-affecting
7:70645515:A/-:1	GALNT17	ENST00000333538		IntronicSNV	FALSE	not protein-affecting
7:704505:C/T:1	PRKAR1B	ENST00000406797		IntronicSNV	FALSE	not protein-affecting
7:70085986:C/T:1	AUTS2	ENST00000342771		IntronicSNV	FALSE	not protein-affecting
7:69868701:C/T:1	AUTS2	ENST00000342771		IntronicSNV	FALSE	not protein-affecting
7:69646343:G/A:1	AUTS2	ENST00000342771		IntronicSNV	FALSE	not protein-affecting
7:69579894:C/A:1	AUTS2	ENST00000342771		IntronicSNV	FALSE	not protein-affecting
7:69504493:C/T:1	AUTS2	ENST00000342771		IntronicSNV	FALSE	not protein-affecting
7:69155980:A/G:1	AUTS2	ENST00000342771		IntronicSNV	FALSE	not protein-affecting
7:69088625:G/-:1	AUTS2	ENST00000342771		IntronicSNV	FALSE	not protein-affecting
7:66655155:T/C:1	TYW1	ENST00000359626		IntronicSNV	FALSE	not protein-affecting
7:66567534:C/T:1	TYW1	ENST00000359626		IntronicSNV	FALSE	not protein-affecting
7:66417897:T/C:1	TMEM248	ENST00000341567		IntronicSNV	FALSE	not protein-affecting
7:65796838:G/C:1	TPST1	ENST00000304842		IntronicSNV	FALSE	not protein-affecting
7:6554591:A/G:1	GRID2IP	ENST00000457091		IntronicSNV	FALSE	not protein-affecting
7:6454795:T/A:1	DAGLB	ENST00000297056		IntronicSNV	FALSE	not protein-affecting
7:63711733:G/A:1	ZNF679	ENST00000421025		IntronicSNV	FALSE	not protein-affecting
7:6253686:T/A:1	CYTH3	ENST00000350796		IntronicSNV	FALSE	not protein-affecting
7:6204901:C/T:1	CYTH3	ENST00000350796		IntronicSNV	FALSE	not protein-affecting
7:5950343:TTATTTATTTATTTATTTA/-:1	CCZ1	ENST00000325974		IntronicBlockSubstitution	FALSE	not protein-affecting
7:5791754:T/C:1	RNF216	ENST00000389902		IntronicSNV	FALSE	not protein-affecting
7:56106536:A/C:1	PSPH	ENST00000395471		IntronicSNV	FALSE	not protein-affecting
7:55870312:C/T:1	2014-09-01	ENST00000388975		IntronicSNV	FALSE	not protein-affecting
7:51294155:C/T:1	COBL	ENST00000265136		IntronicSNV	FALSE	not protein-affecting
7:50369533:G/T:1	IKZF1	ENST00000331340		IntronicSNV	FALSE	not protein-affecting
7:50188524:C/A:1	SPATA48	ENST00000297001		IntronicSNV	FALSE	not protein-affecting
7:50029959:A/G:1	ZPBP	ENST00000046087		IntronicSNV	FALSE	not protein-affecting
7:49924909:C/T:1	VWC2	ENST00000340652		IntronicSNV	FALSE	not protein-affecting
7:48633919:T/-:1	ABCA13	ENST00000435803		IntronicSNV	FALSE	not protein-affecting
7:48580099:G/A:1	ABCA13	ENST00000435803		IntronicSNV	FALSE	not protein-affecting
7:48548886:G/T:1	ABCA13	ENST00000435803		IntronicSNV	FALSE	not protein-affecting
7:48499559:G/A:1	ABCA13	ENST00000435803		IntronicSNV	FALSE	not protein-affecting
7:48402010:T/C:1	ABCA13	ENST00000435803		IntronicSNV	FALSE	not protein-affecting
7:48402009:T/C:1	ABCA13	ENST00000435803		IntronicSNV	FALSE	not protein-affecting
7:47969364:C/T:1	PKD1L1	ENST00000289672		IntronicSNV	FALSE	not protein-affecting
7:47533409:G/A:1	TNS3	ENST00000398879		IntronicSNV	FALSE	not protein-affecting
7:45661329:C/T:1	ADCY1	ENST00000297323		IntronicSNV	FALSE	not protein-affecting
7:45104115:C/T:1	CCM2	ENST00000381112	S135S	Synonymous	FALSE	not protein-affecting
7:44838200:A/G:1	PPIA	ENST00000468812		IntronicSNV	FALSE	not protein-affecting
7:44800218:C/T:1	ZMIZ2	ENST00000309315		IntronicSNV	FALSE	not protein-affecting
7:44279772:G/A:1	CAMK2B	ENST00000395749		IntronicSNV	FALSE	not protein-affecting
7:44258062:G/A:1	CAMK2B	ENST00000395749		3-UTRSNV	FALSE	not protein-affecting
7:43020746:C/T:1	AC005537.2	ENST00000456114		IntronicSNV	FALSE	not protein-affecting
7:42245869:A/T:1	GLI3	ENST00000395925		IntronicSNV	FALSE	not protein-affecting
7:42235657:A/T:1	GLI3	ENST00000395925		IntronicSNV	FALSE	not protein-affecting
7:42192331:T/C:1	GLI3	ENST00000395925		IntronicSNV	FALSE	not protein-affecting
7:4212774:C/T:1	SDK1	ENST00000404826		IntronicSNV	FALSE	not protein-affecting
7:41732422:T/C:1	INHBA	ENST00000242208		IntronicSNV	FALSE	not protein-affecting
7:4141262:A/T:1	SDK1	ENST00000404826		IntronicSNV	FALSE	not protein-affecting
7:40899936:A/C:1	C7orf10	ENST00000309930	K425T	Missense	FALSE	Functional Impact score not available
7:40855497:G/T:1	C7orf10	ENST00000309930		IntronicSNV	FALSE	not protein-affecting
7:40835588:T/C:1	C7orf10	ENST00000309930		IntronicSNV	FALSE	not protein-affecting
7:40532650:C/T:1	C7orf10	ENST00000309930		IntronicSNV	FALSE	not protein-affecting
7:40531615:T/C:1	C7orf10	ENST00000309930		IntronicSNV	FALSE	not protein-affecting
7:4020492:G/A:1	SDK1	ENST00000404826		IntronicSNV	FALSE	not protein-affecting
7:40204644:T/C:1	C7orf10	ENST00000309930		IntronicSNV	FALSE	not protein-affecting
7:39293111:G/A:1	POU6F2	ENST00000403058		IntronicSNV	FALSE	not protein-affecting
7:38926936:G/T:1	VPS41	ENST00000310301		IntronicSNV	FALSE	not protein-affecting
7:3879742:G/A:1	SDK1	ENST00000404826		IntronicSNV	FALSE	not protein-affecting
7:3873992:G/A:1	SDK1	ENST00000404826		IntronicSNV	FALSE	not protein-affecting
7:38663197:C/A:1	AMPH	ENST00000356264		IntronicSNV	FALSE	not protein-affecting
7:38652662:T/G:1	AMPH	ENST00000356264		IntronicSNV	FALSE	not protein-affecting
7:38579832:C/T:1	AMPH	ENST00000356264		IntronicSNV	FALSE	not protein-affecting
7:38564106:G/A:1	AMPH	ENST00000356264		IntronicSNV	FALSE	not protein-affecting
7:38546810:A/T:1	AMPH	ENST00000356264		IntronicSNV	FALSE	not protein-affecting
7:38256097:T/A:1	STARD3NL	ENST00000009041		IntronicSNV	FALSE	not protein-affecting
7:37925419:T/C:1	NME8	ENST00000199447		IntronicSNV	FALSE	not protein-affecting
7:37901034:G/A:1	NME8	ENST00000199447		IntronicSNV	FALSE	not protein-affecting
7:37382282:C/T:1	ELMO1	ENST00000310758	A5T	Missense	FALSE	Functional Impact score not available
7:37377781:C/A:1	ELMO1	ENST00000310758		IntronicSNV	FALSE	not protein-affecting
7:37320572:C/T:1	ELMO1	ENST00000310758		IntronicSNV	FALSE	not protein-affecting
7:37117187:G/A:1	ELMO1	ENST00000310758		IntronicSNV	FALSE	not protein-affecting
7:37111559:G/T:1	ELMO1	ENST00000310758		IntronicSNV	FALSE	not protein-affecting
7:37054035:A/T:1	ELMO1	ENST00000310758		IntronicSNV	FALSE	not protein-affecting
7:36958796:G/A:1	ELMO1	ENST00000310758		IntronicSNV	FALSE	not protein-affecting
7:36924011:C/G:1	ELMO1	ENST00000310758		IntronicSNV	FALSE	not protein-affecting
7:36592569:T/C:1	AOAH	ENST00000258749		IntronicSNV	FALSE	not protein-affecting
7:3651389:A/T:1	SDK1	ENST00000404826		IntronicSNV	FALSE	not protein-affecting
7:35930037:T/-:1	2007-09-01	ENST00000399034		IntronicSNV	FALSE	not protein-affecting
7:35721070:C/T:1	HERPUD2	ENST00000396081		IntronicSNV	FALSE	not protein-affecting
7:35018403:G/A:1	DPY19L1	ENST00000310974		IntronicSNV	FALSE	not protein-affecting
7:34882960:G/A:1	NPSR1	ENST00000359791		IntronicSNV	FALSE	not protein-affecting
7:3467710:A/G:1	SDK1	ENST00000404826		IntronicSNV	FALSE	not protein-affecting
7:32260469:C/A:1	PDE1C	ENST00000396193		IntronicSNV	FALSE	not protein-affecting
7:32013306:G/T:1	PDE1C	ENST00000396193		IntronicSNV	FALSE	not protein-affecting
7:31863126:C/T:1	PDE1C	ENST00000396193		IntronicSNV	FALSE	not protein-affecting
7:30668328:A/G:1	GARS	ENST00000389266		IntronicSNV	FALSE	not protein-affecting
7:3029390:T/G:1	CARD11	ENST00000396946		IntronicSNV	FALSE	not protein-affecting
7:30116709:G/T:1	PLEKHA8	ENST00000449726		IntronicSNV	FALSE	not protein-affecting
7:29979963:C/T:1	SCRN1	ENST00000434476		IntronicSNV	FALSE	not protein-affecting
7:29905635:C/T:1	WIPF3	ENST00000409290		IntronicSNV	FALSE	not protein-affecting
7:29376287:G/A:1	CHN2	ENST00000222792		IntronicSNV	FALSE	not protein-affecting
7:29139528:C/T:1	CPVL	ENST00000409850		IntronicSNV	FALSE	not protein-affecting
7:28670013:G/A:1	CREB5	ENST00000357727		IntronicSNV	FALSE	not protein-affecting
7:28101600:T/C:1	JAZF1	ENST00000283928		IntronicSNV	FALSE	not protein-affecting
7:26769545:A/G:1	SKAP2	ENST00000345317		IntronicSNV	FALSE	not protein-affecting
7:26573228:C/T:1	KIAA0087	ENST00000242109		3-UTRSNV	FALSE	not protein-affecting
7:23683071:T/G:1	CCDC126	ENST00000307471		3-UTRSNV	FALSE	not protein-affecting
7:23410590:G/A:1	IGF2BP3	ENST00000258729		IntronicSNV	FALSE	not protein-affecting
7:23235414:T/G:1	NUPL2	ENST00000258742		IntronicSNV	FALSE	not protein-affecting
7:23052514:G/A:1	FAM126A	ENST00000432176		IntronicSNV	FALSE	not protein-affecting
7:23052473:G/A:1	FAM126A	ENST00000432176		IntronicSNV	FALSE	not protein-affecting
7:23037495:G/T:1	FAM126A	ENST00000432176		IntronicSNV	FALSE	not protein-affecting
7:22500210:G/T:1	STEAP1B	ENST00000404369		IntronicSNV	FALSE	not protein-affecting
7:22377991:C/T:1	RAPGEF5	ENST00000344041		IntronicSNV	FALSE	not protein-affecting
7:22377940:C/T:1	RAPGEF5	ENST00000344041		IntronicSNV	FALSE	not protein-affecting
7:22377935:C/T:1	RAPGEF5	ENST00000344041		IntronicSNV	FALSE	not protein-affecting
7:22197464:T/C:1	RAPGEF5	ENST00000344041		IntronicSNV	FALSE	not protein-affecting
7:21843545:A/G:1	DNAH11	ENST00000328843		IntronicSNV	FALSE	not protein-affecting
7:21762502:G/A:1	DNAH11	ENST00000328843		IntronicSNV	FALSE	not protein-affecting
7:21647225:G/T:1	DNAH11	ENST00000328843		IntronicSNV	FALSE	not protein-affecting
7:21605673:T/C:1	DNAH11	ENST00000328843		IntronicSNV	FALSE	not protein-affecting
7:21538927:C/T:1	SP4	ENST00000222584		IntronicSNV	FALSE	not protein-affecting
7:20796003:C/T:1	ABCB5	ENST00000404938		3-UTRSNV	FALSE	not protein-affecting
7:20677568:C/A:1	ABCB5	ENST00000404938		IntronicSNV	FALSE	not protein-affecting
7:2001614:T/G:1	MAD1L1	ENST00000406869		IntronicSNV	FALSE	not protein-affecting
7:1972691:G/A:1	MAD1L1	ENST00000406869		IntronicSNV	FALSE	not protein-affecting
7:1913916:A/G:1	MAD1L1	ENST00000406869		IntronicSNV	FALSE	not protein-affecting
7:18879714:A/G:1	HDAC9	ENST00000441542		IntronicSNV	FALSE	not protein-affecting
7:18552778:TTTAAATT/-:1	HDAC9	ENST00000441542		IntronicBlockSubstitution	FALSE	not protein-affecting
7:17876759:A/T:1	SNX13	ENST00000428135		IntronicSNV	FALSE	not protein-affecting
7:16272857:G/C:1	ISPD	ENST00000407010		IntronicSNV	FALSE	not protein-affecting
7:16272790:G/A:1	ISPD	ENST00000407010		IntronicSNV	FALSE	not protein-affecting
7:16272648:G/C:1	ISPD	ENST00000407010		IntronicSNV	FALSE	not protein-affecting
7:16272246:G/C:1	ISPD	ENST00000407010		IntronicSNV	FALSE	not protein-affecting
7:16271632:G/A:1	ISPD	ENST00000407010		IntronicSNV	FALSE	not protein-affecting
7:16271300:G/A:1	ISPD	ENST00000407010		IntronicSNV	FALSE	not protein-affecting
7:16271215:G/A:1	ISPD	ENST00000407010		IntronicSNV	FALSE	not protein-affecting
7:16270991:G/A:1	ISPD	ENST00000407010		IntronicSNV	FALSE	not protein-affecting
7:158834345:G/A:1	VIPR2	ENST00000262178		IntronicSNV	FALSE	not protein-affecting
7:158209423:G/T:1	PTPRN2	ENST00000389418		IntronicSNV	FALSE	not protein-affecting
7:158046240:G/A:1	PTPRN2	ENST00000389418		IntronicSNV	FALSE	not protein-affecting
7:158012685:C/A:1	PTPRN2	ENST00000389418		IntronicSNV	FALSE	not protein-affecting
7:157894644:G/A:1	PTPRN2	ENST00000389418		IntronicSNV	FALSE	not protein-affecting
7:157874374:A/G:1	PTPRN2	ENST00000389418		IntronicSNV	FALSE	not protein-affecting
7:157179323:T/A:1	DNAJB6	ENST00000262177		IntronicSNV	FALSE	not protein-affecting
7:15671965:C/T:1	MEOX2	ENST00000262041		IntronicSNV	FALSE	not protein-affecting
7:156605011:C/G:1	LMBR1	ENST00000353442		IntronicSNV	FALSE	not protein-affecting
7:15573039:C/T:1	AGMO	ENST00000342526		IntronicSNV	FALSE	not protein-affecting
7:155476956:G/T:1	RBM33	ENST00000401878		IntronicSNV	FALSE	not protein-affecting
7:155318717:A/G:1	CNPY1	ENST00000321736		IntronicSNV	FALSE	not protein-affecting
7:154216418:C/A:1	DPP6	ENST00000377770		IntronicSNV	FALSE	not protein-affecting
7:154185472:G/A:1	DPP6	ENST00000377770		IntronicSNV	FALSE	not protein-affecting
7:153961261:A/G:1	DPP6	ENST00000377770		IntronicSNV	FALSE	not protein-affecting
7:15362815:C/T:1	AGMO	ENST00000342526		IntronicSNV	FALSE	not protein-affecting
7:15318964:T/A:1	AGMO	ENST00000342526		IntronicSNV	FALSE	not protein-affecting
7:152466454:C/A:1	ACTR3B	ENST00000256001		IntronicSNV	FALSE	not protein-affecting
7:152465066:G/A:1	ACTR3B	ENST00000256001		IntronicSNV	FALSE	not protein-affecting
7:150833223:G/A:1	AGAP3	ENST00000397238		IntronicSNV	FALSE	not protein-affecting
7:150732633:C/T:1	ABCB8	ENST00000358849		IntronicSNV	FALSE	not protein-affecting
7:14914506:G/T:1	DGKB	ENST00000403951		IntronicSNV	FALSE	not protein-affecting
7:148538093:A/G:1	EZH2	ENST00000460911		IntronicSNV	FALSE	not protein-affecting
7:148468097:C/T:1	CUL1	ENST00000325222		IntronicSNV	FALSE	not protein-affecting
7:148038786:G/A:1	CNTNAP2	ENST00000361727		IntronicSNV	FALSE	not protein-affecting
7:147814629:G/A:1	CNTNAP2	ENST00000361727		IntronicSNV	FALSE	not protein-affecting
7:147704999:C/T:1	CNTNAP2	ENST00000361727		IntronicSNV	FALSE	not protein-affecting
7:147599495:A/T:1	CNTNAP2	ENST00000361727		IntronicSNV	FALSE	not protein-affecting
7:147510268:G/A:1	CNTNAP2	ENST00000361727		IntronicSNV	FALSE	not protein-affecting
7:147497383:T/C:1	CNTNAP2	ENST00000361727		IntronicSNV	FALSE	not protein-affecting
7:147480867:T/C:1	CNTNAP2	ENST00000361727		IntronicSNV	FALSE	not protein-affecting
7:147386920:T/A:1	CNTNAP2	ENST00000361727		IntronicSNV	FALSE	not protein-affecting
7:147366505:T/G:1	CNTNAP2	ENST00000361727		IntronicSNV	FALSE	not protein-affecting
7:147204461:G/C:1	CNTNAP2	ENST00000361727		IntronicSNV	FALSE	not protein-affecting
7:147185025:A/C:1	CNTNAP2	ENST00000361727		IntronicSNV	FALSE	not protein-affecting
7:147171186:T/A:1	CNTNAP2	ENST00000361727		IntronicSNV	FALSE	not protein-affecting
7:147158426:T/A:1	CNTNAP2	ENST00000361727		IntronicSNV	FALSE	not protein-affecting
7:147126621:G/A:1	CNTNAP2	ENST00000361727		IntronicSNV	FALSE	not protein-affecting
7:146951603:T/C:1	CNTNAP2	ENST00000361727		IntronicSNV	FALSE	not protein-affecting
7:146946072:A/-:1	CNTNAP2	ENST00000361727		IntronicSNV	FALSE	not protein-affecting
7:146867322:T/C:1	CNTNAP2	ENST00000361727		IntronicSNV	FALSE	not protein-affecting
7:146758733:C/T:1	CNTNAP2	ENST00000361727		IntronicSNV	FALSE	not protein-affecting
7:146641745:C/T:1	CNTNAP2	ENST00000361727		IntronicSNV	FALSE	not protein-affecting
7:146602931:C/T:1	CNTNAP2	ENST00000361727		IntronicSNV	FALSE	not protein-affecting
7:146590149:C/T:1	CNTNAP2	ENST00000361727		IntronicSNV	FALSE	not protein-affecting
7:146467712:C/A:1	CNTNAP2	ENST00000361727		IntronicSNV	FALSE	not protein-affecting
7:146192957:G/T:1	CNTNAP2	ENST00000361727		IntronicSNV	FALSE	not protein-affecting
7:146172691:G/A:1	CNTNAP2	ENST00000361727		IntronicSNV	FALSE	not protein-affecting
7:146144551:G/T:1	CNTNAP2	ENST00000361727		IntronicSNV	FALSE	not protein-affecting
7:146144546:T/A:1	CNTNAP2	ENST00000361727		IntronicSNV	FALSE	not protein-affecting
7:146132508:G/A:1	CNTNAP2	ENST00000361727		IntronicSNV	FALSE	not protein-affecting
7:146111322:C/-:1	CNTNAP2	ENST00000361727		IntronicSNV	FALSE	not protein-affecting
7:146049286:A/C:1	CNTNAP2	ENST00000361727		IntronicSNV	FALSE	not protein-affecting
7:146013580:A/G:1	CNTNAP2	ENST00000361727		IntronicSNV	FALSE	not protein-affecting
7:145921212:C/-:1	CNTNAP2	ENST00000361727		IntronicSNV	FALSE	not protein-affecting
7:145872703:T/C:1	CNTNAP2	ENST00000361727		IntronicSNV	FALSE	not protein-affecting
7:145872137:C/A:1	CNTNAP2	ENST00000361727		IntronicSNV	FALSE	not protein-affecting
7:14549578:G/A:1	DGKB	ENST00000403951		IntronicSNV	FALSE	not protein-affecting
7:144394088:A/C:1	TPK1	ENST00000360057		IntronicSNV	FALSE	not protein-affecting
7:14401546:G/A:1	DGKB	ENST00000403951		IntronicSNV	FALSE	not protein-affecting
7:14397858:C/A:1	DGKB	ENST00000403951		IntronicSNV	FALSE	not protein-affecting
7:14344778:C/T:1	DGKB	ENST00000403951		IntronicSNV	FALSE	not protein-affecting
7:142836382:C/A:1	PIP	ENST00000291009		IntronicSNV	FALSE	not protein-affecting
7:142609310:G/A:1	TRPV5	ENST00000265310		IntronicSNV	FALSE	not protein-affecting
7:141619361:C/T:1	OR9A4	ENST00000548136	P229L	Missense	FALSE	Functional Impact score not available
7:141145699:C/T:1	TMEM178B	ENST00000565468		IntronicSNV	FALSE	not protein-affecting
7:141024300:A/G:1	TMEM178B	ENST00000565468		IntronicSNV	FALSE	not protein-affecting
7:140961016:G/T:1	TMEM178B	ENST00000565468		IntronicSNV	FALSE	not protein-affecting
7:140839444:C/T:1	TMEM178B	ENST00000565468		IntronicSNV	FALSE	not protein-affecting
7:140410330:C/T:1	NDUFB2	ENST00000476279		IntronicSNV	FALSE	not protein-affecting
7:140091186:C/T:1	SLC37A3	ENST00000326232		IntronicSNV	FALSE	not protein-affecting
7:13988775:G/T:1	ETV1	ENST00000430479		IntronicSNV	FALSE	not protein-affecting
7:13977577:C/T:1	ETV1	ENST00000430479		IntronicSNV	FALSE	not protein-affecting
7:137617344:C/A:1	CREB3L2	ENST00000330387		IntronicSNV	FALSE	not protein-affecting
7:137495057:G/T:1	DGKI	ENST00000288490		IntronicSNV	FALSE	not protein-affecting
7:137266849:G/T:1	DGKI	ENST00000288490		IntronicSNV	FALSE	not protein-affecting
7:136975307:A/T:1	PTN	ENST00000348225		IntronicSNV	FALSE	not protein-affecting
7:136938227:C/A:1	PTN	ENST00000348225	W91C	Missense	FALSE	Functional Impact score not available
7:136581539:G/C:1	CHRM2	ENST00000445907		IntronicSNV	FALSE	not protein-affecting
7:136573333:G/A:1	CHRM2	ENST00000445907		IntronicSNV	FALSE	not protein-affecting
7:135652598:C/A:1	MTPN	ENST00000393085		IntronicSNV	FALSE	not protein-affecting
7:134472843:G/T:1	CALD1	ENST00000361675		IntronicSNV	FALSE	not protein-affecting
7:134234373:C/A:1	AKR1B15	ENST00000457545		IntronicSNV	FALSE	not protein-affecting
7:133849783:A/T:1	LRGUK	ENST00000285928		IntronicSNV	FALSE	not protein-affecting
7:132050081:G/A:1	PLXNA4	ENST00000359827		IntronicSNV	FALSE	not protein-affecting
7:130002278:G/A:1	CPA5	ENST00000485477		SpliceAcceptorSNV	FALSE	Functional Impact score not available
7:128988241:C/A:1	AHCYL2	ENST00000325006		IntronicSNV	FALSE	not protein-affecting
7:128610355:A/G:1	TNPO3	ENST00000265388	F815F	Synonymous	FALSE	not protein-affecting
7:127577238:G/A:1	SND1	ENST00000354725		IntronicSNV	FALSE	not protein-affecting
7:127305740:G/A:1	SND1	ENST00000354725		IntronicSNV	FALSE	not protein-affecting
7:126878372:G/A:1	GRM8	ENST00000339582		IntronicSNV	FALSE	not protein-affecting
7:126697870:A/C:1	GRM8	ENST00000339582		IntronicSNV	FALSE	not protein-affecting
7:126578393:C/T:1	GRM8	ENST00000339582		IntronicSNV	FALSE	not protein-affecting
7:126481639:T/A:1	GRM8	ENST00000339582		IntronicSNV	FALSE	not protein-affecting
7:126446755:G/A:1	GRM8	ENST00000339582		IntronicSNV	FALSE	not protein-affecting
7:126421390:T/G:1	GRM8	ENST00000339582		IntronicSNV	FALSE	not protein-affecting
7:126345106:T/C:1	GRM8	ENST00000339582		IntronicSNV	FALSE	not protein-affecting
7:126321760:G/A:1	GRM8	ENST00000339582		IntronicSNV	FALSE	not protein-affecting
7:123575777:T/G:1	SPAM1	ENST00000340011		IntronicSNV	FALSE	not protein-affecting
7:123262332:T/A:1	ASB15	ENST00000451558		IntronicSNV	FALSE	not protein-affecting
7:122318678:T/C:1	CADPS2	ENST00000449022		IntronicSNV	FALSE	not protein-affecting
7:122221690:G/A:1	CADPS2	ENST00000449022		IntronicSNV	FALSE	not protein-affecting
7:122089370:T/G:1	CADPS2	ENST00000449022		IntronicSNV	FALSE	not protein-affecting
7:121989958:A/G:1	CADPS2	ENST00000449022		IntronicSNV	FALSE	not protein-affecting
7:120907107:A/-:1	CPED1	ENST00000310396		IntronicSNV	FALSE	not protein-affecting
7:120664700:T/G:1	CPED1	ENST00000310396		IntronicSNV	FALSE	not protein-affecting
7:120302357:T/G:1	KCND2	ENST00000331113		IntronicSNV	FALSE	not protein-affecting
7:120231922:G/A:1	KCND2	ENST00000331113		IntronicSNV	FALSE	not protein-affecting
7:120231916:T/C:1	KCND2	ENST00000331113		IntronicSNV	FALSE	not protein-affecting
7:120201792:A/C:1	KCND2	ENST00000331113		IntronicSNV	FALSE	not protein-affecting
7:120155030:C/A:1	KCND2	ENST00000331113		IntronicSNV	FALSE	not protein-affecting
7:120097211:G/C:1	KCND2	ENST00000331113		IntronicSNV	FALSE	not protein-affecting
7:117471889:G/A:1	CTTNBP2	ENST00000160373		IntronicSNV	FALSE	not protein-affecting
7:116426562:G/C:1	MET	ENST00000318493		IntronicSNV	FALSE	not protein-affecting
7:11634079:A/C:1	THSD7A	ENST00000423059		IntronicSNV	FALSE	not protein-affecting
7:116179002:G/A:1	CAV1	ENST00000341049		IntronicSNV	FALSE	not protein-affecting
7:11594929:G/T:1	THSD7A	ENST00000423059		IntronicSNV	FALSE	not protein-affecting
7:114262675:A/T:1	FOXP2	ENST00000408937		IntronicSNV	FALSE	not protein-affecting
7:114231739:C/G:1	FOXP2	ENST00000408937		IntronicSNV	FALSE	not protein-affecting
7:114215545:A/C:1	FOXP2	ENST00000408937		IntronicSNV	FALSE	not protein-affecting
7:114145830:T/A:1	FOXP2	ENST00000408937		IntronicSNV	FALSE	not protein-affecting
7:112476961:G/C:1	BMT2	ENST00000297145		IntronicSNV	FALSE	not protein-affecting
7:111951898:A/C:1	ZNF277	ENST00000361822		IntronicSNV	FALSE	not protein-affecting
7:111451521:T/C:1	DOCK4	ENST00000437633		IntronicSNV	FALSE	not protein-affecting
7:111018144:A/T:1	IMMP2L	ENST00000405709		IntronicSNV	FALSE	not protein-affecting
7:110851584:G/A:1	IMMP2L	ENST00000405709		IntronicSNV	FALSE	not protein-affecting
7:110645557:T/C:1	IMMP2L	ENST00000405709		IntronicSNV	FALSE	not protein-affecting
7:110591352:T/A:1	IMMP2L	ENST00000405709		IntronicSNV	FALSE	not protein-affecting
7:11057593:C/T:1	PHF14	ENST00000403050		IntronicSNV	FALSE	not protein-affecting
7:110505695:G/C:1	IMMP2L	ENST00000405709		IntronicSNV	FALSE	not protein-affecting
7:110369893:G/A:1	IMMP2L	ENST00000405709		IntronicSNV	FALSE	not protein-affecting
7:110336560:G/A:1	IMMP2L	ENST00000405709		IntronicSNV	FALSE	not protein-affecting
7:110310037:A/C:1	IMMP2L	ENST00000405709		IntronicSNV	FALSE	not protein-affecting
7:11028950:T/G:1	PHF14	ENST00000403050		IntronicSNV	FALSE	not protein-affecting
7:108133030:T/C:1	PNPLA8	ENST00000422087		IntronicSNV	FALSE	not protein-affecting
7:107642974:C/T:1	LAMB1	ENST00000222399		IntronicSNV	FALSE	not protein-affecting
7:107348086:T/C:1	SLC26A4	ENST00000265715		IntronicSNV	FALSE	not protein-affecting
7:107143002:G/A:1	COG5	ENST00000297135		IntronicSNV	FALSE	not protein-affecting
7:106689049:C/T:1	PRKAR2B	ENST00000265717		IntronicSNV	FALSE	not protein-affecting
7:1055313:C/T:1	C7orf50	ENST00000397098		IntronicSNV	FALSE	not protein-affecting
7:104521385:A/C:1	LHFPL3	ENST00000535008		IntronicSNV	FALSE	not protein-affecting
7:104364268:G/A:1	LHFPL3	ENST00000535008		IntronicSNV	FALSE	not protein-affecting
7:104162847:G/-:1	LHFPL3	ENST00000535008		IntronicSNV	FALSE	not protein-affecting
7:104112096:T/C:1	LHFPL3	ENST00000535008		IntronicSNV	FALSE	not protein-affecting
7:104102219:T/C:1	LHFPL3	ENST00000535008		IntronicSNV	FALSE	not protein-affecting
7:103779569:T/A:1	ORC5	ENST00000297431		IntronicSNV	FALSE	not protein-affecting
7:103588858:G/A:1	RELN	ENST00000428762		IntronicSNV	FALSE	not protein-affecting
7:103462884:C/A:1	RELN	ENST00000428762		IntronicSNV	FALSE	not protein-affecting
7:103248968:C/G:1	RELN	ENST00000428762		IntronicSNV	FALSE	not protein-affecting
7:102772590:A/C:1	NAPEPLD	ENST00000417955		IntronicSNV	FALSE	not protein-affecting
7:101611733:C/T:1	CUX1	ENST00000360264		IntronicSNV	FALSE	not protein-affecting
7:101588433:T/C:1	CUX1	ENST00000360264		IntronicSNV	FALSE	not protein-affecting
7:101260327:G/T:1	MYL10	ENST00000223167		IntronicSNV	FALSE	not protein-affecting
6:99740692:G/T:1	FAXC	ENST00000389677		IntronicSNV	FALSE	not protein-affecting
6:9772662:G/A:1	OFCC1	ENST00000460363		IntronicSNV	FALSE	not protein-affecting
6:9749682:A/T:1	OFCC1	ENST00000460363		IntronicSNV	FALSE	not protein-affecting
6:93990672:C/T:1	EPHA7	ENST00000369303		IntronicSNV	FALSE	not protein-affecting
6:89651555:A/G:1	RNGTT	ENST00000369485		IntronicSNV	FALSE	not protein-affecting
6:87914222:T/A:1	ZNF292	ENST00000369577		IntronicSNV	FALSE	not protein-affecting
6:84297460:G/A:1	SNAP91	ENST00000439399		IntronicSNV	FALSE	not protein-affecting
6:84092872:C/T:1	ME1	ENST00000369705		IntronicSNV	FALSE	not protein-affecting
6:82899651:T/C:1	IBTK	ENST00000306270		IntronicSNV	FALSE	not protein-affecting
6:7751090:C/A:1	BMP6	ENST00000283147		IntronicSNV	FALSE	not protein-affecting
6:76750544:A/G:1	IMPG1	ENST00000369950		IntronicSNV	FALSE	not protein-affecting
6:76641446:T/C:1	IMPG1	ENST00000369950		IntronicSNV	FALSE	not protein-affecting
6:76175686:C/T:1	FILIP1	ENST00000237172		IntronicSNV	FALSE	not protein-affecting
6:76131577:C/T:1	FILIP1	ENST00000237172		IntronicSNV	FALSE	not protein-affecting
6:76121534:G/C:1	FILIP1	ENST00000237172		IntronicSNV	FALSE	not protein-affecting
6:74473632:T/-:1	CD109	ENST00000287097		IntronicSNV	FALSE	not protein-affecting
6:7399456:G/T:1	RIOK1	ENST00000379834		IntronicSNV	FALSE	not protein-affecting
6:73877682:A/G:1	KCNQ5	ENST00000342056		IntronicSNV	FALSE	not protein-affecting
6:7366899:G/A:1	CAGE1	ENST00000502583		IntronicSNV	FALSE	not protein-affecting
6:73612698:G/-:1	KCNQ5	ENST00000342056		IntronicSNV	FALSE	not protein-affecting
6:73573462:T/-:1	KCNQ5	ENST00000342056		IntronicSNV	FALSE	not protein-affecting
6:72938176:T/G:1	RIMS1	ENST00000521978		IntronicSNV	FALSE	not protein-affecting
6:7224180:G/A:1	RREB1	ENST00000379938		IntronicSNV	FALSE	not protein-affecting
6:7188901:G/A:1	RREB1	ENST00000379938		IntronicSNV	FALSE	not protein-affecting
6:71134721:G/A:1	FAM135A	ENST00000418814		IntronicSNV	FALSE	not protein-affecting
6:70767319:C/T:1	COL19A1	ENST00000322773		IntronicSNV	FALSE	not protein-affecting
6:69726121:G/T:1	ADGRB3	ENST00000370598		IntronicSNV	FALSE	not protein-affecting
6:69638356:G/A:1	ADGRB3	ENST00000370598		IntronicSNV	FALSE	not protein-affecting
6:69615233:C/T:1	ADGRB3	ENST00000370598		IntronicSNV	FALSE	not protein-affecting
6:69605112:A/-:1	ADGRB3	ENST00000370598		IntronicSNV	FALSE	not protein-affecting
6:69549662:T/G:1	ADGRB3	ENST00000370598		IntronicSNV	FALSE	not protein-affecting
6:66144721:T/A:1	EYS	ENST00000503581		IntronicSNV	FALSE	not protein-affecting
6:65992678:C/G:1	EYS	ENST00000503581		IntronicSNV	FALSE	not protein-affecting
6:65764620:G/A:1	EYS	ENST00000503581		IntronicSNV	FALSE	not protein-affecting
6:65759336:G/A:1	EYS	ENST00000503581		IntronicSNV	FALSE	not protein-affecting
6:65743135:T/A:1	EYS	ENST00000503581		IntronicSNV	FALSE	not protein-affecting
6:65736543:G/T:1	EYS	ENST00000503581		IntronicSNV	FALSE	not protein-affecting
6:65500803:C/A:1	EYS	ENST00000503581		IntronicSNV	FALSE	not protein-affecting
6:65241757:T/A:1	EYS	ENST00000503581		IntronicSNV	FALSE	not protein-affecting
6:65235221:G/A:1	EYS	ENST00000503581		IntronicSNV	FALSE	not protein-affecting
6:64608216:C/T:1	EYS	ENST00000503581		IntronicSNV	FALSE	not protein-affecting
6:62986437:C/T:1	KHDRBS2	ENST00000281156		IntronicSNV	FALSE	not protein-affecting
6:62890081:G/A:1	KHDRBS2	ENST00000281156		IntronicSNV	FALSE	not protein-affecting
6:62809847:A/C:1	KHDRBS2	ENST00000281156		IntronicSNV	FALSE	not protein-affecting
6:62744448:C/A:1	KHDRBS2	ENST00000281156		IntronicSNV	FALSE	not protein-affecting
6:6251937:G/A:1	F13A1	ENST00000264870		IntronicSNV	FALSE	not protein-affecting
6:62401314:A/G:1	KHDRBS2	ENST00000281156		IntronicSNV	FALSE	not protein-affecting
6:6173530:G/T:1	F13A1	ENST00000264870		IntronicSNV	FALSE	not protein-affecting
6:615211:A/G:1	EXOC2	ENST00000230449		IntronicSNV	FALSE	not protein-affecting
6:56969079:C/T:1	ZNF451	ENST00000370706		IntronicSNV	FALSE	not protein-affecting
6:55975887:C/A:1	COL21A1	ENST00000244728		IntronicSNV	FALSE	not protein-affecting
6:55961947:G/A:1	COL21A1	ENST00000244728		IntronicSNV	FALSE	not protein-affecting
6:55141094:T/C:1	HCRTR2	ENST00000370862		IntronicSNV	FALSE	not protein-affecting
6:54748476:A/G:1	FAM83B	ENST00000306858		IntronicSNV	FALSE	not protein-affecting
6:54106564:G/A:1	MLIP	ENST00000274897		IntronicSNV	FALSE	not protein-affecting
6:53002843:G/A:1	GCM1	ENST00000259803		IntronicSNV	FALSE	not protein-affecting
6:51597234:C/T:1	PKHD1	ENST00000371117		IntronicSNV	FALSE	not protein-affecting
6:49473476:C/T:1	GLYATL3	ENST00000371197		IntronicSNV	FALSE	not protein-affecting
6:47941950:G/A:1	PTCHD4	ENST00000339488		IntronicSNV	FALSE	not protein-affecting
6:46662570:A/T:1	TDRD6	ENST00000316081		IntronicSNV	FALSE	not protein-affecting
6:46604643:C/T:1	CYP39A1	ENST00000275016		IntronicSNV	FALSE	not protein-affecting
6:45092672:C/G:1	SUPT3H	ENST00000371460		IntronicSNV	FALSE	not protein-affecting
6:43176889:T/C:1	CUL9	ENST00000252050		IntronicSNV	FALSE	not protein-affecting
6:41832771:T/A:1	USP49	ENST00000373006		IntronicSNV	FALSE	not protein-affecting
6:41829137:C/T:1	USP49	ENST00000373006		IntronicSNV	FALSE	not protein-affecting
6:39827250:T/G:1	DAAM2	ENST00000398904		IntronicSNV	FALSE	not protein-affecting
6:39510468:T/G:1	KIF6	ENST00000287152		IntronicSNV	FALSE	not protein-affecting
6:38463343:A/G:1	BTBD9	ENST00000481247		IntronicSNV	FALSE	not protein-affecting
6:36275232:G/T:1	PNPLA1	ENST00000394571		IntronicSNV	FALSE	not protein-affecting
6:33543477:G/A:1	BAK1	ENST00000374467		IntronicSNV	FALSE	not protein-affecting
6:32820739:C/T:1	TAP1	ENST00000354258		IntronicSNV	FALSE	not protein-affecting
6:317868:G/A:1	DUSP22	ENST00000344450		IntronicSNV	FALSE	not protein-affecting
6:31116419:C/T:1	CCHCR1	ENST00000396268	V483V	Synonymous	FALSE	not protein-affecting
6:28213994:G/A:1	ZKSCAN4	ENST00000377294		IntronicSNV	FALSE	not protein-affecting
6:26126785:T/C:1	HIST1H2AC	ENST00000314088		IntronicSNV	FALSE	not protein-affecting
6:26097670:C/A:1	HFE	ENST00000357618		3-UTRSNV	FALSE	not protein-affecting
6:25814993:C/T:1	SLC17A1	ENST00000244527		IntronicSNV	FALSE	not protein-affecting
6:22290512:G/A:1	PRL	ENST00000306482	T128M	Missense	FALSE	Functional Impact score not available
6:21225350:T/G:1	CDKAL1	ENST00000274695		IntronicSNV	FALSE	not protein-affecting
6:20152381:G/C:1	MBOAT1	ENST00000324607		IntronicSNV	FALSE	not protein-affecting
6:17509940:C/T:1	CAP2	ENST00000229922		IntronicSNV	FALSE	not protein-affecting
6:168852588:G/A:1	SMOC2	ENST00000354536		IntronicSNV	FALSE	not protein-affecting
6:167202424:G/A:1	RPS6KA2	ENST00000503859		IntronicSNV	FALSE	not protein-affecting
6:166070962:C/T:1	PDE10A	ENST00000539869		IntronicSNV	FALSE	not protein-affecting
6:165851290:C/A:1	PDE10A	ENST00000539869		IntronicSNV	FALSE	not protein-affecting
6:163731944:G/A:1	PACRG	ENST00000337019		IntronicSNV	FALSE	not protein-affecting
6:163704904:G/T:1	PACRG	ENST00000337019		IntronicSNV	FALSE	not protein-affecting
6:163621099:T/A:1	PACRG	ENST00000337019		IntronicSNV	FALSE	not protein-affecting
6:163568546:A/T:1	PACRG	ENST00000337019		IntronicSNV	FALSE	not protein-affecting
6:163508468:G/T:1	PACRG	ENST00000337019		IntronicSNV	FALSE	not protein-affecting
6:163427749:T/C:1	PACRG	ENST00000337019		IntronicSNV	FALSE	not protein-affecting
6:163370206:A/-:1	PACRG	ENST00000337019		IntronicSNV	FALSE	not protein-affecting
6:163349930:T/G:1	PACRG	ENST00000337019		IntronicSNV	FALSE	not protein-affecting
6:162923024:T/C:1	PRKN	ENST00000366898		IntronicSNV	FALSE	not protein-affecting
6:162763005:A/G:1	PRKN	ENST00000366898		IntronicSNV	FALSE	not protein-affecting
6:162294546:G/A:1	PRKN	ENST00000366898		IntronicSNV	FALSE	not protein-affecting
6:160984407:T/C:1	LPA	ENST00000447678		IntronicSNV	FALSE	not protein-affecting
6:159605704:C/G:1	FNDC1	ENST00000297267		IntronicSNV	FALSE	not protein-affecting
6:159212303:G/A:1	EZR	ENST00000367075		IntronicSNV	FALSE	not protein-affecting
6:158537806:G/T:1	SERAC1	ENST00000367104		IntronicSNV	FALSE	not protein-affecting
6:157820140:G/A:1	ZDHHC14	ENST00000359775		IntronicSNV	FALSE	not protein-affecting
6:155191131:G/C:1	TIAM2	ENST00000461783		IntronicSNV	FALSE	not protein-affecting
6:15378681:C/T:1	JARID2	ENST00000341776		IntronicSNV	FALSE	not protein-affecting
6:153649089:T/C:1	AL590867.1	ENST00000392385		IntronicSNV	FALSE	not protein-affecting
6:152848963:C/T:1	SYNE1	ENST00000367255		IntronicSNV	FALSE	not protein-affecting
6:152838456:A/G:1	SYNE1	ENST00000367255		IntronicSNV	FALSE	not protein-affecting
6:152520326:T/C:1	SYNE1	ENST00000367255		IntronicSNV	FALSE	not protein-affecting
6:152218956:T/C:1	ESR1	ENST00000440973		IntronicSNV	FALSE	not protein-affecting
6:152197531:C/T:1	ESR1	ENST00000440973		IntronicSNV	FALSE	not protein-affecting
6:146997797:A/G:1	ADGB	ENST00000397944		IntronicSNV	FALSE	not protein-affecting
6:146683664:A/C:1	GRM1	ENST00000361719		IntronicSNV	FALSE	not protein-affecting
6:146367836:G/T:1	GRM1	ENST00000361719		IntronicSNV	FALSE	not protein-affecting
6:145009286:T/C:1	UTRN	ENST00000367545		IntronicSNV	FALSE	not protein-affecting
6:144939554:A/C:1	UTRN	ENST00000367545		IntronicSNV	FALSE	not protein-affecting
6:144129088:C/G:1	PHACTR2	ENST00000440869		IntronicSNV	FALSE	not protein-affecting
6:143547944:C/T:1	AIG1	ENST00000357847		IntronicSNV	FALSE	not protein-affecting
6:142504650:A/G:1	VTA1	ENST00000367630		IntronicSNV	FALSE	not protein-affecting
6:139186714:T/C:1	ECT2L	ENST00000423192		IntronicSNV	FALSE	not protein-affecting
6:136605548:A/G:1	BCLAF1	ENST00000531224		IntronicSNV	FALSE	not protein-affecting
6:136319250:C/A:1	PDE7B	ENST00000308191		IntronicSNV	FALSE	not protein-affecting
6:13402264:A/G:1	GFOD1	ENST00000379287		IntronicSNV	FALSE	not protein-affecting
6:133771419:G/A:1	EYA4	ENST00000367895		IntronicSNV	FALSE	not protein-affecting
6:13095508:G/A:1	PHACTR1	ENST00000332995		IntronicSNV	FALSE	not protein-affecting
6:130312416:C/T:1	RP11-73O6.4	ENST00000563385		IntronicSNV	FALSE	not protein-affecting
6:130308031:A/C:1	RP11-73O6.4	ENST00000563385		IntronicSNV	FALSE	not protein-affecting
6:130264543:C/T:1	RP11-73O6.4	ENST00000563385		IntronicSNV	FALSE	not protein-affecting
6:13024278:C/A:1	PHACTR1	ENST00000332995		IntronicSNV	FALSE	not protein-affecting
6:130225113:A/G:1	RP11-73O6.4	ENST00000563385		IntronicSNV	FALSE	not protein-affecting
6:12855557:G/A:1	PHACTR1	ENST00000332995		IntronicSNV	FALSE	not protein-affecting
6:127982006:C/T:1	RP11-73O6.4	ENST00000563385		IntronicSNV	FALSE	not protein-affecting
6:127746266:C/T:1	RP11-73O6.4	ENST00000563385		IntronicSNV	FALSE	not protein-affecting
6:127315872:G/A:1	RP11-73O6.4	ENST00000563385		IntronicSNV	FALSE	not protein-affecting
6:127148053:T/G:1	RP11-73O6.4	ENST00000563385		IntronicSNV	FALSE	not protein-affecting
6:127090608:T/C:1	RP11-73O6.4	ENST00000563385		IntronicSNV	FALSE	not protein-affecting
6:126919005:G/T:1	RP11-73O6.4	ENST00000563385		IntronicSNV	FALSE	not protein-affecting
6:126776582:A/G:1	RP11-73O6.4	ENST00000563385		IntronicSNV	FALSE	not protein-affecting
6:126077666:T/A:1	HEY2	ENST00000368364		IntronicSNV	FALSE	not protein-affecting
6:125488309:C/A:1	TPD52L1	ENST00000534000		IntronicSNV	FALSE	not protein-affecting
6:124931523:T/C:1	NKAIN2	ENST00000368417		IntronicSNV	FALSE	not protein-affecting
6:124884289:A/T:1	NKAIN2	ENST00000368417		IntronicSNV	FALSE	not protein-affecting
6:124710731:C/G:1	NKAIN2	ENST00000368417		IntronicSNV	FALSE	not protein-affecting
6:124702196:C/A:1	NKAIN2	ENST00000368417		IntronicSNV	FALSE	not protein-affecting
6:124442676:A/G:1	NKAIN2	ENST00000368417		IntronicSNV	FALSE	not protein-affecting
6:124365921:G/T:1	NKAIN2	ENST00000368417		IntronicSNV	FALSE	not protein-affecting
6:124302263:C/T:1	NKAIN2	ENST00000368417		IntronicSNV	FALSE	not protein-affecting
6:124199331:A/T:1	NKAIN2	ENST00000368417		IntronicSNV	FALSE	not protein-affecting
6:123914401:T/G:1	TRDN	ENST00000398178		IntronicSNV	FALSE	not protein-affecting
6:123699146:C/T:1	TRDN	ENST00000398178		IntronicSNV	FALSE	not protein-affecting
6:121559088:C/T:1	TBC1D32	ENST00000398212		IntronicSNV	FALSE	not protein-affecting
6:119630612:A/G:1	MAN1A1	ENST00000368468		IntronicSNV	FALSE	not protein-affecting
6:118356389:T/G:1	SLC35F1	ENST00000360388		IntronicSNV	FALSE	not protein-affecting
6:117680015:A/T:1	ROS1	ENST00000368508		IntronicSNV	FALSE	not protein-affecting
6:117653749:T/A:1	ROS1	ENST00000368508		IntronicSNV	FALSE	not protein-affecting
6:116355053:T/C:1	FRK	ENST00000368626		IntronicSNV	FALSE	not protein-affecting
6:114506441:A/T:1	HS3ST5	ENST00000312719		IntronicSNV	FALSE	not protein-affecting
6:112115726:C/T:1	FYN	ENST00000354650		IntronicSNV	FALSE	not protein-affecting
6:111489415:T/C:1	SLC16A10	ENST00000368851		IntronicSNV	FALSE	not protein-affecting
6:110733853:G/C:1	DDO	ENST00000368924		IntronicSNV	FALSE	not protein-affecting
6:1098725:G/C:1	AL033381.1	ENST00000314040		IntronicSNV	FALSE	not protein-affecting
6:106990650:C/T:1	CRYBG1	ENST00000369066		IntronicSNV	FALSE	not protein-affecting
6:105796230:C/T:1	PREP	ENST00000369110		IntronicSNV	FALSE	not protein-affecting
6:105274735:A/C:1	HACE1	ENST00000262903		IntronicSNV	FALSE	not protein-affecting
6:102492290:G/A:1	GRIK2	ENST00000421544		IntronicSNV	FALSE	not protein-affecting
6:102260915:G/A:1	GRIK2	ENST00000421544		IntronicSNV	FALSE	not protein-affecting
6:102175940:T/G:1	GRIK2	ENST00000421544		IntronicSNV	FALSE	not protein-affecting
6:101847829:T/C:1	GRIK2	ENST00000421544		IntronicSNV	FALSE	not protein-affecting
6:101181241:C/T:1	ASCC3	ENST00000369162		IntronicSNV	FALSE	not protein-affecting
6:100001180:T/C:1	CCNC	ENST00000520429		IntronicSNV	FALSE	not protein-affecting
5:95755155:A/C:1	PCSK1	ENST00000311106		IntronicSNV	FALSE	not protein-affecting
5:94548173:T/C:1	MCTP1	ENST00000515393		IntronicSNV	FALSE	not protein-affecting
5:94249800:A/G:1	MCTP1	ENST00000515393		IntronicSNV	FALSE	not protein-affecting
5:94189427:T/G:1	MCTP1	ENST00000515393		IntronicSNV	FALSE	not protein-affecting
5:9120058:T/A:1	SEMA5A	ENST00000382496		IntronicSNV	FALSE	not protein-affecting
5:9054610:T/C:1	SEMA5A	ENST00000382496		IntronicSNV	FALSE	not protein-affecting
5:9037981:C/A:1	SEMA5A	ENST00000382496		3-UTRSNV	FALSE	not protein-affecting
5:86595369:G/T:1	RASA1	ENST00000274376		IntronicSNV	FALSE	not protein-affecting
5:83665457:C/T:1	EDIL3	ENST00000296591		IntronicSNV	FALSE	not protein-affecting
5:83513198:C/T:1	EDIL3	ENST00000296591		IntronicSNV	FALSE	not protein-affecting
5:83450677:C/A:1	EDIL3	ENST00000296591		IntronicSNV	FALSE	not protein-affecting
5:83251761:C/A:1	EDIL3	ENST00000296591		IntronicSNV	FALSE	not protein-affecting
5:82985681:A/T:1	HAPLN1	ENST00000274341		IntronicSNV	FALSE	not protein-affecting
5:82976597:A/C:1	HAPLN1	ENST00000274341		IntronicSNV	FALSE	not protein-affecting
5:78083546:C/T:1	ARSB	ENST00000264914		IntronicSNV	FALSE	not protein-affecting
5:76205443:G/A:1	S100Z	ENST00000317593		IntronicSNV	FALSE	not protein-affecting
5:75702304:T/C:1	IQGAP2	ENST00000274364		IntronicSNV	FALSE	not protein-affecting
5:75396499:A/T:1	SV2C	ENST00000502798		IntronicSNV	FALSE	not protein-affecting
5:75384624:T/A:1	SV2C	ENST00000502798		IntronicSNV	FALSE	not protein-affecting
5:7479268:G/A:1	ADCY2	ENST00000338316		IntronicSNV	FALSE	not protein-affecting
5:72337942:T/-:1	FCHO2	ENST00000430046		IntronicSNV	FALSE	not protein-affecting
5:72299355:T/G:1	FCHO2	ENST00000430046		IntronicSNV	FALSE	not protein-affecting
5:70310933:G/T:1	NAIP	ENST00000517649		IntronicSNV	FALSE	not protein-affecting
5:65987190:C/T:1	MAST4	ENST00000403625		IntronicSNV	FALSE	not protein-affecting
5:64150235:C/G:1	CWC27	ENST00000381070		IntronicSNV	FALSE	not protein-affecting
5:63815111:C/T:1	RGS7BP	ENST00000334025		IntronicSNV	FALSE	not protein-affecting
5:61790242:T/G:1	IPO11	ENST00000409296		IntronicSNV	FALSE	not protein-affecting
5:61617521:C/G:1	KIF2A	ENST00000407818		IntronicSNV	FALSE	not protein-affecting
5:60259846:T/C:1	NDUFAF2	ENST00000296597		IntronicSNV	FALSE	not protein-affecting
5:58895183:G/T:1	PDE4D	ENST00000340635		IntronicSNV	FALSE	not protein-affecting
5:58852477:A/C:1	PDE4D	ENST00000340635		IntronicSNV	FALSE	not protein-affecting
5:54557511:C/T:1	DHX29	ENST00000251636		IntronicSNV	FALSE	not protein-affecting
5:5306014:C/A:1	ADAMTS16	ENST00000274181		IntronicSNV	FALSE	not protein-affecting
5:45498999:G/A:1	HCN1	ENST00000303230		IntronicSNV	FALSE	not protein-affecting
5:43217435:A/G:1	NIM1K	ENST00000512796		IntronicSNV	FALSE	not protein-affecting
5:42786435:G/A:1	CCDC152	ENST00000361970		IntronicSNV	FALSE	not protein-affecting
5:41359213:C/T:1	PLCXD3	ENST00000377801		IntronicSNV	FALSE	not protein-affecting
5:40687781:C/T:1	PTGER4	ENST00000302472		IntronicSNV	FALSE	not protein-affecting
5:36640480:G/A:1	SLC1A3	ENST00000265113		IntronicSNV	FALSE	not protein-affecting
5:35628143:A/C:1	SPEF2	ENST00000356031		IntronicSNV	FALSE	not protein-affecting
5:35171756:T/C:1	PRLR	ENST00000382002		IntronicSNV	FALSE	not protein-affecting
5:35130589:A/T:1	PRLR	ENST00000382002		IntronicSNV	FALSE	not protein-affecting
5:34881765:C/T:1	TTC23L	ENST00000505624		IntronicSNV	FALSE	not protein-affecting
5:34746400:C/T:1	RAI14	ENST00000515799		IntronicSNV	FALSE	not protein-affecting
5:33950138:T/A:1	SLC45A2	ENST00000296589		IntronicSNV	FALSE	not protein-affecting
5:33888138:C/A:1	ADAMTS12	ENST00000504830		IntronicSNV	FALSE	not protein-affecting
5:33645114:C/T:1	ADAMTS12	ENST00000504830		IntronicSNV	FALSE	not protein-affecting
5:32079412:C/T:1	PDZD2	ENST00000438447		IntronicSNV	FALSE	not protein-affecting
5:31979236:C/G:1	PDZD2	ENST00000438447		IntronicSNV	FALSE	not protein-affecting
5:31979234:T/A:1	PDZD2	ENST00000438447		IntronicSNV	FALSE	not protein-affecting
5:31798534:G/T:1	PDZD2	ENST00000438447		IntronicSNV	FALSE	not protein-affecting
5:31642074:G/A:1	PDZD2	ENST00000438447		IntronicSNV	FALSE	not protein-affecting
5:31281790:T/C:1	CDH6	ENST00000265071		IntronicSNV	FALSE	not protein-affecting
5:2754825:C/T:1	C5orf38	ENST00000334000		IntronicSNV	FALSE	not protein-affecting
5:2754322:C/T:1	C5orf38	ENST00000334000		IntronicSNV	FALSE	not protein-affecting
5:27025871:C/T:1	CDH9	ENST00000231021		IntronicSNV	FALSE	not protein-affecting
5:26953682:G/A:1	CDH9	ENST00000231021		IntronicSNV	FALSE	not protein-affecting
5:26887866:C/T:1	CDH9	ENST00000231021		IntronicSNV	FALSE	not protein-affecting
5:23953762:T/C:1	C5orf17	ENST00000507936		IntronicSNV	FALSE	not protein-affecting
5:22805562:A/G:1	CDH12	ENST00000382254		IntronicSNV	FALSE	not protein-affecting
5:22346522:A/T:1	CDH12	ENST00000382254		IntronicSNV	FALSE	not protein-affecting
5:22288098:A/G:1	CDH12	ENST00000382254		IntronicSNV	FALSE	not protein-affecting
5:22240883:T/C:1	CDH12	ENST00000382254		IntronicSNV	FALSE	not protein-affecting
5:21910043:T/C:1	CDH12	ENST00000382254		IntronicSNV	FALSE	not protein-affecting
5:20458590:G/A:1	CDH18	ENST00000542864		IntronicSNV	FALSE	not protein-affecting
5:20419762:A/T:1	CDH18	ENST00000542864		IntronicSNV	FALSE	not protein-affecting
5:20204559:A/G:1	CDH18	ENST00000542864		IntronicSNV	FALSE	not protein-affecting
5:20201797:G/T:1	CDH18	ENST00000542864		IntronicSNV	FALSE	not protein-affecting
5:19996544:T/C:1	CDH18	ENST00000542864		IntronicSNV	FALSE	not protein-affecting
5:19899457:C/T:1	CDH18	ENST00000542864		IntronicSNV	FALSE	not protein-affecting
5:19894365:A/G:1	CDH18	ENST00000542864		IntronicSNV	FALSE	not protein-affecting
5:19728045:C/T:1	CDH18	ENST00000542864		IntronicSNV	FALSE	not protein-affecting
5:19613626:A/T:1	CDH18	ENST00000542864		IntronicSNV	FALSE	not protein-affecting
5:180475117:C/T:1	BTNL9	ENST00000327705	F100F	Synonymous	FALSE	not protein-affecting
5:178592824:C/T:1	ADAMTS2	ENST00000251582		IntronicSNV	FALSE	not protein-affecting
5:176282364:G/A:1	UNC5A	ENST00000329542		IntronicSNV	FALSE	not protein-affecting
5:173479260:C/T:1	NSG2	ENST00000303177		IntronicSNV	FALSE	not protein-affecting
5:172545912:A/-:1	CREBRF	ENST00000296953		IntronicSNV	FALSE	not protein-affecting
5:169442523:C/T:1	DOCK2	ENST00000256935		IntronicSNV	FALSE	not protein-affecting
5:168720283:G/T:1	SLIT3	ENST00000519560		IntronicSNV	FALSE	not protein-affecting
5:168671970:C/T:1	SLIT3	ENST00000519560		IntronicSNV	FALSE	not protein-affecting
5:168649743:A/C:1	SLIT3	ENST00000519560		IntronicSNV	FALSE	not protein-affecting
5:168093540:G/A:1	SLIT3	ENST00000519560	Y1497Y	Synonymous	FALSE	not protein-affecting
5:167854104:A/G:1	WWC1	ENST00000521089		IntronicSNV	FALSE	not protein-affecting
5:16712194:G/T:1	MYO10	ENST00000513610		IntronicSNV	FALSE	not protein-affecting
5:166963274:C/T:1	TENM2	ENST00000518659		IntronicSNV	FALSE	not protein-affecting
5:166812356:A/T:1	TENM2	ENST00000518659		IntronicSNV	FALSE	not protein-affecting
5:161539516:G/T:1	GABRG2	ENST00000414552		IntronicSNV	FALSE	not protein-affecting
5:16117875:C/T:1	2011-03-01	ENST00000332432		IntronicSNV	FALSE	not protein-affecting
5:161127393:C/A:1	GABRA6	ENST00000274545		IntronicSNV	FALSE	not protein-affecting
5:160012264:C/A:1	ATP10B	ENST00000327245		IntronicSNV	FALSE	not protein-affecting
5:158153077:C/T:1	EBF1	ENST00000313708		IntronicSNV	FALSE	not protein-affecting
5:15666668:G/A:1	FBXL7	ENST00000504595		IntronicSNV	FALSE	not protein-affecting
5:156052940:C/T:1	SGCD	ENST00000337851		IntronicSNV	FALSE	not protein-affecting
5:156051736:T/A:1	SGCD	ENST00000337851		IntronicSNV	FALSE	not protein-affecting
5:156016096:C/A:1	SGCD	ENST00000337851		IntronicSNV	FALSE	not protein-affecting
5:15570381:G/T:1	FBXL7	ENST00000504595		IntronicSNV	FALSE	not protein-affecting
5:151235969:G/T:1	GLRA1	ENST00000455880		IntronicSNV	FALSE	not protein-affecting
5:150867604:G/T:1	SLC36A1	ENST00000243389	S407I	Missense	FALSE	Functional Impact score not available
5:150583468:G/C:1	CCDC69	ENST00000355417		IntronicSNV	FALSE	not protein-affecting
5:150583467:C/A:1	CCDC69	ENST00000355417		IntronicSNV	FALSE	not protein-affecting
5:147821255:T/A:1	FBXO38	ENST00000340253		IntronicSNV	FALSE	not protein-affecting
5:14419963:G/A:1	TRIO	ENST00000344204	R1679Q	Missense	FALSE	Functional Impact score not available
5:143839159:C/T:1	KCTD16	ENST00000507359		IntronicSNV	FALSE	not protein-affecting
5:14288170:T/G:1	TRIO	ENST00000344204		IntronicSNV	FALSE	not protein-affecting
5:142678388:A/G:1	NR3C1	ENST00000231509		IntronicSNV	FALSE	not protein-affecting
5:14221714:C/T:1	TRIO	ENST00000344204		IntronicSNV	FALSE	not protein-affecting
5:14156046:C/T:1	TRIO	ENST00000344204		IntronicSNV	FALSE	not protein-affecting
5:140763225:G/T:1	PCDHGA7	ENST00000518325	E253D	Missense	FALSE	Functional Impact score not available
5:140720486:G/A:1	PCDHGA2	ENST00000394576	G650S	Missense	FALSE	Functional Impact score not available
5:139573602:C/A:1	CYSTM1	ENST00000261811		IntronicSNV	FALSE	not protein-affecting
5:13784971:C/A:1	DNAH5	ENST00000265104		IntronicSNV	FALSE	not protein-affecting
5:137522785:G/A:1	KIF20A	ENST00000394894	D786N	Missense	FALSE	Functional Impact score not available
5:136593208:G/A:1	SPOCK1	ENST00000394945		IntronicSNV	FALSE	not protein-affecting
5:135692511:G/A:1	TRPC7	ENST00000513104	R189C	Missense	FALSE	Functional Impact score not available
5:135674215:G/A:1	TRPC7	ENST00000513104		IntronicSNV	FALSE	not protein-affecting
5:132832706:G/T:1	FSTL4	ENST00000265342		IntronicSNV	FALSE	not protein-affecting
5:129503657:C/T:1	CHSY3	ENST00000305031		IntronicSNV	FALSE	not protein-affecting
5:129048440:T/C:1	ADAMTS19	ENST00000274487		IntronicSNV	FALSE	not protein-affecting
5:128949401:G/A:1	ADAMTS19	ENST00000274487		IntronicSNV	FALSE	not protein-affecting
5:128949400:G/C:1	ADAMTS19	ENST00000274487		IntronicSNV	FALSE	not protein-affecting
5:127898293:T/G:1	FBN2	ENST00000508053		IntronicSNV	FALSE	not protein-affecting
5:127610434:C/A:1	FBN2	ENST00000508053		IntronicSNV	FALSE	not protein-affecting
5:126667046:T/G:1	MEGF10	ENST00000274473	L16V	Missense	FALSE	Functional Impact score not available
5:124078856:G/C:1	ZNF608	ENST00000306315		IntronicSNV	FALSE	not protein-affecting
5:122710882:C/A:1	CEP120	ENST00000306467		IntronicSNV	FALSE	not protein-affecting
5:122305629:C/G:1	SNX24	ENST00000261369		IntronicSNV	FALSE	not protein-affecting
5:121683590:A/T:1	SNCAIP	ENST00000261368		IntronicSNV	FALSE	not protein-affecting
5:121487043:C/T:1	ZNF474	ENST00000296600		IntronicSNV	FALSE	not protein-affecting
5:121466844:G/T:1	ZNF474	ENST00000296600		IntronicSNV	FALSE	not protein-affecting
5:119916400:T/C:1	PRR16	ENST00000379551		IntronicSNV	FALSE	not protein-affecting
5:119835643:A/G:1	PRR16	ENST00000379551		IntronicSNV	FALSE	not protein-affecting
5:118315090:T/C:1	DTWD2	ENST00000510708		IntronicSNV	FALSE	not protein-affecting
5:11697731:T/G:1	CTNND2	ENST00000304623		IntronicSNV	FALSE	not protein-affecting
5:115312224:T/G:1	LVRN	ENST00000357872		IntronicSNV	FALSE	not protein-affecting
5:113830156:T/C:1	KCNN2	ENST00000264773		IntronicSNV	FALSE	not protein-affecting
5:113812284:T/G:1	KCNN2	ENST00000264773		IntronicSNV	FALSE	not protein-affecting
5:113765901:G/A:1	KCNN2	ENST00000264773		IntronicSNV	FALSE	not protein-affecting
5:11314330:A/T:1	CTNND2	ENST00000304623		IntronicSNV	FALSE	not protein-affecting
5:112907144:T/C:1	YTHDC2	ENST00000161863		IntronicSNV	FALSE	not protein-affecting
5:112732610:A/G:1	MCC	ENST00000408903		IntronicSNV	FALSE	not protein-affecting
5:11224998:G/A:1	CTNND2	ENST00000304623		IntronicSNV	FALSE	not protein-affecting
5:11183673:G/T:1	CTNND2	ENST00000304623		IntronicSNV	FALSE	not protein-affecting
5:11091360:T/C:1	CTNND2	ENST00000304623		IntronicSNV	FALSE	not protein-affecting
5:110832625:G/A:1	STARD4	ENST00000296632		3-UTRSNV	FALSE	not protein-affecting
5:109978078:T/C:1	TMEM232	ENST00000455884		IntronicSNV	FALSE	not protein-affecting
5:109821210:T/C:1	TMEM232	ENST00000455884		IntronicSNV	FALSE	not protein-affecting
5:109047855:T/C:1	MAN2A1	ENST00000261483		IntronicSNV	FALSE	not protein-affecting
5:109041936:C/A:1	MAN2A1	ENST00000261483		IntronicSNV	FALSE	not protein-affecting
5:109030141:C/T:1	MAN2A1	ENST00000261483		IntronicSNV	FALSE	not protein-affecting
5:106795663:C/T:1	EFNA5	ENST00000333274		IntronicSNV	FALSE	not protein-affecting
5:100237641:C/T:1	ST8SIA4	ENST00000231461		IntronicSNV	FALSE	not protein-affecting
4:99577942:G/A:1	TSPAN5	ENST00000305798		IntronicSNV	FALSE	not protein-affecting
4:96252185:T/G:1	UNC5C	ENST00000453304		IntronicSNV	FALSE	not protein-affecting
4:96228660:C/T:1	UNC5C	ENST00000453304		IntronicSNV	FALSE	not protein-affecting
4:96222080:A/T:1	UNC5C	ENST00000453304		IntronicSNV	FALSE	not protein-affecting
4:96002440:G/A:1	BMPR1B	ENST00000515059		IntronicSNV	FALSE	not protein-affecting
4:95845941:C/A:1	BMPR1B	ENST00000515059		IntronicSNV	FALSE	not protein-affecting
4:95511814:G/A:1	PDLIM5	ENST00000317968		IntronicSNV	FALSE	not protein-affecting
4:94474901:C/T:1	GRID2	ENST00000282020		IntronicSNV	FALSE	not protein-affecting
4:94403748:A/T:1	GRID2	ENST00000282020		IntronicSNV	FALSE	not protein-affecting
4:94123796:T/G:1	GRID2	ENST00000282020		IntronicSNV	FALSE	not protein-affecting
4:94029527:A/C:1	GRID2	ENST00000282020		IntronicSNV	FALSE	not protein-affecting
4:93730179:G/A:1	GRID2	ENST00000282020		IntronicSNV	FALSE	not protein-affecting
4:93715175:C/T:1	GRID2	ENST00000282020		IntronicSNV	FALSE	not protein-affecting
4:93428741:C/G:1	GRID2	ENST00000282020		IntronicSNV	FALSE	not protein-affecting
4:93402334:G/T:1	GRID2	ENST00000282020		IntronicSNV	FALSE	not protein-affecting
4:93278297:A/-:1	GRID2	ENST00000282020		IntronicSNV	FALSE	not protein-affecting
4:92483380:T/G:1	CCSER1	ENST00000509176		IntronicSNV	FALSE	not protein-affecting
4:92339569:G/T:1	CCSER1	ENST00000509176		IntronicSNV	FALSE	not protein-affecting
4:91924734:A/C:1	CCSER1	ENST00000509176		IntronicSNV	FALSE	not protein-affecting
4:89581623:A/G:1	HERC3	ENST00000402738		IntronicSNV	FALSE	not protein-affecting
4:88312291:G/A:1	HSD17B11	ENST00000358290		5-UTRSNV	FALSE	not protein-affecting
4:88024334:T/A:1	AFF1	ENST00000395146		IntronicSNV	FALSE	not protein-affecting
4:87712273:G/A:1	PTPN13	ENST00000436978		IntronicSNV	FALSE	not protein-affecting
4:87535600:T/G:1	PTPN13	ENST00000436978		IntronicSNV	FALSE	not protein-affecting
4:87166390:A/C:1	MAPK10	ENST00000359221		IntronicSNV	FALSE	not protein-affecting
4:85644631:T/C:1	WDFY3	ENST00000295888		IntronicSNV	FALSE	not protein-affecting
4:85639249:T/A:1	WDFY3	ENST00000295888		IntronicSNV	FALSE	not protein-affecting
4:85418523:G/A:1	NKX6-1	ENST00000295886		IntronicSNV	FALSE	not protein-affecting
4:85414887:C/A:1	NKX6-1	ENST00000295886		IntronicSNV	FALSE	not protein-affecting
4:84525285:C/T:1	GPAT3	ENST00000395226		IntronicSNV	FALSE	not protein-affecting
4:83894382:C/T:1	LIN54	ENST00000340417		IntronicSNV	FALSE	not protein-affecting
4:83473232:G/A:1	TMEM150C	ENST00000449862		IntronicSNV	FALSE	not protein-affecting
4:83423145:T/A:1	TMEM150C	ENST00000449862		IntronicSNV	FALSE	not protein-affecting
4:83285601:G/C:1	HNRNPD	ENST00000313899		IntronicSNV	FALSE	not protein-affecting
4:82360022:T/C:1	RASGEF1B	ENST00000264400		IntronicSNV	FALSE	not protein-affecting
4:81729180:G/C:1	CFAP299	ENST00000508675		IntronicSNV	FALSE	not protein-affecting
4:81567251:T/G:1	CFAP299	ENST00000508675		IntronicSNV	FALSE	not protein-affecting
4:79204821:T/C:1	FRAS1	ENST00000264895		IntronicSNV	FALSE	not protein-affecting
4:78729273:C/T:1	CNOT6L	ENST00000264903		IntronicSNV	FALSE	not protein-affecting
4:77696877:A/G:1	SHROOM3	ENST00000296043		IntronicSNV	FALSE	not protein-affecting
4:77676973:A/G:1	SHROOM3	ENST00000296043		IntronicSNV	FALSE	not protein-affecting
4:7536598:G/A:1	SORCS2	ENST00000507866		IntronicSNV	FALSE	not protein-affecting
4:75047126:A/T:1	MTHFD2L	ENST00000395759		IntronicSNV	FALSE	not protein-affecting
4:7451171:C/A:1	SORCS2	ENST00000507866		IntronicSNV	FALSE	not protein-affecting
4:74021662:A/G:1	ANKRD17	ENST00000358602		IntronicSNV	FALSE	not protein-affecting
4:73363720:T/G:1	ADAMTS3	ENST00000286657		IntronicSNV	FALSE	not protein-affecting
4:72169456:TCT/-:1	SLC4A4	ENST00000425175		IntronicBlockSubstitution	FALSE	not protein-affecting
4:71782244:C/T:1	MOB1B	ENST00000309395		IntronicSNV	FALSE	not protein-affecting
4:68563520:C/G:1	UBA6	ENST00000322244		IntronicSNV	FALSE	not protein-affecting
4:68453693:C/T:1	STAP1	ENST00000265404		IntronicSNV	FALSE	not protein-affecting
4:66409777:T/G:1	EPHA5	ENST00000273854		IntronicSNV	FALSE	not protein-affecting
4:66375813:C/T:1	EPHA5	ENST00000273854		IntronicSNV	FALSE	not protein-affecting
4:65269606:A/G:1	TECRL	ENST00000381210		IntronicSNV	FALSE	not protein-affecting
4:640421:C/T:1	PDE6B	ENST00000496514		IntronicSNV	FALSE	not protein-affecting
4:62847481:A/G:1	ADGRL3	ENST00000514591		IntronicSNV	FALSE	not protein-affecting
4:62693999:C/A:1	ADGRL3	ENST00000514591		IntronicSNV	FALSE	not protein-affecting
4:62658217:T/A:1	ADGRL3	ENST00000514591		IntronicSNV	FALSE	not protein-affecting
4:62528739:T/A:1	ADGRL3	ENST00000514591		IntronicSNV	FALSE	not protein-affecting
4:62463887:T/A:1	ADGRL3	ENST00000514591		IntronicSNV	FALSE	not protein-affecting
4:57914057:C/T:1	IGFBP7	ENST00000295666		IntronicSNV	FALSE	not protein-affecting
4:57466826:G/A:1	THEGL	ENST00000512175		IntronicSNV	FALSE	not protein-affecting
4:57436626:G/A:1	THEGL	ENST00000512175		IntronicSNV	FALSE	not protein-affecting
4:5733156:T/C:1	EVC	ENST00000382674	L130P	Missense	FALSE	Functional Impact score not available
4:5572872:G/A:1	EVC2	ENST00000344408		IntronicSNV	FALSE	not protein-affecting
4:55156813:C/T:1	PDGFRA	ENST00000257290		IntronicSNV	FALSE	not protein-affecting
4:54365637:C/T:1	LNX1	ENST00000263925		IntronicSNV	FALSE	not protein-affecting
4:52929322:A/T:1	SPATA18	ENST00000295213		IntronicSNV	FALSE	not protein-affecting
4:5101172:T/C:1	STK32B	ENST00000282908		IntronicSNV	FALSE	not protein-affecting
4:48658391:C/A:1	FRYL	ENST00000358350		IntronicSNV	FALSE	not protein-affecting
4:48588649:T/G:1	FRYL	ENST00000358350	E579D	Missense	FALSE	Functional Impact score not available
4:48559911:A/C:1	FRYL	ENST00000358350		IntronicSNV	FALSE	not protein-affecting
4:47675738:G/A:1	CORIN	ENST00000273857		IntronicSNV	FALSE	not protein-affecting
4:47609478:A/C:1	CORIN	ENST00000273857		IntronicSNV	FALSE	not protein-affecting
4:46769646:G/A:1	COX7B2	ENST00000396533		IntronicSNV	FALSE	not protein-affecting
4:46754952:A/G:1	COX7B2	ENST00000396533		IntronicSNV	FALSE	not protein-affecting
4:44318973:C/A:1	KCTD8	ENST00000360029		IntronicSNV	FALSE	not protein-affecting
4:42924985:T/C:1	GRXCR1	ENST00000399770		IntronicSNV	FALSE	not protein-affecting
4:41559890:A/C:1	LIMCH1	ENST00000313860		IntronicSNV	FALSE	not protein-affecting
4:41466396:T/C:1	LIMCH1	ENST00000313860		IntronicSNV	FALSE	not protein-affecting
4:41207929:T/C:1	APBB2	ENST00000508593		IntronicSNV	FALSE	not protein-affecting
4:39080982:C/T:1	KLHL5	ENST00000504108		IntronicSNV	FALSE	not protein-affecting
4:38915466:C/A:1	FAM114A1	ENST00000358869		IntronicSNV	FALSE	not protein-affecting
4:31045252:G/T:1	PCDH7	ENST00000543491		IntronicSNV	FALSE	not protein-affecting
4:30789721:C/T:1	PCDH7	ENST00000543491		IntronicSNV	FALSE	not protein-affecting
4:28368421:C/T:1	AC109588.1	ENST00000507759		IntronicSNV	FALSE	not protein-affecting
4:21564527:C/T:1	KCNIP4	ENST00000382152		IntronicSNV	FALSE	not protein-affecting
4:21008900:G/A:1	KCNIP4	ENST00000382152		IntronicSNV	FALSE	not protein-affecting
4:20850091:G/A:1	KCNIP4	ENST00000382152		IntronicSNV	FALSE	not protein-affecting
4:185746635:G/C:1	ACSL1	ENST00000515030		IntronicSNV	FALSE	not protein-affecting
4:185719794:T/C:1	ACSL1	ENST00000515030		IntronicSNV	FALSE	not protein-affecting
4:183676006:C/T:1	TENM3	ENST00000511685	R1496W	Missense	FALSE	Functional Impact score not available
4:183596104:G/A:1	TENM3	ENST00000511685		IntronicSNV	FALSE	not protein-affecting
4:178758977:G/A:1	LINC01098	ENST00000507870		IntronicSNV	FALSE	not protein-affecting
4:178720468:C/T:1	LINC01098	ENST00000507870		IntronicSNV	FALSE	not protein-affecting
4:177651161:T/G:1	VEGFC	ENST00000280193		IntronicSNV	FALSE	not protein-affecting
4:177056832:A/C:1	WDR17	ENST00000280190		IntronicSNV	FALSE	not protein-affecting
4:176596863:C/T:1	GPM6A	ENST00000280187		IntronicSNV	FALSE	not protein-affecting
4:175653331:C/A:1	GLRA3	ENST00000274093		IntronicSNV	FALSE	not protein-affecting
4:173862355:A/G:1	GALNTL6	ENST00000506823		IntronicSNV	FALSE	not protein-affecting
4:173496082:C/T:1	GALNTL6	ENST00000506823		IntronicSNV	FALSE	not protein-affecting
4:173306290:A/C:1	GALNTL6	ENST00000506823		IntronicSNV	FALSE	not protein-affecting
4:173197472:T/C:1	GALNTL6	ENST00000506823		IntronicSNV	FALSE	not protein-affecting
4:173104301:T/C:1	GALNTL6	ENST00000506823		IntronicSNV	FALSE	not protein-affecting
4:169917869:C/T:1	CBR4	ENST00000306193		IntronicSNV	FALSE	not protein-affecting
4:169714062:C/T:1	PALLD	ENST00000505667		IntronicSNV	FALSE	not protein-affecting
4:167986950:A/C:1	SPOCK3	ENST00000357154		IntronicSNV	FALSE	not protein-affecting
4:167945348:G/A:1	SPOCK3	ENST00000357154		IntronicSNV	FALSE	not protein-affecting
4:167719494:A/G:1	SPOCK3	ENST00000357154		IntronicSNV	FALSE	not protein-affecting
4:166935415:T/-:1	TLL1	ENST00000061240		IntronicSNV	FALSE	not protein-affecting
4:166796014:G/A:1	TLL1	ENST00000061240		IntronicSNV	FALSE	not protein-affecting
4:165301923:A/G:1	2001-03-01	ENST00000503008		IntronicSNV	FALSE	not protein-affecting
4:165099088:G/A:1	2001-03-01	ENST00000503008		IntronicSNV	FALSE	not protein-affecting
4:164965508:G/A:1	2001-03-01	ENST00000503008		IntronicSNV	FALSE	not protein-affecting
4:164963226:T/G:1	2001-03-01	ENST00000503008		IntronicSNV	FALSE	not protein-affecting
4:164884834:T/A:1	2001-03-01	ENST00000503008		IntronicSNV	FALSE	not protein-affecting
4:164865381:G/A:1	2001-03-01	ENST00000503008		IntronicSNV	FALSE	not protein-affecting
4:164819865:A/G:1	2001-03-01	ENST00000503008		IntronicSNV	FALSE	not protein-affecting
4:164782576:G/T:1	2001-03-01	ENST00000503008		IntronicSNV	FALSE	not protein-affecting
4:164679002:T/C:1	2001-03-01	ENST00000503008		IntronicSNV	FALSE	not protein-affecting
4:164511004:T/C:1	2001-03-01	ENST00000503008		IntronicSNV	FALSE	not protein-affecting
4:162647156:A/G:1	FSTL5	ENST00000306100		IntronicSNV	FALSE	not protein-affecting
4:162326045:A/C:1	FSTL5	ENST00000306100		IntronicSNV	FALSE	not protein-affecting
4:162325729:C/T:1	FSTL5	ENST00000306100		IntronicSNV	FALSE	not protein-affecting
4:159536051:G/A:1	RXFP1	ENST00000307765		IntronicSNV	FALSE	not protein-affecting
4:159471398:C/T:1	RXFP1	ENST00000307765		IntronicSNV	FALSE	not protein-affecting
4:158042260:T/A:1	GLRB	ENST00000264428		IntronicSNV	FALSE	not protein-affecting
4:157997323:C/T:1	GLRB	ENST00000264428		5-UTRSNV	FALSE	not protein-affecting
4:157856996:G/T:1	PDGFC	ENST00000502773		IntronicSNV	FALSE	not protein-affecting
4:157687530:A/G:1	PDGFC	ENST00000502773		IntronicSNV	FALSE	not protein-affecting
4:156619044:C/T:1	GUCY1A1	ENST00000296518		IntronicSNV	FALSE	not protein-affecting
4:155456186:C/T:1	PLRG1	ENST00000499023		3-UTRSNV	FALSE	not protein-affecting
4:154519843:G/A:1	TMEM131L	ENST00000409959	R742Q	Missense	FALSE	Functional Impact score not available
4:153881546:A/T:1	FHDC1	ENST00000511601		IntronicSNV	FALSE	not protein-affecting
4:151530152:A/G:1	LRBA	ENST00000357115		IntronicSNV	FALSE	not protein-affecting
4:149291984:G/A:1	NR3C2	ENST00000358102		IntronicSNV	FALSE	not protein-affecting
4:145657892:C/T:1	HHIP	ENST00000296575		IntronicSNV	FALSE	not protein-affecting
4:145055302:G/A:1	GYPA	ENST00000360771		IntronicSNV	FALSE	not protein-affecting
4:144530582:C/T:1	FREM3	ENST00000329798		IntronicSNV	FALSE	not protein-affecting
4:144530581:G/A:1	FREM3	ENST00000329798		IntronicSNV	FALSE	not protein-affecting
4:143758312:A/T:1	INPP4B	ENST00000513000		IntronicSNV	FALSE	not protein-affecting
4:143303586:G/A:1	INPP4B	ENST00000513000		IntronicSNV	FALSE	not protein-affecting
4:140756125:A/T:1	MAML3	ENST00000509479		IntronicSNV	FALSE	not protein-affecting
4:140395368:T/A:1	RAB33B	ENST00000305626		3-UTRSNV	FALSE	not protein-affecting
4:134091352:T/A:1	PCDH10	ENST00000264360		IntronicSNV	FALSE	not protein-affecting
4:128818929:G/T:1	PLK4	ENST00000270861		IntronicSNV	FALSE	not protein-affecting
4:121797640:T/A:1	PRDM5	ENST00000264808		IntronicSNV	FALSE	not protein-affecting
4:114435402:C/A:1	CAMK2D	ENST00000342666		IntronicSNV	FALSE	not protein-affecting
4:114215481:T/C:1	ANK2	ENST00000357077		IntronicSNV	FALSE	not protein-affecting
4:113076183:C/T:1	FAM241A	ENST00000309733		IntronicSNV	FALSE	not protein-affecting
4:110067405:T/C:1	COL25A1	ENST00000399132		IntronicSNV	FALSE	not protein-affecting
4:109901416:G/T:1	COL25A1	ENST00000399132		IntronicSNV	FALSE	not protein-affecting
4:109831150:T/A:1	COL25A1	ENST00000399132		IntronicSNV	FALSE	not protein-affecting
4:104604930:G/A:1	TACR3	ENST00000304883		IntronicSNV	FALSE	not protein-affecting
4:104514320:G/A:1	TACR3	ENST00000304883		IntronicSNV	FALSE	not protein-affecting
4:103588724:C/A:1	MANBA	ENST00000226578		IntronicSNV	FALSE	not protein-affecting
3:98492100:G/A:1	ST3GAL6	ENST00000394162		IntronicSNV	FALSE	not protein-affecting
3:97868421:G/T:1	OR5H14	ENST00000437310	G64G	Synonymous	FALSE	not protein-affecting
3:97673982:C/A:1	RIOX2	ENST00000333396		IntronicSNV	FALSE	not protein-affecting
3:97348569:T/G:1	EPHA6	ENST00000389672		IntronicSNV	FALSE	not protein-affecting
3:97307023:G/A:1	EPHA6	ENST00000389672		IntronicSNV	FALSE	not protein-affecting
3:97099902:T/C:1	EPHA6	ENST00000389672		IntronicSNV	FALSE	not protein-affecting
3:93655266:T/A:1	PROS1	ENST00000394236		IntronicSNV	FALSE	not protein-affecting
3:9269384:C/T:1	SRGAP3	ENST00000383836		IntronicSNV	FALSE	not protein-affecting
3:85879611:C/T:1	CADM2	ENST00000405615		IntronicSNV	FALSE	not protein-affecting
3:79512351:G/A:1	ROBO1	ENST00000464233		IntronicSNV	FALSE	not protein-affecting
3:79422079:C/T:1	ROBO1	ENST00000464233		IntronicSNV	FALSE	not protein-affecting
3:79243881:G/A:1	ROBO1	ENST00000464233		IntronicSNV	FALSE	not protein-affecting
3:77345440:C/G:1	ROBO2	ENST00000487694		IntronicSNV	FALSE	not protein-affecting
3:77170002:T/C:1	ROBO2	ENST00000487694		IntronicSNV	FALSE	not protein-affecting
3:7671869:A/C:1	GRM7	ENST00000357716		IntronicSNV	FALSE	not protein-affecting
3:76533267:C/T:1	ROBO2	ENST00000487694		IntronicSNV	FALSE	not protein-affecting
3:76394467:T/G:1	ROBO2	ENST00000487694		IntronicSNV	FALSE	not protein-affecting
3:76274936:A/C:1	ROBO2	ENST00000487694		IntronicSNV	FALSE	not protein-affecting
3:74319370:G/A:1	CNTN3	ENST00000263665		IntronicSNV	FALSE	not protein-affecting
3:72894657:G/T:1	SHQ1	ENST00000325599		IntronicSNV	FALSE	not protein-affecting
3:7222439:C/T:1	GRM7	ENST00000357716		IntronicSNV	FALSE	not protein-affecting
3:68866293:C/T:1	FAM19A4	ENST00000295569		IntronicSNV	FALSE	not protein-affecting
3:68507284:C/G:1	FAM19A1	ENST00000478136		IntronicSNV	FALSE	not protein-affecting
3:68243281:A/G:1	FAM19A1	ENST00000478136		IntronicSNV	FALSE	not protein-affecting
3:68229677:G/A:1	FAM19A1	ENST00000478136		IntronicSNV	FALSE	not protein-affecting
3:68115049:A/G:1	FAM19A1	ENST00000478136		IntronicSNV	FALSE	not protein-affecting
3:68066727:T/G:1	FAM19A1	ENST00000478136		IntronicSNV	FALSE	not protein-affecting
3:65586877:G/A:1	MAGI1	ENST00000402939		IntronicSNV	FALSE	not protein-affecting
3:65579780:A/G:1	MAGI1	ENST00000402939		IntronicSNV	FALSE	not protein-affecting
3:65528109:G/A:1	MAGI1	ENST00000402939		IntronicSNV	FALSE	not protein-affecting
3:64558412:C/T:1	ADAMTS9	ENST00000498707		IntronicSNV	FALSE	not protein-affecting
3:61025871:A/G:1	FHIT	ENST00000468189		IntronicSNV	FALSE	not protein-affecting
3:60985454:C/T:1	FHIT	ENST00000468189		IntronicSNV	FALSE	not protein-affecting
3:60659957:T/C:1	FHIT	ENST00000468189		IntronicSNV	FALSE	not protein-affecting
3:60604715:T/A:1	FHIT	ENST00000468189		IntronicSNV	FALSE	not protein-affecting
3:60428566:G/A:1	FHIT	ENST00000468189		IntronicSNV	FALSE	not protein-affecting
3:60393205:G/A:1	FHIT	ENST00000468189		IntronicSNV	FALSE	not protein-affecting
3:59818875:A/G:1	FHIT	ENST00000468189		IntronicSNV	FALSE	not protein-affecting
3:56134046:A/T:1	ERC2	ENST00000288221		IntronicSNV	FALSE	not protein-affecting
3:55023516:C/A:1	CACNA2D3	ENST00000474759		IntronicSNV	FALSE	not protein-affecting
3:54302233:C/T:1	CACNA2D3	ENST00000474759		IntronicSNV	FALSE	not protein-affecting
3:51024391:C/T:1	DOCK3	ENST00000266037		IntronicSNV	FALSE	not protein-affecting
3:50476265:G/T:1	CACNA2D2	ENST00000479441		IntronicSNV	FALSE	not protein-affecting
3:49338946:C/T:1	USP4	ENST00000265560		IntronicSNV	FALSE	not protein-affecting
3:48218048:T/A:1	CDC25A	ENST00000302506		IntronicSNV	FALSE	not protein-affecting
3:4813864:C/A:1	ITPR1	ENST00000302640		IntronicSNV	FALSE	not protein-affecting
3:4795734:G/T:1	ITPR1	ENST00000302640		IntronicSNV	FALSE	not protein-affecting
3:47923556:G/A:1	MAP4	ENST00000360240		IntronicSNV	FALSE	not protein-affecting
3:47310388:C/T:1	KIF9	ENST00000335044		IntronicSNV	FALSE	not protein-affecting
3:40020145:G/A:1	MYRIP	ENST00000302541		IntronicSNV	FALSE	not protein-affecting
3:38908002:C/T:1	SCN11A	ENST00000302328		IntronicSNV	FALSE	not protein-affecting
3:37769467:A/T:1	ITGA9	ENST00000264741		IntronicSNV	FALSE	not protein-affecting
3:37683609:T/A:1	ITGA9	ENST00000264741		IntronicSNV	FALSE	not protein-affecting
3:36870581:G/C:1	TRANK1	ENST00000429976		IntronicSNV	FALSE	not protein-affecting
3:36438573:G/A:1	STAC	ENST00000273183		IntronicSNV	FALSE	not protein-affecting
3:33747669:C/T:1	CLASP2	ENST00000468888		IntronicSNV	FALSE	not protein-affecting
3:3087508:T/G:1	CNTN4	ENST00000397461		IntronicSNV	FALSE	not protein-affecting
3:29877337:T/A:1	RBMS3	ENST00000383767		IntronicSNV	FALSE	not protein-affecting
3:29640336:T/A:1	RBMS3	ENST00000383767		IntronicSNV	FALSE	not protein-affecting
3:27317919:G/C:1	NEK10	ENST00000341435		IntronicSNV	FALSE	not protein-affecting
3:2555668:C/A:1	CNTN4	ENST00000397461		IntronicSNV	FALSE	not protein-affecting
3:251515:A/G:1	CHL1	ENST00000256509		IntronicSNV	FALSE	not protein-affecting
3:24444683:A/T:1	THRB	ENST00000396671		IntronicSNV	FALSE	not protein-affecting
3:24174765:C/G:1	THRB	ENST00000396671		IntronicSNV	FALSE	not protein-affecting
3:197703297:A/T:1	LMLN	ENST00000420910		IntronicSNV	FALSE	not protein-affecting
3:195621253:T/A:1	TNK2	ENST00000381916		IntronicSNV	FALSE	not protein-affecting
3:192026238:G/A:1	FGF12	ENST00000454309		IntronicSNV	FALSE	not protein-affecting
3:191952873:C/A:1	FGF12	ENST00000454309		IntronicSNV	FALSE	not protein-affecting
3:189756043:A/C:1	P3H2	ENST00000319332		IntronicSNV	FALSE	not protein-affecting
3:188958889:A/G:1	TPRG1	ENST00000345063		IntronicSNV	FALSE	not protein-affecting
3:188541284:AC/-:1	LPP	ENST00000312675		IntronicBlockSubstitution	FALSE	not protein-affecting
3:188009273:A/C:1	LPP	ENST00000312675		IntronicSNV	FALSE	not protein-affecting
3:186648779:C/G:1	ST6GAL1	ENST00000169298		IntronicSNV	FALSE	not protein-affecting
3:18454706:C/T:1	SATB1	ENST00000417717		IntronicSNV	FALSE	not protein-affecting
3:182773162:C/T:1	MCCC1	ENST00000265594		IntronicSNV	FALSE	not protein-affecting
3:179551876:C/T:1	PEX5L	ENST00000467460		IntronicSNV	FALSE	not protein-affecting
3:178488443:A/C:1	KCNMB2	ENST00000432997		IntronicSNV	FALSE	not protein-affecting
3:176794974:T/C:1	TBL1XR1	ENST00000430069		IntronicSNV	FALSE	not protein-affecting
3:175187262:G/A:1	NAALADL2	ENST00000454872		IntronicSNV	FALSE	not protein-affecting
3:175166876:T/A:1	NAALADL2	ENST00000454872		IntronicSNV	FALSE	not protein-affecting
3:174971542:A/T:1	NAALADL2	ENST00000454872		IntronicSNV	FALSE	not protein-affecting
3:174933598:T/A:1	NAALADL2	ENST00000454872		IntronicSNV	FALSE	not protein-affecting
3:174906681:C/A:1	NAALADL2	ENST00000454872		IntronicSNV	FALSE	not protein-affecting
3:174893566:A/G:1	NAALADL2	ENST00000454872		IntronicSNV	FALSE	not protein-affecting
3:173783786:T/C:1	NLGN1	ENST00000457714		IntronicSNV	FALSE	not protein-affecting
3:173670510:T/C:1	NLGN1	ENST00000457714		IntronicSNV	FALSE	not protein-affecting
3:173553140:C/-:1	NLGN1	ENST00000457714		IntronicSNV	FALSE	not protein-affecting
3:173535116:A/C:1	NLGN1	ENST00000457714		IntronicSNV	FALSE	not protein-affecting
3:173141361:G/-:1	NLGN1	ENST00000457714		IntronicSNV	FALSE	not protein-affecting
3:171999006:TATTTATTTATT/-:1	FNDC3B	ENST00000336824		IntronicBlockSubstitution	FALSE	not protein-affecting
3:171129349:G/A:1	TNIK	ENST00000436636		IntronicSNV	FALSE	not protein-affecting
3:170237803:C/A:1	SLC7A14	ENST00000231706		IntronicSNV	FALSE	not protein-affecting
3:170219148:A/G:1	SLC7A14	ENST00000231706		IntronicSNV	FALSE	not protein-affecting
3:170210934:C/T:1	SLC7A14	ENST00000231706		IntronicSNV	FALSE	not protein-affecting
3:170017719:A/G:1	PRKCI	ENST00000295797		IntronicSNV	FALSE	not protein-affecting
3:169530054:C/T:1	LRRC34	ENST00000446859		IntronicSNV	FALSE	not protein-affecting
3:160709509:G/A:1	PPM1L	ENST00000498165		IntronicSNV	FALSE	not protein-affecting
3:159396117:A/T:1	IQCJ-SCHIP1	ENST00000485419		IntronicSNV	FALSE	not protein-affecting
3:159228867:G/A:1	IQCJ-SCHIP1	ENST00000485419		IntronicSNV	FALSE	not protein-affecting
3:158317944:T/C:1	MLF1	ENST00000392822	F215L	Missense	FALSE	Functional Impact score not available
3:158290218:C/T:1	MLF1	ENST00000392822		IntronicSNV	FALSE	not protein-affecting
3:158247017:A/C:1	RSRC1	ENST00000295930		IntronicSNV	FALSE	not protein-affecting
3:157196828:A/T:1	VEPH1	ENST00000362010		IntronicSNV	FALSE	not protein-affecting
3:156749006:T/A:1	LEKR1	ENST00000356539		IntronicSNV	FALSE	not protein-affecting
3:156112787:G/-:1	KCNAB1	ENST00000490337		IntronicSNV	FALSE	not protein-affecting
3:155385579:C/T:1	PLCH1	ENST00000340059		IntronicSNV	FALSE	not protein-affecting
3:154139974:T/A:1	GPR149	ENST00000389740		IntronicSNV	FALSE	not protein-affecting
3:153888450:T/G:1	ARHGEF26	ENST00000356448		IntronicSNV	FALSE	not protein-affecting
3:15252205:T/C:1	CAPN7	ENST00000253693		IntronicSNV	FALSE	not protein-affecting
3:150652511:G/A:1	CLRN1	ENST00000328863		IntronicSNV	FALSE	not protein-affecting
3:150142906:T/C:1	TSC22D2	ENST00000361875		IntronicSNV	FALSE	not protein-affecting
3:146315617:T/A:1	PLSCR5	ENST00000443512		IntronicSNV	FALSE	not protein-affecting
3:146244775:A/C:1	PLSCR1	ENST00000342435		IntronicSNV	FALSE	not protein-affecting
3:142474295:C/T:1	TRPC1	ENST00000273482		IntronicSNV	FALSE	not protein-affecting
3:142150670:T/A:1	XRN1	ENST00000264951		IntronicSNV	FALSE	not protein-affecting
3:141906910:T/A:1	GK5	ENST00000392993		IntronicSNV	FALSE	not protein-affecting
3:1415236:T/C:1	CNTN6	ENST00000446702		IntronicSNV	FALSE	not protein-affecting
3:140204926:G/A:1	CLSTN2	ENST00000458420		IntronicSNV	FALSE	not protein-affecting
3:140074475:A/C:1	CLSTN2	ENST00000458420		IntronicSNV	FALSE	not protein-affecting
3:139186086:C/T:1	RBP2	ENST00000232217		IntronicSNV	FALSE	not protein-affecting
3:138479458:G/A:1	PIK3CB	ENST00000477593		IntronicSNV	FALSE	not protein-affecting
3:13673650:C/T:1	FBLN2	ENST00000404922		IntronicSNV	FALSE	not protein-affecting
3:136645329:G/A:1	NCK1	ENST00000481752		IntronicSNV	FALSE	not protein-affecting
3:134545604:G/A:1	EPHB1	ENST00000398015		IntronicSNV	FALSE	not protein-affecting
3:134542317:C/T:1	EPHB1	ENST00000398015		IntronicSNV	FALSE	not protein-affecting
3:132759117:G/A:1	TMEM108	ENST00000321871		IntronicSNV	FALSE	not protein-affecting
3:1323347:C/T:1	CNTN6	ENST00000446702		IntronicSNV	FALSE	not protein-affecting
3:132074596:G/A:1	ACPP	ENST00000351273		IntronicSNV	FALSE	not protein-affecting
3:131944129:T/A:1	CPNE4	ENST00000512055		IntronicSNV	FALSE	not protein-affecting
3:131823369:G/T:1	CPNE4	ENST00000512055		IntronicSNV	FALSE	not protein-affecting
3:131507973:C/T:1	CPNE4	ENST00000512055		IntronicSNV	FALSE	not protein-affecting
3:131047700:C/T:1	NEK11	ENST00000383366		IntronicSNV	FALSE	not protein-affecting
3:130137519:CC/-:1	COL6A5	ENST00000265379		IntronicBlockSubstitution	FALSE	not protein-affecting
3:130114313:G/A:1	COL6A5	ENST00000265379		IntronicSNV	FALSE	not protein-affecting
3:126170699:G/A:1	ZXDC	ENST00000389709		IntronicSNV	FALSE	not protein-affecting
3:125293168:T/A:1	OSBPL11	ENST00000296220		IntronicSNV	FALSE	not protein-affecting
3:125263272:C/T:1	OSBPL11	ENST00000296220		IntronicSNV	FALSE	not protein-affecting
3:123993563:A/T:1	KALRN	ENST00000240874		IntronicSNV	FALSE	not protein-affecting
3:123922154:C/T:1	KALRN	ENST00000240874		IntronicSNV	FALSE	not protein-affecting
3:122083201:T/G:1	CCDC58	ENST00000291458		IntronicSNV	FALSE	not protein-affecting
3:119784580:A/C:1	GSK3B	ENST00000316626		IntronicSNV	FALSE	not protein-affecting
3:119432028:G/A:1	MAATS1	ENST00000273390		IntronicSNV	FALSE	not protein-affecting
3:116042896:G/A:1	LSAMP	ENST00000490035		IntronicSNV	FALSE	not protein-affecting
3:115964494:C/A:1	LSAMP	ENST00000490035		IntronicSNV	FALSE	not protein-affecting
3:115870278:C/T:1	LSAMP	ENST00000490035		IntronicSNV	FALSE	not protein-affecting
3:115869267:G/T:1	LSAMP	ENST00000490035		IntronicSNV	FALSE	not protein-affecting
3:115800752:C/G:1	LSAMP	ENST00000490035		IntronicSNV	FALSE	not protein-affecting
3:115715931:A/G:1	LSAMP	ENST00000490035		IntronicSNV	FALSE	not protein-affecting
3:115560394:G/A:1	LSAMP	ENST00000490035		IntronicSNV	FALSE	not protein-affecting
3:114064589:C/T:1	ZBTB20	ENST00000474710		IntronicSNV	FALSE	not protein-affecting
3:111718867:G/A:1	TAGLN3	ENST00000393917		IntronicSNV	FALSE	not protein-affecting
3:108399007:C/T:1	DZIP3	ENST00000361582		IntronicSNV	FALSE	not protein-affecting
3:101182148:G/A:1	SENP7	ENST00000394095		IntronicSNV	FALSE	not protein-affecting
3:101101181:T/C:1	SENP7	ENST00000394095		IntronicSNV	FALSE	not protein-affecting
3:100469332:G/T:1	ABI3BP	ENST00000284322		3-UTRSNV	FALSE	not protein-affecting
2:998699:G/T:1	SNTG2	ENST00000308624		IntronicSNV	FALSE	not protein-affecting
2:99802704:C/T:1	MRPL30	ENST00000338148	P13L	Missense	FALSE	Functional Impact score not available
2:99802704:C/T:1	C2orf15	ENST00000512183	P13L	Missense	FALSE	Functional Impact score not available
2:98493145:G/A:1	TMEM131	ENST00000186436		IntronicSNV	FALSE	not protein-affecting
2:84802701:T/G:1	DNAH6	ENST00000389394		IntronicSNV	FALSE	not protein-affecting
2:84761793:T/G:1	DNAH6	ENST00000389394		IntronicSNV	FALSE	not protein-affecting
2:80851522:T/C:1	CTNNA2	ENST00000466387		IntronicSNV	FALSE	not protein-affecting
2:80644136:T/-:1	CTNNA2	ENST00000466387		IntronicSNV	FALSE	not protein-affecting
2:80597881:G/A:1	CTNNA2	ENST00000466387		IntronicSNV	FALSE	not protein-affecting
2:80550473:C/T:1	CTNNA2	ENST00000466387		IntronicSNV	FALSE	not protein-affecting
2:80079803:C/T:1	CTNNA2	ENST00000466387		IntronicSNV	FALSE	not protein-affecting
2:79946787:T/-:1	CTNNA2	ENST00000466387		IntronicSNV	FALSE	not protein-affecting
2:79817796:A/G:1	CTNNA2	ENST00000466387		IntronicSNV	FALSE	not protein-affecting
2:79757413:A/-:1	CTNNA2	ENST00000466387		IntronicSNV	FALSE	not protein-affecting
2:79516460:G/T:1	CTNNA2	ENST00000466387		IntronicSNV	FALSE	not protein-affecting
2:75359455:C/T:1	TACR1	ENST00000305249		IntronicSNV	FALSE	not protein-affecting
2:74789305:G/A:1	M1AP	ENST00000290536		IntronicSNV	FALSE	not protein-affecting
2:73503781:G/A:1	FBXO41	ENST00000521871		IntronicSNV	FALSE	not protein-affecting
2:72517277:A/G:1	EXOC6B	ENST00000272427		IntronicSNV	FALSE	not protein-affecting
2:70912495:G/A:1	ADD2	ENST00000264436		IntronicSNV	FALSE	not protein-affecting
2:66728087:T/G:1	MEIS1	ENST00000272369		IntronicSNV	FALSE	not protein-affecting
2:63777371:A/C:1	WDPCP	ENST00000272321		IntronicSNV	FALSE	not protein-affecting
2:62993221:A/G:1	EHBP1	ENST00000263991		IntronicSNV	FALSE	not protein-affecting
2:62733349:G/A:1	TMEM17	ENST00000335390		5-UTRSNV	FALSE	not protein-affecting
2:54982800:A/T:1	EML6	ENST00000356458		IntronicSNV	FALSE	not protein-affecting
2:54958029:G/A:1	EML6	ENST00000356458		IntronicSNV	FALSE	not protein-affecting
2:51258855:G/C:1	NRXN1	ENST00000404971		IntronicSNV	FALSE	not protein-affecting
2:51206183:A/G:1	NRXN1	ENST00000404971		IntronicSNV	FALSE	not protein-affecting
2:51184300:G/C:1	NRXN1	ENST00000404971		IntronicSNV	FALSE	not protein-affecting
2:51165054:G/T:1	NRXN1	ENST00000404971		IntronicSNV	FALSE	not protein-affecting
2:51109877:G/T:1	NRXN1	ENST00000404971		IntronicSNV	FALSE	not protein-affecting
2:50916624:C/A:1	NRXN1	ENST00000404971		IntronicSNV	FALSE	not protein-affecting
2:50577263:T/A:1	NRXN1	ENST00000404971		IntronicSNV	FALSE	not protein-affecting
2:50570597:A/C:1	NRXN1	ENST00000404971		IntronicSNV	FALSE	not protein-affecting
2:50244148:T/C:1	NRXN1	ENST00000404971		IntronicSNV	FALSE	not protein-affecting
2:49317985:C/T:1	FSHR	ENST00000406846		IntronicSNV	FALSE	not protein-affecting
2:49273417:T/G:1	FSHR	ENST00000406846		IntronicSNV	FALSE	not protein-affecting
2:48675554:G/T:1	PPP1R21	ENST00000294952		IntronicSNV	FALSE	not protein-affecting
2:40377849:C/T:1	SLC8A1	ENST00000403092		IntronicSNV	FALSE	not protein-affecting
2:36953197:G/A:1	VIT	ENST00000379242		IntronicSNV	FALSE	not protein-affecting
2:32955080:C/T:1	TTC27	ENST00000317907		IntronicSNV	FALSE	not protein-affecting
2:32732174:T/A:1	BIRC6	ENST00000421745		IntronicSNV	FALSE	not protein-affecting
2:32336639:A/G:1	SPAST	ENST00000315285		IntronicSNV	FALSE	not protein-affecting
2:30124331:C/T:1	ALK	ENST00000389048		IntronicSNV	FALSE	not protein-affecting
2:29808340:G/A:1	ALK	ENST00000389048		IntronicSNV	FALSE	not protein-affecting
2:27833241:A/T:1	ZNF512	ENST00000355467		IntronicSNV	FALSE	not protein-affecting
2:27782689:G/T:1	C2orf16	ENST00000447166		IntronicSNV	FALSE	not protein-affecting
2:26825914:T/A:1	CIB4	ENST00000288861		IntronicSNV	FALSE	not protein-affecting
2:25045327:A/G:1	ADCY3	ENST00000260600		IntronicSNV	FALSE	not protein-affecting
2:24926658:A/G:1	NCOA1	ENST00000406961		IntronicSNV	FALSE	not protein-affecting
2:242271956:T/A:1	2002-09-01	ENST00000391973		IntronicSNV	FALSE	not protein-affecting
2:241872188:C/T:1	AC104809.3	ENST00000430980	R266C	Missense	FALSE	Functional Impact score not available
2:237019782:G/A:1	AGAP1	ENST00000304032		IntronicSNV	FALSE	not protein-affecting
2:23654580:C/T:1	KLHL29	ENST00000486442		IntronicSNV	FALSE	not protein-affecting
2:233823168:C/G:1	NGEF	ENST00000264051		IntronicSNV	FALSE	not protein-affecting
2:232854079:G/A:1	DIS3L2	ENST00000325385		IntronicSNV	FALSE	not protein-affecting
2:231585699:G/A:1	CAB39	ENST00000258418		IntronicSNV	FALSE	not protein-affecting
2:231165066:A/G:1	SP140	ENST00000392045		IntronicSNV	FALSE	not protein-affecting
2:230927449:T/A:1	SLC16A14	ENST00000295190		IntronicSNV	FALSE	not protein-affecting
2:230426437:T/C:1	DNER	ENST00000341772		IntronicSNV	FALSE	not protein-affecting
2:230272487:G/T:1	DNER	ENST00000341772		IntronicSNV	FALSE	not protein-affecting
2:227911841:T/G:1	COL4A4	ENST00000396625		IntronicSNV	FALSE	not protein-affecting
2:226365276:T/C:1	NYAP2	ENST00000272907		IntronicSNV	FALSE	not protein-affecting
2:2231588:A/C:1	MYT1L	ENST00000428368		IntronicSNV	FALSE	not protein-affecting
2:2215491:C/T:1	MYT1L	ENST00000428368		IntronicSNV	FALSE	not protein-affecting
2:220283175:C/T:1	DES	ENST00000373960		5-UTRSNV	FALSE	not protein-affecting
2:220096743:T/G:1	ANKZF1	ENST00000323348	F81C	Missense	FALSE	Functional Impact score not available
2:218603331:G/A:1	DIRC3	ENST00000423123		IntronicSNV	FALSE	not protein-affecting
2:217192929:T/C:1	2004-03-01	ENST00000273067		IntronicSNV	FALSE	not protein-affecting
2:217192823:A/G:1	2004-03-01	ENST00000273067		IntronicSNV	FALSE	not protein-affecting
2:217151255:A/G:1	2004-03-01	ENST00000273067		IntronicSNV	FALSE	not protein-affecting
2:215872091:A/G:1	ABCA12	ENST00000272895		IntronicSNV	FALSE	not protein-affecting
2:215655293:C/G:1	BARD1	ENST00000260947		IntronicSNV	FALSE	not protein-affecting
2:215407334:C/T:1	VWC2L	ENST00000312504		IntronicSNV	FALSE	not protein-affecting
2:215280606:G/A:1	VWC2L	ENST00000312504		IntronicSNV	FALSE	not protein-affecting
2:215214077:A/G:1	SPAG16	ENST00000331683		IntronicSNV	FALSE	not protein-affecting
2:215043160:G/T:1	SPAG16	ENST00000331683		IntronicSNV	FALSE	not protein-affecting
2:215042586:A/G:1	SPAG16	ENST00000331683		IntronicSNV	FALSE	not protein-affecting
2:214992460:T/G:1	SPAG16	ENST00000331683		IntronicSNV	FALSE	not protein-affecting
2:214960032:C/-:1	SPAG16	ENST00000331683		IntronicSNV	FALSE	not protein-affecting
2:214786012:C/A:1	SPAG16	ENST00000331683		IntronicSNV	FALSE	not protein-affecting
2:213384602:A/T:1	ERBB4	ENST00000342788		IntronicSNV	FALSE	not protein-affecting
2:213357677:A/C:1	ERBB4	ENST00000342788		IntronicSNV	FALSE	not protein-affecting
2:213275696:G/T:1	ERBB4	ENST00000342788		IntronicSNV	FALSE	not protein-affecting
2:213148354:C/T:1	ERBB4	ENST00000342788		IntronicSNV	FALSE	not protein-affecting
2:212761101:T/A:1	ERBB4	ENST00000342788		IntronicSNV	FALSE	not protein-affecting
2:212708093:G/A:1	ERBB4	ENST00000342788		IntronicSNV	FALSE	not protein-affecting
2:212546077:C/G:1	ERBB4	ENST00000342788		IntronicSNV	FALSE	not protein-affecting
2:212459407:G/A:1	ERBB4	ENST00000342788		IntronicSNV	FALSE	not protein-affecting
2:212427686:C/T:1	ERBB4	ENST00000342788		IntronicSNV	FALSE	not protein-affecting
2:210765032:T/C:1	UNC80	ENST00000439458		IntronicSNV	FALSE	not protein-affecting
2:209156474:T/A:1	PIKFYVE	ENST00000264380		IntronicSNV	FALSE	not protein-affecting
2:208599454:C/T:1	CCNYL1	ENST00000339882		IntronicSNV	FALSE	not protein-affecting
2:207474990:T/C:1	ADAM23	ENST00000264377		IntronicSNV	FALSE	not protein-affecting
2:206261974:G/A:1	PARD3B	ENST00000358768		IntronicSNV	FALSE	not protein-affecting
2:205894150:C/T:1	PARD3B	ENST00000358768		IntronicSNV	FALSE	not protein-affecting
2:205831229:A/T:1	PARD3B	ENST00000358768		IntronicSNV	FALSE	not protein-affecting
2:205465184:C/T:1	PARD3B	ENST00000358768		IntronicSNV	FALSE	not protein-affecting
2:205465183:T/G:1	PARD3B	ENST00000358768		IntronicSNV	FALSE	not protein-affecting
2:205451198:G/A:1	PARD3B	ENST00000358768		IntronicSNV	FALSE	not protein-affecting
2:203630112:T/A:1	FAM117B	ENST00000392238		IntronicSNV	FALSE	not protein-affecting
2:201258335:A/G:1	SPATS2L	ENST00000409988		IntronicSNV	FALSE	not protein-affecting
2:2011412:C/A:1	MYT1L	ENST00000428368		IntronicSNV	FALSE	not protein-affecting
2:1999616:C/T:1	MYT1L	ENST00000428368		IntronicSNV	FALSE	not protein-affecting
2:198057844:C/A:1	ANKRD44	ENST00000409919		IntronicSNV	FALSE	not protein-affecting
2:197455700:T/C:1	HECW2	ENST00000260983		IntronicSNV	FALSE	not protein-affecting
2:197315602:T/C:1	HECW2	ENST00000260983		IntronicSNV	FALSE	not protein-affecting
2:197151155:G/T:1	HECW2	ENST00000260983		IntronicSNV	FALSE	not protein-affecting
2:196813275:G/A:1	DNAH7	ENST00000312428		IntronicSNV	FALSE	not protein-affecting
2:192858551:G/A:1	TMEFF2	ENST00000272771		IntronicSNV	FALSE	not protein-affecting
2:191553812:A/G:1	NAB1	ENST00000337386		IntronicSNV	FALSE	not protein-affecting
2:189906195:G/A:1	COL5A2	ENST00000374866		IntronicSNV	FALSE	not protein-affecting
2:189396291:G/T:1	GULP1	ENST00000409580		IntronicSNV	FALSE	not protein-affecting
2:185664084:G/C:1	ZNF804A	ENST00000302277		IntronicSNV	FALSE	not protein-affecting
2:185620781:G/C:1	ZNF804A	ENST00000302277		IntronicSNV	FALSE	not protein-affecting
2:185608259:G/T:1	ZNF804A	ENST00000302277		IntronicSNV	FALSE	not protein-affecting
2:185469035:C/T:1	ZNF804A	ENST00000302277		IntronicSNV	FALSE	not protein-affecting
2:183221810:C/T:1	PDE1A	ENST00000435564		IntronicSNV	FALSE	not protein-affecting
2:182785047:A/C:1	ITPRID2	ENST00000431877		IntronicSNV	FALSE	not protein-affecting
2:180618337:G/A:1	ZNF385B	ENST00000410066		IntronicSNV	FALSE	not protein-affecting
2:180494805:C/T:1	ZNF385B	ENST00000410066		IntronicSNV	FALSE	not protein-affecting
2:180453717:C/T:1	ZNF385B	ENST00000410066		IntronicSNV	FALSE	not protein-affecting
2:179826072:C/T:1	CCDC141	ENST00000420890	R222H	Missense	FALSE	Functional Impact score not available
2:178712640:A/C:1	PDE11A	ENST00000286063		IntronicSNV	FALSE	not protein-affecting
2:177177103:C/T:1	MTX2	ENST00000249442		IntronicSNV	FALSE	not protein-affecting
2:176983329:TGC/-:1	HOXD10	ENST00000249501		IntronicBlockSubstitution	FALSE	not protein-affecting
2:175752118:C/G:1	CHN1	ENST00000409900		IntronicSNV	FALSE	not protein-affecting
2:173702584:G/T:1	RAPGEF4	ENST00000397081		IntronicSNV	FALSE	not protein-affecting
2:172889827:A/C:1	METAP1D	ENST00000315796		IntronicSNV	FALSE	not protein-affecting
2:172184001:T/G:1	METTL8	ENST00000375258		IntronicSNV	FALSE	not protein-affecting
2:171652083:C/T:1	ERICH2	ENST00000409885		IntronicSNV	FALSE	not protein-affecting
2:171283256:G/A:1	MYO3B	ENST00000408978		IntronicSNV	FALSE	not protein-affecting
2:170820594:T/G:1	UBR3	ENST00000418381		IntronicSNV	FALSE	not protein-affecting
2:169625807:C/T:1	CERS6	ENST00000305747		IntronicSNV	FALSE	not protein-affecting
2:169567853:G/A:1	CERS6	ENST00000305747		IntronicSNV	FALSE	not protein-affecting
2:16765929:C/T:1	FAM49A	ENST00000381323		IntronicSNV	FALSE	not protein-affecting
2:166058942:G/A:1	SCN3A	ENST00000283254		IntronicSNV	FALSE	not protein-affecting
2:166042819:A/C:1	SCN3A	ENST00000283254		IntronicSNV	FALSE	not protein-affecting
2:1638685:C/T:1	PXDN	ENST00000252804		IntronicSNV	FALSE	not protein-affecting
2:163512035:G/A:1	KCNH7	ENST00000332142		IntronicSNV	FALSE	not protein-affecting
2:163459654:T/G:1	KCNH7	ENST00000332142		IntronicSNV	FALSE	not protein-affecting
2:163309393:G/A:1	KCNH7	ENST00000332142		IntronicSNV	FALSE	not protein-affecting
2:162686684:A/T:1	SLC4A10	ENST00000446997		IntronicSNV	FALSE	not protein-affecting
2:159104922:A/T:1	CCDC148	ENST00000283233		IntronicSNV	FALSE	not protein-affecting
2:155699097:T/G:1	KCNJ3	ENST00000295101		IntronicSNV	FALSE	not protein-affecting
2:155656462:G/A:1	KCNJ3	ENST00000295101		IntronicSNV	FALSE	not protein-affecting
2:155654095:G/C:1	KCNJ3	ENST00000295101		IntronicSNV	FALSE	not protein-affecting
2:154858743:T/G:1	GALNT13	ENST00000392825		IntronicSNV	FALSE	not protein-affecting
2:153356864:T/G:1	FMNL2	ENST00000288670		IntronicSNV	FALSE	not protein-affecting
2:152530341:G/A:1	NEB	ENST00000397345		IntronicSNV	FALSE	not protein-affecting
2:151871543:G/T:1	AC023469.1	ENST00000409243		IntronicSNV	FALSE	not protein-affecting
2:148833025:T/A:1	MBD5	ENST00000407073		IntronicSNV	FALSE	not protein-affecting
2:145179987:G/A:1	ZEB2	ENST00000303660		IntronicSNV	FALSE	not protein-affecting
2:144162975:G/T:1	ARHGAP15	ENST00000295095		IntronicSNV	FALSE	not protein-affecting
2:144100151:T/C:1	ARHGAP15	ENST00000295095		IntronicSNV	FALSE	not protein-affecting
2:1440463:C/T:1	TPO	ENST00000345913		IntronicSNV	FALSE	not protein-affecting
2:143961049:A/C:1	ARHGAP15	ENST00000295095		IntronicSNV	FALSE	not protein-affecting
2:143788526:T/G:1	KYNU	ENST00000264170		IntronicSNV	FALSE	not protein-affecting
2:142797300:C/A:1	LRP1B	ENST00000389484		IntronicSNV	FALSE	not protein-affecting
2:142569989:G/A:1	LRP1B	ENST00000389484		IntronicSNV	FALSE	not protein-affecting
2:142501780:A/C:1	LRP1B	ENST00000389484		IntronicSNV	FALSE	not protein-affecting
2:142271844:G/C:1	LRP1B	ENST00000389484		IntronicSNV	FALSE	not protein-affecting
2:142176970:C/A:1	LRP1B	ENST00000389484		IntronicSNV	FALSE	not protein-affecting
2:141934439:C/A:1	LRP1B	ENST00000389484		IntronicSNV	FALSE	not protein-affecting
2:141572173:A/C:1	LRP1B	ENST00000389484		IntronicSNV	FALSE	not protein-affecting
2:141527849:A/T:1	LRP1B	ENST00000389484		IntronicSNV	FALSE	not protein-affecting
2:141407732:A/T:1	LRP1B	ENST00000389484		IntronicSNV	FALSE	not protein-affecting
2:141134891:G/A:1	LRP1B	ENST00000389484		IntronicSNV	FALSE	not protein-affecting
2:141005006:G/A:1	LRP1B	ENST00000389484		IntronicSNV	FALSE	not protein-affecting
2:139279142:T/G:1	SPOPL	ENST00000280098		IntronicSNV	FALSE	not protein-affecting
2:137957342:A/C:1	THSD7B	ENST00000272643		IntronicSNV	FALSE	not protein-affecting
2:137865983:T/C:1	THSD7B	ENST00000272643		IntronicSNV	FALSE	not protein-affecting
2:137822245:T/-:1	THSD7B	ENST00000272643		IntronicSNV	FALSE	not protein-affecting
2:137643668:G/T:1	THSD7B	ENST00000272643		IntronicSNV	FALSE	not protein-affecting
2:137643458:G/T:1	THSD7B	ENST00000272643		IntronicSNV	FALSE	not protein-affecting
2:136428911:G/A:1	R3HDM1	ENST00000264160		IntronicSNV	FALSE	not protein-affecting
2:135997512:C/A:1	ZRANB3	ENST00000264159		IntronicSNV	FALSE	not protein-affecting
2:135836752:C/G:1	RAB3GAP1	ENST00000442034		IntronicSNV	FALSE	not protein-affecting
2:135742511:G/A:1	MAP3K19	ENST00000375845		IntronicSNV	FALSE	not protein-affecting
2:135051944:C/T:1	MGAT5	ENST00000409645		IntronicSNV	FALSE	not protein-affecting
2:134893606:C/T:1	MGAT5	ENST00000409645		IntronicSNV	FALSE	not protein-affecting
2:1344017:G/A:1	SNTG2	ENST00000308624		IntronicSNV	FALSE	not protein-affecting
2:133963349:A/G:1	NCKAP5	ENST00000409261		IntronicSNV	FALSE	not protein-affecting
2:133852638:G/T:1	NCKAP5	ENST00000409261		IntronicSNV	FALSE	not protein-affecting
2:133414878:C/T:1	LYPD1	ENST00000397463		IntronicSNV	FALSE	not protein-affecting
2:131332296:C/A:1	PRSS40A	ENST00000409982		IntronicSNV	FALSE	not protein-affecting
2:128902088:C/T:1	UGGT1	ENST00000259253		IntronicSNV	FALSE	not protein-affecting
2:1287489:G/A:1	SNTG2	ENST00000308624		IntronicSNV	FALSE	not protein-affecting
2:127415453:C/T:1	GYPC	ENST00000259254		IntronicSNV	FALSE	not protein-affecting
2:125400480:C/T:1	CNTNAP5	ENST00000431078		IntronicSNV	FALSE	not protein-affecting
2:125348139:T/G:1	CNTNAP5	ENST00000431078		IntronicSNV	FALSE	not protein-affecting
2:125135659:G/A:1	CNTNAP5	ENST00000431078		IntronicSNV	FALSE	not protein-affecting
2:125076772:T/C:1	CNTNAP5	ENST00000431078		IntronicSNV	FALSE	not protein-affecting
2:124893315:G/A:1	CNTNAP5	ENST00000431078		IntronicSNV	FALSE	not protein-affecting
2:120873003:C/T:1	EPB41L5	ENST00000263713		IntronicSNV	FALSE	not protein-affecting
2:119732389:G/-:1	MARCO	ENST00000327097		IntronicSNV	FALSE	not protein-affecting
2:116536242:C/A:1	DPP10	ENST00000393147		IntronicSNV	FALSE	not protein-affecting
2:116304981:G/A:1	DPP10	ENST00000393147		IntronicSNV	FALSE	not protein-affecting
2:116185404:G/A:1	DPP10	ENST00000393147		IntronicSNV	FALSE	not protein-affecting
2:116181431:T/A:1	DPP10	ENST00000393147		IntronicSNV	FALSE	not protein-affecting
2:116148099:T/G:1	DPP10	ENST00000393147		IntronicSNV	FALSE	not protein-affecting
2:116126416:A/C:1	DPP10	ENST00000393147		IntronicSNV	FALSE	not protein-affecting
2:116099869:G/A:1	DPP10	ENST00000393147		IntronicSNV	FALSE	not protein-affecting
2:115994496:C/T:1	DPP10	ENST00000393147		IntronicSNV	FALSE	not protein-affecting
2:1156440:C/T:1	SNTG2	ENST00000308624		IntronicSNV	FALSE	not protein-affecting
2:114666067:A/T:1	ACTR3	ENST00000263238		IntronicSNV	FALSE	not protein-affecting
2:1146544:C/T:1	SNTG2	ENST00000308624		IntronicSNV	FALSE	not protein-affecting
2:11349516:T/C:1	ROCK2	ENST00000315872		IntronicSNV	FALSE	not protein-affecting
2:111785438:C/T:1	ACOXL	ENST00000439055		IntronicSNV	FALSE	not protein-affecting
2:108997398:C/A:1	SULT1C4	ENST00000272452		IntronicSNV	FALSE	not protein-affecting
2:1088181:G/A:1	SNTG2	ENST00000308624		IntronicSNV	FALSE	not protein-affecting
2:107500020:G/A:1	ST6GAL2	ENST00000409382		IntronicSNV	FALSE	not protein-affecting
2:107498915:A/C:1	ST6GAL2	ENST00000409382		IntronicSNV	FALSE	not protein-affecting
2:107423342:C/T:1	ST6GAL2	ENST00000409382	R461Q	Missense	FALSE	Functional Impact score not available
2:106443537:G/A:1	NCK2	ENST00000233154		IntronicSNV	FALSE	not protein-affecting
2:103128939:T/A:1	SLC9A4	ENST00000295269		IntronicSNV	FALSE	not protein-affecting
2:103128916:T/G:1	SLC9A4	ENST00000295269		IntronicSNV	FALSE	not protein-affecting
2:102938227:T/C:1	IL1RL1	ENST00000233954		IntronicSNV	FALSE	not protein-affecting
2:100493319:G/T:1	AFF3	ENST00000356421		IntronicSNV	FALSE	not protein-affecting
2:100484754:T/A:1	AFF3	ENST00000356421		IntronicSNV	FALSE	not protein-affecting
2:100277175:G/A:1	AFF3	ENST00000356421		IntronicSNV	FALSE	not protein-affecting
2:100239351:C/T:1	AFF3	ENST00000356421		IntronicSNV	FALSE	not protein-affecting
2:100183092:C/A:1	AFF3	ENST00000356421		IntronicSNV	FALSE	not protein-affecting
2:100182281:G/A:1	AFF3	ENST00000356421		IntronicSNV	FALSE	not protein-affecting
22:50545187:G/C:1	MOV10L1	ENST00000262794		IntronicSNV	FALSE	not protein-affecting
22:44251710:C/A:1	SULT4A1	ENST00000330884		IntronicSNV	FALSE	not protein-affecting
22:42486704:G/A:1	NDUFA6	ENST00000498737	T41T	Synonymous	FALSE	not protein-affecting
22:41011792:G/A:1	MRTFA	ENST00000355630		IntronicSNV	FALSE	not protein-affecting
22:39636045:G/C:1	PDGFB	ENST00000331163		IntronicSNV	FALSE	not protein-affecting
22:39125925:G/T:1	GTPBP1	ENST00000216044		IntronicSNV	FALSE	not protein-affecting
22:37467241:G/A:1	TMPRSS6	ENST00000346753		IntronicSNV	FALSE	not protein-affecting
22:33801045:A/T:1	LARGE1	ENST00000354992		IntronicSNV	FALSE	not protein-affecting
22:33781348:C/T:1	LARGE1	ENST00000354992		IntronicSNV	FALSE	not protein-affecting
22:33752469:G/A:1	LARGE1	ENST00000354992		IntronicSNV	FALSE	not protein-affecting
22:33140208:C/T:1	SYN3	ENST00000358763		IntronicSNV	FALSE	not protein-affecting
22:32472846:TTTATTCCCCATGAATTC/-:1	SLC5A1	ENST00000266088		IntronicBlockSubstitution	FALSE	not protein-affecting
22:30720494:C/T:1	TBC1D10A	ENST00000403477		IntronicSNV	FALSE	not protein-affecting
22:29147721:G/A:1	HSCB	ENST00000216027		IntronicSNV	FALSE	not protein-affecting
22:29134797:A/G:1	CHEK2	ENST00000328354		IntronicSNV	FALSE	not protein-affecting
22:28841877:T/C:1	TTC28	ENST00000397906		IntronicSNV	FALSE	not protein-affecting
22:26591757:A/G:1	SEZ6L	ENST00000248933		IntronicSNV	FALSE	not protein-affecting
22:26023462:C/A:1	GRK3	ENST00000324198		IntronicSNV	FALSE	not protein-affecting
22:17693207:G/A:1	ADA2	ENST00000399839		IntronicSNV	FALSE	not protein-affecting
22:17283083:C/T:1	XKR3	ENST00000331428		IntronicSNV	FALSE	not protein-affecting
21:47707391:A/G:1	YBEY	ENST00000329319		IntronicSNV	FALSE	not protein-affecting
21:47707171:G/A:1	YBEY	ENST00000329319		IntronicSNV	FALSE	not protein-affecting
21:47565311:C/A:1	FTCD	ENST00000291670		IntronicSNV	FALSE	not protein-affecting
21:47561920:G/A:1	FTCD	ENST00000291670		IntronicSNV	FALSE	not protein-affecting
21:46885778:C/T:1	COL18A1	ENST00000355480		IntronicSNV	FALSE	not protein-affecting
21:46354465:C/T:1	LINC01547	ENST00000397841		IntronicSNV	FALSE	not protein-affecting
21:46121209:C/T:1	TSPEAR	ENST00000323084		IntronicSNV	FALSE	not protein-affecting
21:45077993:C/T:1	HSF2BP	ENST00000291560		5-UTRSNV	FALSE	not protein-affecting
21:43767031:C/T:1	TFF2	ENST00000291526		IntronicSNV	FALSE	not protein-affecting
21:42596343:G/A:1	BACE2	ENST00000330333		IntronicSNV	FALSE	not protein-affecting
21:41738535:T/A:1	DSCAM	ENST00000400454		IntronicSNV	FALSE	not protein-affecting
21:41672905:A/C:1	DSCAM	ENST00000400454		IntronicSNV	FALSE	not protein-affecting
21:41516321:G/A:1	DSCAM	ENST00000400454		IntronicSNV	FALSE	not protein-affecting
21:41469530:C/A:1	DSCAM	ENST00000400454		IntronicSNV	FALSE	not protein-affecting
21:41452203:G/A:1	DSCAM	ENST00000400454	S1432S	Synonymous	FALSE	not protein-affecting
21:41401919:G/A:1	DSCAM	ENST00000400454		IntronicSNV	FALSE	not protein-affecting
21:41014845:G/A:1	B3GALT5	ENST00000380620		IntronicSNV	FALSE	not protein-affecting
21:40637709:C/A:1	BRWD1	ENST00000333229		IntronicSNV	FALSE	not protein-affecting
21:39779708:A/T:1	ERG	ENST00000417133		IntronicSNV	FALSE	not protein-affecting
21:39667513:A/T:1	KCNJ15	ENST00000398930		IntronicSNV	FALSE	not protein-affecting
21:36252835:G/T:1	RUNX1	ENST00000437180		IntronicSNV	FALSE	not protein-affecting
21:35287529:G/C:1	ATP5PO	ENST00000290299		IntronicSNV	FALSE	not protein-affecting
21:32750239:A/C:1	TIAM1	ENST00000286827		IntronicSNV	FALSE	not protein-affecting
21:30960516:G/A:1	GRIK1	ENST00000399907		IntronicSNV	FALSE	not protein-affecting
21:27892493:G/A:1	CYYR1	ENST00000299340		IntronicSNV	FALSE	not protein-affecting
21:27842624:G/A:1	CYYR1	ENST00000299340		IntronicSNV	FALSE	not protein-affecting
21:27839809:C/T:1	CYYR1	ENST00000299340		3-UTRSNV	FALSE	not protein-affecting
21:27134767:A/T:1	GABPA	ENST00000354828		IntronicSNV	FALSE	not protein-affecting
21:27134609:T/C:1	GABPA	ENST00000354828		IntronicSNV	FALSE	not protein-affecting
21:27031202:G/A:1	JAM2	ENST00000480456		IntronicSNV	FALSE	not protein-affecting
21:22534682:G/A:1	NCAM2	ENST00000400546		IntronicSNV	FALSE	not protein-affecting
21:22526501:A/C:1	NCAM2	ENST00000400546		IntronicSNV	FALSE	not protein-affecting
21:22380867:T/G:1	NCAM2	ENST00000400546		IntronicSNV	FALSE	not protein-affecting
21:19673185:A/G:1	TMPRSS15	ENST00000284885		IntronicSNV	FALSE	not protein-affecting
21:17118900:A/G:1	USP25	ENST00000285679		IntronicSNV	FALSE	not protein-affecting
21:16359850:G/A:1	NRIP1	ENST00000400202		IntronicSNV	FALSE	not protein-affecting
21:15573309:C/A:1	LIPI	ENST00000344577		IntronicSNV	FALSE	not protein-affecting
21:15552891:T/A:1	LIPI	ENST00000344577		IntronicSNV	FALSE	not protein-affecting
20:8332477:T/A:1	PLCB1	ENST00000338037		IntronicSNV	FALSE	not protein-affecting
20:8247700:A/-:1	PLCB1	ENST00000338037		IntronicSNV	FALSE	not protein-affecting
20:8117229:C/T:1	PLCB1	ENST00000338037		IntronicSNV	FALSE	not protein-affecting
20:62829758:C/T:1	MYT1	ENST00000328439		IntronicSNV	FALSE	not protein-affecting
20:62403058:G/A:1	ZBTB46	ENST00000245663		IntronicSNV	FALSE	not protein-affecting
20:62315370:T/C:1	RTEL1	ENST00000370018		IntronicSNV	FALSE	not protein-affecting
20:60856908:A/G:1	OSBPL2	ENST00000313733	K282R	Missense	FALSE	Functional Impact score not available
20:60478799:C/T:1	CDH4	ENST00000360469		IntronicSNV	FALSE	not protein-affecting
20:60098791:G/A:1	CDH4	ENST00000360469		IntronicSNV	FALSE	not protein-affecting
20:60069347:G/A:1	CDH4	ENST00000360469		IntronicSNV	FALSE	not protein-affecting
20:59926921:C/T:1	CDH4	ENST00000360469		IntronicSNV	FALSE	not protein-affecting
20:58540978:G/T:1	CDH26	ENST00000348616		IntronicSNV	FALSE	not protein-affecting
20:58318187:G/A:1	PHACTR3	ENST00000371015	A48A	Synonymous	FALSE	not protein-affecting
20:58202706:G/T:1	PHACTR3	ENST00000371015		IntronicSNV	FALSE	not protein-affecting
20:57891515:G/T:1	EDN3	ENST00000337938		IntronicSNV	FALSE	not protein-affecting
20:5740659:T/C:1	SHLD1	ENST00000303142		IntronicSNV	FALSE	not protein-affecting
20:56989221:C/T:1	VAPB	ENST00000475243		IntronicSNV	FALSE	not protein-affecting
20:5585509:G/A:1	GPCPD1	ENST00000379019		IntronicSNV	FALSE	not protein-affecting
20:55808532:G/C:1	BMP7	ENST00000395863		IntronicSNV	FALSE	not protein-affecting
20:55765252:G/A:1	BMP7	ENST00000395863		IntronicSNV	FALSE	not protein-affecting
20:52827559:G/C:1	PFDN4	ENST00000371419		IntronicSNV	FALSE	not protein-affecting
20:51819672:G/A:1	TSHZ2	ENST00000371497		IntronicSNV	FALSE	not protein-affecting
20:51754375:G/T:1	TSHZ2	ENST00000371497		IntronicSNV	FALSE	not protein-affecting
20:50776503:G/A:1	ZFP64	ENST00000216923		IntronicSNV	FALSE	not protein-affecting
20:50335847:A/C:1	ATP9A	ENST00000338821		IntronicSNV	FALSE	not protein-affecting
20:50320564:A/T:1	ATP9A	ENST00000338821		IntronicSNV	FALSE	not protein-affecting
20:50224892:C/T:1	ATP9A	ENST00000338821		IntronicSNV	FALSE	not protein-affecting
20:47687355:C/T:1	CSE1L	ENST00000262982		IntronicSNV	FALSE	not protein-affecting
20:47600132:C/T:1	ARFGEF2	ENST00000371917		IntronicSNV	FALSE	not protein-affecting
20:45528192:C/T:1	EYA2	ENST00000327619		IntronicSNV	FALSE	not protein-affecting
20:45221744:G/A:1	SLC13A3	ENST00000279027		IntronicSNV	FALSE	not protein-affecting
20:44815501:G/A:1	CDH22	ENST00000372262	Y503Y	Synonymous	FALSE	not protein-affecting
20:43633885:T/G:1	STK4	ENST00000372806		IntronicSNV	FALSE	not protein-affecting
20:42803283:G/A:1	JPH2	ENST00000372980		IntronicSNV	FALSE	not protein-affecting
20:41735664:A/C:1	PTPRT	ENST00000373187		IntronicSNV	FALSE	not protein-affecting
20:41459425:C/A:1	PTPRT	ENST00000373187		IntronicSNV	FALSE	not protein-affecting
20:41427908:A/G:1	PTPRT	ENST00000373187		IntronicSNV	FALSE	not protein-affecting
20:41323629:G/A:1	PTPRT	ENST00000373187		IntronicSNV	FALSE	not protein-affecting
20:41275595:C/T:1	PTPRT	ENST00000373187		IntronicSNV	FALSE	not protein-affecting
20:41147761:C/T:1	PTPRT	ENST00000373187		IntronicSNV	FALSE	not protein-affecting
20:41101086:C/T:1	PTPRT	ENST00000373187	V424M	Missense	FALSE	Functional Impact score not available
20:41096847:C/T:1	PTPRT	ENST00000373187		IntronicSNV	FALSE	not protein-affecting
20:40977214:C/A:1	PTPRT	ENST00000373187		IntronicSNV	FALSE	not protein-affecting
20:40110748:T/G:1	CHD6	ENST00000373233		IntronicSNV	FALSE	not protein-affecting
20:39794432:G/A:1	PLCG1	ENST00000373272	E589K	Missense	FALSE	Functional Impact score not available
20:3766005:C/T:1	CENPB	ENST00000379751	E376K	Missense	FALSE	Functional Impact score not available
20:37435491:G/A:1	PPP1R16B	ENST00000299824		IntronicSNV	FALSE	not protein-affecting
20:35252272:G/A:1	SLA2	ENST00000262866		IntronicSNV	FALSE	not protein-affecting
20:34520764:C/T:1	PHF20	ENST00000374012		IntronicSNV	FALSE	not protein-affecting
20:33532740:T/C:1	GSS	ENST00000216951		IntronicSNV	FALSE	not protein-affecting
20:33364940:A/G:1	NCOA6	ENST00000374796		IntronicSNV	FALSE	not protein-affecting
20:33209955:G/C:1	PIGU	ENST00000217446		IntronicSNV	FALSE	not protein-affecting
20:32977449:G/A:1	ITCH	ENST00000374864		IntronicSNV	FALSE	not protein-affecting
20:30654266:C/T:1	HCK	ENST00000375852		IntronicSNV	FALSE	not protein-affecting
20:2604483:T/C:1	TMC2	ENST00000358864		IntronicSNV	FALSE	not protein-affecting
20:25660360:C/T:1	ZNF337	ENST00000376436		IntronicSNV	FALSE	not protein-affecting
20:24573663:G/A:1	SYNDIG1	ENST00000376862		IntronicSNV	FALSE	not protein-affecting
20:2091462:T/A:1	STK35	ENST00000381482		IntronicSNV	FALSE	not protein-affecting
20:16472520:G/T:1	KIF16B	ENST00000408042		IntronicSNV	FALSE	not protein-affecting
20:16403547:T/A:1	KIF16B	ENST00000408042		IntronicSNV	FALSE	not protein-affecting
20:15878940:A/C:1	MACROD2	ENST00000217246		IntronicSNV	FALSE	not protein-affecting
20:15616488:G/A:1	MACROD2	ENST00000217246		IntronicSNV	FALSE	not protein-affecting
20:1532360:C/T:1	SIRPD	ENST00000381623	R133Q	Missense	FALSE	Functional Impact score not available
20:15032888:C/T:1	MACROD2	ENST00000217246		IntronicSNV	FALSE	not protein-affecting
20:14894356:T/A:1	MACROD2	ENST00000217246		IntronicSNV	FALSE	not protein-affecting
20:14839415:C/T:1	MACROD2	ENST00000217246		IntronicSNV	FALSE	not protein-affecting
20:14373561:A/G:1	MACROD2	ENST00000217246		IntronicSNV	FALSE	not protein-affecting
20:13435786:A/G:1	TASP1	ENST00000337743		IntronicSNV	FALSE	not protein-affecting
20:13382691:C/T:1	TASP1	ENST00000337743		IntronicSNV	FALSE	not protein-affecting
20:11895286:A/T:1	BTBD3	ENST00000405977		IntronicSNV	FALSE	not protein-affecting
1:99766404:A/C:1	PLPPR4	ENST00000370185		IntronicSNV	FALSE	not protein-affecting
1:99180379:T/C:1	SNX7	ENST00000306121		IntronicSNV	FALSE	not protein-affecting
1:97928181:T/G:1	DPYD	ENST00000370192		IntronicSNV	FALSE	not protein-affecting
1:97901111:C/A:1	DPYD	ENST00000370192		IntronicSNV	FALSE	not protein-affecting
1:94459347:C/T:1	ABCA4	ENST00000370225		IntronicSNV	FALSE	not protein-affecting
1:94000673:A/G:1	FNBP1L	ENST00000271234		IntronicSNV	FALSE	not protein-affecting
1:90009549:C/T:1	LRRC8B	ENST00000330947		IntronicSNV	FALSE	not protein-affecting
1:87198219:A/G:1	SH3GLB1	ENST00000482504		IntronicSNV	FALSE	not protein-affecting
1:86617096:A/T:1	COL24A1	ENST00000370571		IntronicSNV	FALSE	not protein-affecting
1:82373915:C/T:1	ADGRL2	ENST00000359929		IntronicSNV	FALSE	not protein-affecting
1:82368905:T/C:1	ADGRL2	ENST00000359929		IntronicSNV	FALSE	not protein-affecting
1:82254409:T/A:1	ADGRL2	ENST00000359929		IntronicSNV	FALSE	not protein-affecting
1:77624734:G/T:1	PIGK	ENST00000370812		IntronicSNV	FALSE	not protein-affecting
1:77333216:C/T:1	ST6GALNAC5	ENST00000477717		5-UTRSNV	FALSE	not protein-affecting
1:77054659:G/A:1	ST6GALNAC3	ENST00000328299		IntronicSNV	FALSE	not protein-affecting
1:77025327:G/A:1	ST6GALNAC3	ENST00000328299		IntronicSNV	FALSE	not protein-affecting
1:76982618:G/A:1	ST6GALNAC3	ENST00000328299		IntronicSNV	FALSE	not protein-affecting
1:76898392:T/G:1	ST6GALNAC3	ENST00000328299		IntronicSNV	FALSE	not protein-affecting
1:7672459:G/A:1	CAMTA1	ENST00000303635		IntronicSNV	FALSE	not protein-affecting
1:76641014:C/T:1	ST6GALNAC3	ENST00000328299		IntronicSNV	FALSE	not protein-affecting
1:75974045:A/G:1	SLC44A5	ENST00000370855		IntronicSNV	FALSE	not protein-affecting
1:75607286:A/G:1	LHX8	ENST00000294638		IntronicSNV	FALSE	not protein-affecting
1:75218277:G/A:1	TYW3	ENST00000370867		IntronicSNV	FALSE	not protein-affecting
1:75122032:C/A:1	ERICH3	ENST00000326665		IntronicSNV	FALSE	not protein-affecting
1:75057308:G/A:1	ERICH3	ENST00000326665		IntronicSNV	FALSE	not protein-affecting
1:72641376:A/C:1	NEGR1	ENST00000357731		IntronicSNV	FALSE	not protein-affecting
1:72469027:C/G:1	NEGR1	ENST00000357731		IntronicSNV	FALSE	not protein-affecting
1:7182594:G/T:1	CAMTA1	ENST00000303635		IntronicSNV	FALSE	not protein-affecting
1:70813239:C/T:1	ANKRD13C	ENST00000370944		IntronicSNV	FALSE	not protein-affecting
1:70745949:T/C:1	ANKRD13C	ENST00000370944		IntronicSNV	FALSE	not protein-affecting
1:70360588:G/A:1	LRRC7	ENST00000035383		IntronicSNV	FALSE	not protein-affecting
1:7033612:G/A:1	CAMTA1	ENST00000303635		IntronicSNV	FALSE	not protein-affecting
1:6904195:C/A:1	CAMTA1	ENST00000303635		IntronicSNV	FALSE	not protein-affecting
1:6871925:C/T:1	CAMTA1	ENST00000303635		IntronicSNV	FALSE	not protein-affecting
1:67161486:A/C:1	SGIP1	ENST00000371037		IntronicSNV	FALSE	not protein-affecting
1:67127463:A/T:1	SGIP1	ENST00000371037		IntronicSNV	FALSE	not protein-affecting
1:6646758:T/C:1	ZBTB48	ENST00000377674	F350L	Missense	FALSE	Functional Impact score not available
1:65401964:A/G:1	JAK1	ENST00000342505		IntronicSNV	FALSE	not protein-affecting
1:64698970:G/A:1	UBE2U	ENST00000371076		IntronicSNV	FALSE	not protein-affecting
1:64492377:C/T:1	ROR1	ENST00000371079		IntronicSNV	FALSE	not protein-affecting
1:63982493:A/T:1	ITGB3BP	ENST00000371092		IntronicSNV	FALSE	not protein-affecting
1:63924315:T/A:1	ITGB3BP	ENST00000371092		IntronicSNV	FALSE	not protein-affecting
1:63298149:G/A:1	ATG4C	ENST00000317868		IntronicSNV	FALSE	not protein-affecting
1:63110468:C/T:1	DOCK7	ENST00000340370		IntronicSNV	FALSE	not protein-affecting
1:6124339:A/C:1	KCNAB2	ENST00000378083		IntronicSNV	FALSE	not protein-affecting
1:60507161:G/A:1	C1orf87	ENST00000371201		IntronicSNV	FALSE	not protein-affecting
1:58206293:C/T:1	DAB1	ENST00000371236		IntronicSNV	FALSE	not protein-affecting
1:58198960:A/G:1	DAB1	ENST00000371236		IntronicSNV	FALSE	not protein-affecting
1:57673674:T/C:1	DAB1	ENST00000371236		IntronicSNV	FALSE	not protein-affecting
1:57154631:T/C:1	PRKAA2	ENST00000371244		IntronicSNV	FALSE	not protein-affecting
1:52233739:G/A:1	OSBPL9	ENST00000447887		IntronicSNV	FALSE	not protein-affecting
1:51598869:C/A:1	C1orf185	ENST00000371759		IntronicSNV	FALSE	not protein-affecting
1:51375937:C/T:1	FAF1	ENST00000396153		IntronicSNV	FALSE	not protein-affecting
1:49840789:A/G:1	AGBL4	ENST00000371839		IntronicSNV	FALSE	not protein-affecting
1:49814130:G/A:1	AGBL4	ENST00000371839		IntronicSNV	FALSE	not protein-affecting
1:49586819:C/T:1	AGBL4	ENST00000371839		IntronicSNV	FALSE	not protein-affecting
1:49538650:C/G:1	AGBL4	ENST00000371839		IntronicSNV	FALSE	not protein-affecting
1:48932903:A/C:1	SPATA6	ENST00000371847		IntronicSNV	FALSE	not protein-affecting
1:4838072:T/A:1	AJAP1	ENST00000378191		IntronicSNV	FALSE	not protein-affecting
1:48379944:G/A:1	TRABD2B	ENST00000371865		IntronicSNV	FALSE	not protein-affecting
1:4785431:C/T:1	AJAP1	ENST00000378191		IntronicSNV	FALSE	not protein-affecting
1:47277749:C/T:1	CYP4B1	ENST00000371923		IntronicSNV	FALSE	not protein-affecting
1:45892460:G/A:1	TESK2	ENST00000372086		IntronicSNV	FALSE	not protein-affecting
1:45663663:G/A:1	ZSWIM5	ENST00000359600		IntronicSNV	FALSE	not protein-affecting
1:44877742:G/A:1	RNF220	ENST00000355387		5-UTRSNV	FALSE	not protein-affecting
1:44393401:A/T:1	ST3GAL3	ENST00000262915		IntronicSNV	FALSE	not protein-affecting
1:42037507:G/T:1	HIVEP3	ENST00000372583		IntronicSNV	FALSE	not protein-affecting
1:42002377:A/T:1	HIVEP3	ENST00000372583		IntronicSNV	FALSE	not protein-affecting
1:39784559:T/C:1	MACF1	ENST00000545844		IntronicSNV	FALSE	not protein-affecting
1:37464889:A/G:1	GRIK3	ENST00000373091		IntronicSNV	FALSE	not protein-affecting
1:33365261:T/A:1	TMEM54	ENST00000373463		IntronicSNV	FALSE	not protein-affecting
1:33125663:C/T:1	RBBP4	ENST00000373493		IntronicSNV	FALSE	not protein-affecting
1:3245969:G/T:1	PRDM16	ENST00000270722		IntronicSNV	FALSE	not protein-affecting
1:28803819:C/T:1	PHACTR4	ENST00000373836		IntronicSNV	FALSE	not protein-affecting
1:26625098:C/A:1	UBXN11	ENST00000374222		IntronicSNV	FALSE	not protein-affecting
1:249141811:C/T:1	ZNF672	ENST00000306562	A113V	Missense	FALSE	Functional Impact score not available
1:247731998:T/G:1	GCSAML	ENST00000366488		IntronicSNV	FALSE	not protein-affecting
1:247588952:T/G:1	NLRP3	ENST00000336119		IntronicSNV	FALSE	not protein-affecting
1:247586331:A/C:1	NLRP3	ENST00000336119		IntronicSNV	FALSE	not protein-affecting
1:247029258:T/C:1	AHCTF1	ENST00000326225		IntronicSNV	FALSE	not protein-affecting
1:246091858:C/T:1	SMYD3	ENST00000388985		IntronicSNV	FALSE	not protein-affecting
1:245544199:T/A:1	KIF26B	ENST00000407071		IntronicSNV	FALSE	not protein-affecting
1:244632156:G/A:1	CATSPERE	ENST00000366534		IntronicSNV	FALSE	not protein-affecting
1:243382848:T/C:1	CEP170	ENST00000366542		IntronicSNV	FALSE	not protein-affecting
1:242599795:T/A:1	PLD5	ENST00000536534		IntronicSNV	FALSE	not protein-affecting
1:242421686:T/A:1	PLD5	ENST00000536534		IntronicSNV	FALSE	not protein-affecting
1:242421557:T/A:1	PLD5	ENST00000536534		IntronicSNV	FALSE	not protein-affecting
1:242421477:T/A:1	PLD5	ENST00000536534		IntronicSNV	FALSE	not protein-affecting
1:242377141:A/C:1	PLD5	ENST00000536534		IntronicSNV	FALSE	not protein-affecting
1:242366472:G/A:1	PLD5	ENST00000536534		IntronicSNV	FALSE	not protein-affecting
1:242255136:T/C:1	PLD5	ENST00000536534		IntronicSNV	FALSE	not protein-affecting
1:241497944:T/C:1	RGS7	ENST00000366565		IntronicSNV	FALSE	not protein-affecting
1:241022981:C/T:1	RGS7	ENST00000366565		IntronicSNV	FALSE	not protein-affecting
1:240456478:T/C:1	FMN2	ENST00000319653		IntronicSNV	FALSE	not protein-affecting
1:240297954:A/T:1	FMN2	ENST00000319653		IntronicSNV	FALSE	not protein-affecting
1:240257431:G/A:1	FMN2	ENST00000319653		IntronicSNV	FALSE	not protein-affecting
1:240042926:G/A:1	CHRM3	ENST00000255380		IntronicSNV	FALSE	not protein-affecting
1:238053351:T/C:1	ZP4	ENST00000366570		IntronicSNV	FALSE	not protein-affecting
1:237887900:G/A:1	RYR2	ENST00000366574		IntronicSNV	FALSE	not protein-affecting
1:237681171:G/A:1	RYR2	ENST00000366574		IntronicSNV	FALSE	not protein-affecting
1:237640641:A/C:1	RYR2	ENST00000366574		IntronicSNV	FALSE	not protein-affecting
1:237458782:C/T:1	RYR2	ENST00000366574		IntronicSNV	FALSE	not protein-affecting
1:237270424:A/G:1	RYR2	ENST00000366574		IntronicSNV	FALSE	not protein-affecting
1:237036202:G/T:1	MTR	ENST00000366577		IntronicSNV	FALSE	not protein-affecting
1:236923257:G/T:1	ACTN2	ENST00000366578		IntronicSNV	FALSE	not protein-affecting
1:236918309:C/-:1	ACTN2	ENST00000366578		IntronicSNV	FALSE	not protein-affecting
1:234355428:G/A:1	SLC35F3	ENST00000366618		IntronicSNV	FALSE	not protein-affecting
1:234062690:T/G:1	SLC35F3	ENST00000366618		IntronicSNV	FALSE	not protein-affecting
1:231481194:C/T:1	SPRTN	ENST00000295050		IntronicSNV	FALSE	not protein-affecting
1:23130164:G/A:1	EPHB2	ENST00000374632		IntronicSNV	FALSE	not protein-affecting
1:230893891:G/A:1	CAPN9	ENST00000271971		IntronicSNV	FALSE	not protein-affecting
1:230809656:A/T:1	COG2	ENST00000366669		IntronicSNV	FALSE	not protein-affecting
1:230457044:A/-:1	AL691479.2	ENST00000596018		IntronicSNV	FALSE	not protein-affecting
1:227773062:T/G:1	ZNF678	ENST00000397097		IntronicSNV	FALSE	not protein-affecting
1:227284881:C/T:1	CDC42BPA	ENST00000366769		IntronicSNV	FALSE	not protein-affecting
1:226831775:G/A:1	ITPKB	ENST00000429204		IntronicSNV	FALSE	not protein-affecting
1:224911058:T/C:1	CNIH3	ENST00000272133		IntronicSNV	FALSE	not protein-affecting
1:224908794:T/A:1	CNIH3	ENST00000272133		IntronicSNV	FALSE	not protein-affecting
1:224894664:T/C:1	CNIH3	ENST00000272133		IntronicSNV	FALSE	not protein-affecting
1:224854976:T/G:1	CNIH3	ENST00000272133		IntronicSNV	FALSE	not protein-affecting
1:224854955:T/C:1	CNIH3	ENST00000272133		IntronicSNV	FALSE	not protein-affecting
1:222829200:G/T:1	MIA3	ENST00000344922		IntronicSNV	FALSE	not protein-affecting
1:220826900:G/T:1	MARK1	ENST00000366917		IntronicSNV	FALSE	not protein-affecting
1:220431242:A/G:1	RAB3GAP2	ENST00000358951		IntronicSNV	FALSE	not protein-affecting
1:220184069:G/A:1	EPRS	ENST00000366923		IntronicSNV	FALSE	not protein-affecting
1:219380067:T/C:1	LYPLAL1	ENST00000366928		IntronicSNV	FALSE	not protein-affecting
1:218552614:A/G:1	TGFB2	ENST00000366929		IntronicSNV	FALSE	not protein-affecting
1:217973823:G/A:1	SPATA17	ENST00000366933		IntronicSNV	FALSE	not protein-affecting
1:217920379:G/T:1	SPATA17	ENST00000366933		IntronicSNV	FALSE	not protein-affecting
1:216798872:T/G:1	ESRRG	ENST00000408911		IntronicSNV	FALSE	not protein-affecting
1:216723509:T/C:1	ESRRG	ENST00000408911		IntronicSNV	FALSE	not protein-affecting
1:215273759:T/G:1	KCNK2	ENST00000444842		IntronicSNV	FALSE	not protein-affecting
1:214622585:G/A:1	PTPN14	ENST00000366956		IntronicSNV	FALSE	not protein-affecting
1:214202413:C/T:1	PROX1	ENST00000498508		IntronicSNV	FALSE	not protein-affecting
1:21368225:G/T:1	EIF4G3	ENST00000374937		IntronicSNV	FALSE	not protein-affecting
1:211139810:T/A:1	KCNH1	ENST00000271751		IntronicSNV	FALSE	not protein-affecting
1:211120727:C/T:1	KCNH1	ENST00000271751		IntronicSNV	FALSE	not protein-affecting
1:211036600:G/C:1	KCNH1	ENST00000271751		IntronicSNV	FALSE	not protein-affecting
1:210704450:C/T:1	HHAT	ENST00000545154		IntronicSNV	FALSE	not protein-affecting
1:210248691:T/G:1	SYT14	ENST00000422431		IntronicSNV	FALSE	not protein-affecting
1:209969822:G/A:1	IRF6	ENST00000367021	R84C	Missense	FALSE	Functional Impact score not available
1:207765866:T/C:1	CR1	ENST00000367049		IntronicSNV	FALSE	not protein-affecting
1:207011023:G/A:1	IL19	ENST00000340758		IntronicSNV	FALSE	not protein-affecting
1:206895302:C/T:1	MAPKAPK2	ENST00000367103		IntronicSNV	FALSE	not protein-affecting
1:205631502:G/A:1	SLC45A3	ENST00000367145		IntronicSNV	FALSE	not protein-affecting
1:204204501:T/G:1	PLEKHA6	ENST00000272203		IntronicSNV	FALSE	not protein-affecting
1:204109125:C/T:1	ETNK2	ENST00000367202		IntronicSNV	FALSE	not protein-affecting
1:20408066:C/T:1	PLA2G5	ENST00000375108		IntronicSNV	FALSE	not protein-affecting
1:201964577:G/A:1	RNPEP	ENST00000295640		IntronicSNV	FALSE	not protein-affecting
1:201962749:A/C:1	RNPEP	ENST00000295640		IntronicSNV	FALSE	not protein-affecting
1:197629394:C/A:1	DENND1B	ENST00000367396		IntronicSNV	FALSE	not protein-affecting
1:197579942:G/A:1	DENND1B	ENST00000367396		IntronicSNV	FALSE	not protein-affecting
1:197446712:C/A:1	CRB1	ENST00000367400		IntronicSNV	FALSE	not protein-affecting
1:197354411:A/G:1	CRB1	ENST00000367400		IntronicSNV	FALSE	not protein-affecting
1:196682499:G/A:1	CFH	ENST00000367429		IntronicSNV	FALSE	not protein-affecting
1:196676724:T/G:1	CFH	ENST00000367429		IntronicSNV	FALSE	not protein-affecting
1:196641655:C/A:1	CFH	ENST00000367429		IntronicSNV	FALSE	not protein-affecting
1:196239282:C/T:1	KCNT2	ENST00000294725		IntronicSNV	FALSE	not protein-affecting
1:19585917:T/C:1	MRTO4	ENST00000330263		3-UTRSNV	FALSE	not protein-affecting
1:190313002:A/C:1	BRINP3	ENST00000367462		IntronicSNV	FALSE	not protein-affecting
1:190257959:G/A:1	BRINP3	ENST00000367462		IntronicSNV	FALSE	not protein-affecting
1:186645997:G/A:1	PTGS2	ENST00000367468	R231C	Missense	FALSE	Functional Impact score not available
1:186064842:T/-:1	HMCN1	ENST00000271588		IntronicSNV	FALSE	not protein-affecting
1:186001167:T/-:1	HMCN1	ENST00000271588		IntronicSNV	FALSE	not protein-affecting
1:185739484:G/C:1	HMCN1	ENST00000271588		IntronicSNV	FALSE	not protein-affecting
1:185714348:G/A:1	HMCN1	ENST00000271588		IntronicSNV	FALSE	not protein-affecting
1:185042145:T/A:1	RNF2	ENST00000367510		IntronicSNV	FALSE	not protein-affecting
1:183885308:T/G:1	RGL1	ENST00000304685		IntronicSNV	FALSE	not protein-affecting
1:182485489:A/T:1	RGSL1	ENST00000294854		IntronicSNV	FALSE	not protein-affecting
1:181563918:T/G:1	CACNA1E	ENST00000367573		IntronicSNV	FALSE	not protein-affecting
1:18113220:G/A:1	ACTL8	ENST00000375406		IntronicSNV	FALSE	not protein-affecting
1:180699751:G/A:1	XPR1	ENST00000367590		IntronicSNV	FALSE	not protein-affecting
1:180343487:G/A:1	ACBD6	ENST00000367595		IntronicSNV	FALSE	not protein-affecting
1:179767632:G/A:1	FAM163A	ENST00000341785		IntronicSNV	FALSE	not protein-affecting
1:179739581:A/G:1	FAM163A	ENST00000341785		IntronicSNV	FALSE	not protein-affecting
1:177229177:A/C:1	BRINP2	ENST00000361539		IntronicSNV	FALSE	not protein-affecting
1:177145031:A/G:1	BRINP2	ENST00000361539		IntronicSNV	FALSE	not protein-affecting
1:177018601:A/C:1	ASTN1	ENST00000361833		IntronicSNV	FALSE	not protein-affecting
1:176953357:C/T:1	ASTN1	ENST00000361833		IntronicSNV	FALSE	not protein-affecting
1:17569251:C/T:1	PADI1	ENST00000375471		IntronicSNV	FALSE	not protein-affecting
1:175412302:A/C:1	TNR	ENST00000367674		IntronicSNV	FALSE	not protein-affecting
1:175405125:G/T:1	TNR	ENST00000367674		IntronicSNV	FALSE	not protein-affecting
1:173591531:C/T:1	ANKRD45	ENST00000333279		IntronicSNV	FALSE	not protein-affecting
1:172324021:G/A:1	DNM3	ENST00000358155		IntronicSNV	FALSE	not protein-affecting
1:171836122:C/T:1	DNM3	ENST00000358155		IntronicSNV	FALSE	not protein-affecting
1:171561274:ATATAATTTAGACCTAAA/-:1	PRRC2C	ENST00000338920		3-UTRBlockSubstitution	FALSE	not protein-affecting
1:171013938:G/A:1	MROH9	ENST00000367759		IntronicSNV	FALSE	not protein-affecting
1:171004413:G/A:1	MROH9	ENST00000367759		IntronicSNV	FALSE	not protein-affecting
1:169254393:G/T:1	NME7	ENST00000367811		IntronicSNV	FALSE	not protein-affecting
1:166826589:C/T:1	TADA1	ENST00000367874		3-UTRSNV	FALSE	not protein-affecting
1:162699097:T/A:1	DDR2	ENST00000367922		IntronicSNV	FALSE	not protein-affecting
1:161840994:G/T:1	ATF6	ENST00000367942		IntronicSNV	FALSE	not protein-affecting
1:160342178:T/C:1	NHLH1	ENST00000302101		3-UTRSNV	FALSE	not protein-affecting
1:158041879:T/C:1	KIRREL1	ENST00000359209		IntronicSNV	FALSE	not protein-affecting
1:15772316:T/-:1	CTRC	ENST00000375949		IntronicSNV	FALSE	not protein-affecting
1:15600406:C/G:1	FHAD1	ENST00000375999		IntronicSNV	FALSE	not protein-affecting
1:155459622:T/A:1	ASH1L	ENST00000392403		IntronicSNV	FALSE	not protein-affecting
1:154124355:G/A:1	NUP210L	ENST00000368559		IntronicSNV	FALSE	not protein-affecting
1:15276988:G/A:1	KAZN	ENST00000376030		IntronicSNV	FALSE	not protein-affecting
1:15114461:C/A:1	KAZN	ENST00000376030		IntronicSNV	FALSE	not protein-affecting
1:14968684:G/A:1	KAZN	ENST00000376030		IntronicSNV	FALSE	not protein-affecting
1:146725136:G/A:1	CHD1L	ENST00000369258		IntronicSNV	FALSE	not protein-affecting
1:1275246:G/A:1	DVL1	ENST00000378891		IntronicSNV	FALSE	not protein-affecting
1:12654124:C/A:1	DHRS3	ENST00000376223		IntronicSNV	FALSE	not protein-affecting
1:12052391:A/C:1	MFN2	ENST00000235329		IntronicSNV	FALSE	not protein-affecting
1:119653584:T/A:1	WARS2	ENST00000235521		IntronicSNV	FALSE	not protein-affecting
1:118653113:C/A:1	SPAG17	ENST00000336338		IntronicSNV	FALSE	not protein-affecting
1:11770114:C/T:1	DRAXIN	ENST00000294485		IntronicSNV	FALSE	not protein-affecting
1:116599417:G/T:1	SLC22A15	ENST00000369503		IntronicSNV	FALSE	not protein-affecting
1:116544533:A/G:1	SLC22A15	ENST00000369503		IntronicSNV	FALSE	not protein-affecting
1:115138146:T/G:1	DENND2C	ENST00000393276		IntronicSNV	FALSE	not protein-affecting
1:113171471:A/G:1	CAPZA1	ENST00000263168		IntronicSNV	FALSE	not protein-affecting
1:113078016:T/G:1	ST7L	ENST00000358039		IntronicSNV	FALSE	not protein-affecting
1:112451013:C/T:1	KCND3	ENST00000315987		IntronicSNV	FALSE	not protein-affecting
1:112190683:A/T:1	RAP1A	ENST00000369709		IntronicSNV	FALSE	not protein-affecting
1:110693893:C/T:1	SLC6A17	ENST00000331565		IntronicSNV	FALSE	not protein-affecting
1:110578048:G/A:1	STRIP1	ENST00000369795		IntronicSNV	FALSE	not protein-affecting
1:109470436:T/A:1	GPSM2	ENST00000406462		IntronicSNV	FALSE	not protein-affecting
1:109173051:G/C:1	FAM102B	ENST00000370035		IntronicSNV	FALSE	not protein-affecting
1:108985059:G/T:1	NBPF6	ENST00000444143		IntronicSNV	FALSE	not protein-affecting
1:108375680:A/T:1	VAV3	ENST00000370056		IntronicSNV	FALSE	not protein-affecting
1:108247717:A/C:1	VAV3	ENST00000370056		IntronicSNV	FALSE	not protein-affecting
1:108236726:A/C:1	VAV3	ENST00000370056		IntronicSNV	FALSE	not protein-affecting
1:108181551:A/T:1	VAV3	ENST00000370056		IntronicSNV	FALSE	not protein-affecting
1:108178304:G/T:1	VAV3	ENST00000370056		IntronicSNV	FALSE	not protein-affecting
1:108163913:G/A:1	VAV3	ENST00000370056		IntronicSNV	FALSE	not protein-affecting
1:10524977:G/A:1	DFFA	ENST00000377038		IntronicSNV	FALSE	not protein-affecting
1:10381477:T/A:1	KIF1B	ENST00000263934		IntronicSNV	FALSE	not protein-affecting
1:101006322:A/-:1	GPR88	ENST00000315033		3-UTRSNV	FALSE	not protein-affecting
19:9578017:G/A:1	ZNF560	ENST00000301480	R536*	Nonsense	FALSE	Functional Impact score not available
19:9254671:C/A:1	ZNF317	ENST00000247956		IntronicSNV	FALSE	not protein-affecting
19:8928124:C/T:1	ZNF558	ENST00000601372		IntronicSNV	FALSE	not protein-affecting
19:8623321:A/T:1	MYO1F	ENST00000338257		IntronicSNV	FALSE	not protein-affecting
19:7417531:G/A:1	AC119396.1	ENST00000576789		IntronicSNV	FALSE	not protein-affecting
19:58556566:G/A:1	ZSCAN1	ENST00000282326		IntronicSNV	FALSE	not protein-affecting
19:58268375:A/C:1	ZNF776	ENST00000317178		3-UTRSNV	FALSE	not protein-affecting
19:57977767:G/A:1	AC004076.1	ENST00000596831		IntronicSNV	FALSE	not protein-affecting
19:57328776:G/A:1	PEG3	ENST00000326441	S345L	Missense	FALSE	Functional Impact score not available
19:56133192:G/A:1	ZNF784	ENST00000325351	S299S	Synonymous	FALSE	not protein-affecting
19:55494522:G/A:1	NLRP2	ENST00000543010	G486R	Missense	FALSE	Functional Impact score not available
19:55449221:C/T:1	NLRP7	ENST00000588756		IntronicSNV	FALSE	not protein-affecting
19:54551695:G/T:1	VSTM1	ENST00000338372		IntronicSNV	FALSE	not protein-affecting
19:53694795:A/C:1	ZNF665	ENST00000396424		IntronicSNV	FALSE	not protein-affecting
19:53670849:G/A:1	ZNF665	ENST00000396424		IntronicSNV	FALSE	not protein-affecting
19:5312462:G/A:1	PTPRS	ENST00000357368		IntronicSNV	FALSE	not protein-affecting
19:5293719:C/T:1	PTPRS	ENST00000357368		IntronicSNV	FALSE	not protein-affecting
19:5256718:C/T:1	PTPRS	ENST00000357368		IntronicSNV	FALSE	not protein-affecting
19:5210769:G/A:1	PTPRS	ENST00000357368	T1761M	Missense	FALSE	Functional Impact score not available
19:51818240:T/-:1	IGLON5	ENST00000270642		IntronicSNV	FALSE	not protein-affecting
19:51043467:C/T:1	LRRC4B	ENST00000599957		IntronicSNV	FALSE	not protein-affecting
19:50363969:C/T:1	PTOV1	ENST00000391842		3-UTRSNV	FALSE	not protein-affecting
19:49073584:G/A:1	SULT2B1	ENST00000201586		IntronicSNV	FALSE	not protein-affecting
19:48669846:A/T:1	LIG1	ENST00000263274		IntronicSNV	FALSE	not protein-affecting
19:48573178:C/T:1	PLA2G4C	ENST00000599921		IntronicSNV	FALSE	not protein-affecting
19:48233532:T/C:1	EHD2	ENST00000263277		IntronicSNV	FALSE	not protein-affecting
19:48132506:C/T:1	BICRA	ENST00000396720		IntronicSNV	FALSE	not protein-affecting
19:47936410:C/T:1	SLC8A2	ENST00000236877		IntronicSNV	FALSE	not protein-affecting
19:46223773:C/T:1	FBXO46	ENST00000317683		IntronicSNV	FALSE	not protein-affecting
19:45254687:G/A:1	BCL3	ENST00000164227		IntronicSNV	FALSE	not protein-affecting
19:44740390:C/A:1	ZNF227	ENST00000313040	P603T	Missense	FALSE	Functional Impact score not available
19:4473405:A/G:1	HDGFRP2	ENST00000301284		IntronicSNV	FALSE	not protein-affecting
19:4251693:A/T:1	YJU2	ENST00000262962		IntronicSNV	FALSE	not protein-affecting
19:39580957:C/T:1	ACP7	ENST00000331256		IntronicSNV	FALSE	not protein-affecting
19:39215082:G/A:1	ACTN4	ENST00000252699	L629L	Synonymous	FALSE	not protein-affecting
19:38237641:C/T:1	ZNF573	ENST00000339503		IntronicSNV	FALSE	not protein-affecting
19:3817207:A/T:1	ZFR2	ENST00000262961		IntronicSNV	FALSE	not protein-affecting
19:37613860:C/T:1	ZNF420	ENST00000337995		IntronicSNV	FALSE	not protein-affecting
19:36571518:G/A:1	WDR62	ENST00000401500		IntronicSNV	FALSE	not protein-affecting
19:36053433:G/A:1	ATP4A	ENST00000262623	A108A	Synonymous	FALSE	not protein-affecting
19:35835286:G/A:1	CD22	ENST00000085219		IntronicSNV	FALSE	not protein-affecting
19:35497396:A/C:1	GRAMD1A	ENST00000317991		IntronicSNV	FALSE	not protein-affecting
19:35174730:C/T:1	ZNF302	ENST00000505242		IntronicSNV	FALSE	not protein-affecting
19:34219241:G/A:1	CHST8	ENST00000262622		IntronicSNV	FALSE	not protein-affecting
19:33434039:G/A:1	CEP89	ENST00000305768		IntronicSNV	FALSE	not protein-affecting
19:3227708:C/T:1	CELF5	ENST00000292672		IntronicSNV	FALSE	not protein-affecting
19:31822051:C/A:1	TSHZ3	ENST00000240587		IntronicSNV	FALSE	not protein-affecting
19:31767953:G/T:1	TSHZ3	ENST00000240587	Q916K	Missense	FALSE	Functional Impact score not available
19:3144539:T/A:1	GNA15	ENST00000262958		IntronicSNV	FALSE	not protein-affecting
19:2546006:A/G:1	GNG7	ENST00000382159		IntronicSNV	FALSE	not protein-affecting
19:23184977:C/T:1	ZNF728	ENST00000594710		IntronicSNV	FALSE	not protein-affecting
19:22818941:G/A:1	ZNF492	ENST00000456783		IntronicSNV	FALSE	not protein-affecting
19:22586033:C/A:1	ZNF98	ENST00000357774		IntronicSNV	FALSE	not protein-affecting
19:22477526:T/G:1	ZNF729	ENST00000601693		IntronicSNV	FALSE	not protein-affecting
19:22184415:G/A:1	ZNF208	ENST00000397126		IntronicSNV	FALSE	not protein-affecting
19:22175529:C/T:1	ZNF208	ENST00000397126		IntronicSNV	FALSE	not protein-affecting
19:2043621:A/C:1	MKNK2	ENST00000250896		IntronicSNV	FALSE	not protein-affecting
19:20222598:T/C:1	ZNF90	ENST00000418063		IntronicSNV	FALSE	not protein-affecting
19:20130055:A/C:1	ZNF682	ENST00000397165		IntronicSNV	FALSE	not protein-affecting
19:19781435:G/A:1	ZNF101	ENST00000592502		IntronicSNV	FALSE	not protein-affecting
19:18625232:G/A:1	ELL	ENST00000262809		IntronicSNV	FALSE	not protein-affecting
19:18376783:G/T:1	IQCN	ENST00000392413	P523T	Missense	FALSE	Functional Impact score not available
19:17276425:A/T:1	MYO9B	ENST00000595618		IntronicSNV	FALSE	not protein-affecting
19:17081063:A/G:1	CPAMD8	ENST00000443236		IntronicSNV	FALSE	not protein-affecting
19:16867092:A/G:1	NWD1	ENST00000524140		IntronicSNV	FALSE	not protein-affecting
19:15644663:T/-:1	CYP4F22	ENST00000269703		IntronicSNV	FALSE	not protein-affecting
19:15073166:G/T:1	SLC1A6	ENST00000221742		IntronicSNV	FALSE	not protein-affecting
19:13882142:C/G:1	MRI1	ENST00000040663		IntronicSNV	FALSE	not protein-affecting
19:13882127:GTTGAGATCAT/-:1	MRI1	ENST00000040663		IntronicBlockSubstitution	FALSE	not protein-affecting
19:13490566:C/T:1	CACNA1A	ENST00000360228		IntronicSNV	FALSE	not protein-affecting
19:12984678:C/T:1	MAST1	ENST00000251472	P1236L	Missense	FALSE	Functional Impact score not available
19:10626403:G/A:1	S1PR5	ENST00000439028		IntronicSNV	FALSE	not protein-affecting
19:10016726:C/T:1	OLFM2	ENST00000264833		IntronicSNV	FALSE	not protein-affecting
18:9392826:C/T:1	TWSG1	ENST00000262120		IntronicSNV	FALSE	not protein-affecting
18:8174695:A/T:1	PTPRM	ENST00000332175		IntronicSNV	FALSE	not protein-affecting
18:77272046:G/A:1	NFATC1	ENST00000329101		IntronicSNV	FALSE	not protein-affecting
18:76960936:G/A:1	ATP9B	ENST00000426216		IntronicSNV	FALSE	not protein-affecting
18:76847214:C/T:1	ATP9B	ENST00000426216		IntronicSNV	FALSE	not protein-affecting
18:74248039:C/T:1	LINC00908	ENST00000578613		IntronicSNV	FALSE	not protein-affecting
18:72507651:T/C:1	ZNF407	ENST00000299687		IntronicSNV	FALSE	not protein-affecting
18:6950206:C/A:1	LAMA1	ENST00000389658		IntronicSNV	FALSE	not protein-affecting
18:67115900:G/A:1	DOK6	ENST00000382713		IntronicSNV	FALSE	not protein-affecting
18:65177623:T/A:1	DSEL	ENST00000310045		3-UTRSNV	FALSE	not protein-affecting
18:6329896:A/G:1	L3MBTL4	ENST00000284898		IntronicSNV	FALSE	not protein-affecting
18:61599207:G/A:1	SERPINB10	ENST00000238508		IntronicSNV	FALSE	not protein-affecting
18:61593702:C/T:1	SERPINB10	ENST00000238508		IntronicSNV	FALSE	not protein-affecting
18:60533845:T/A:1	PHLPP1	ENST00000262719		IntronicSNV	FALSE	not protein-affecting
18:57235099:C/T:1	CCBE1	ENST00000439986		IntronicSNV	FALSE	not protein-affecting
18:57180946:C/T:1	CCBE1	ENST00000439986		IntronicSNV	FALSE	not protein-affecting
18:56407256:T/A:1	MALT1	ENST00000348428		IntronicSNV	FALSE	not protein-affecting
18:53085356:T/G:1	TCF4	ENST00000354452		IntronicSNV	FALSE	not protein-affecting
18:50905368:C/G:1	DCC	ENST00000442544		IntronicSNV	FALSE	not protein-affecting
18:50716333:G/C:1	DCC	ENST00000442544		IntronicSNV	FALSE	not protein-affecting
18:50647947:A/G:1	DCC	ENST00000442544		IntronicSNV	FALSE	not protein-affecting
18:50616079:T/C:1	DCC	ENST00000442544		IntronicSNV	FALSE	not protein-affecting
18:50523148:T/C:1	DCC	ENST00000442544		IntronicSNV	FALSE	not protein-affecting
18:50360379:G/A:1	DCC	ENST00000442544		IntronicSNV	FALSE	not protein-affecting
18:49990291:G/A:1	DCC	ENST00000442544		IntronicSNV	FALSE	not protein-affecting
18:49961517:T/C:1	DCC	ENST00000442544		IntronicSNV	FALSE	not protein-affecting
18:46940074:A/G:1	DYM	ENST00000269445		IntronicSNV	FALSE	not protein-affecting
18:44420398:C/A:1	PIAS2	ENST00000585916		IntronicSNV	FALSE	not protein-affecting
18:43963540:C/T:1	RNF165	ENST00000269439		IntronicSNV	FALSE	not protein-affecting
18:4371825:T/G:1	DLGAP1	ENST00000315677		IntronicSNV	FALSE	not protein-affecting
18:43647379:G/A:1	PSTPIP2	ENST00000409746		IntronicSNV	FALSE	not protein-affecting
18:43206969:C/T:1	SLC14A2	ENST00000255226	T126T	Synonymous	FALSE	not protein-affecting
18:42613277:C/T:1	SETBP1	ENST00000282030		IntronicSNV	FALSE	not protein-affecting
18:42437758:G/C:1	SETBP1	ENST00000282030		IntronicSNV	FALSE	not protein-affecting
18:42319667:G/A:1	SETBP1	ENST00000282030		IntronicSNV	FALSE	not protein-affecting
18:4095926:C/A:1	DLGAP1	ENST00000315677		IntronicSNV	FALSE	not protein-affecting
18:40589232:G/C:1	RIT2	ENST00000326695		IntronicSNV	FALSE	not protein-affecting
18:40527054:C/T:1	RIT2	ENST00000326695		IntronicSNV	FALSE	not protein-affecting
18:40514448:T/C:1	RIT2	ENST00000326695		IntronicSNV	FALSE	not protein-affecting
18:34518891:T/G:1	KIAA1328	ENST00000280020		IntronicSNV	FALSE	not protein-affecting
18:34395951:G/A:1	TPGS2	ENST00000334295		IntronicSNV	FALSE	not protein-affecting
18:34045373:C/T:1	FHOD3	ENST00000257209		IntronicSNV	FALSE	not protein-affecting
18:33969818:G/T:1	FHOD3	ENST00000257209		IntronicSNV	FALSE	not protein-affecting
18:33964687:C/A:1	FHOD3	ENST00000257209		IntronicSNV	FALSE	not protein-affecting
18:33600039:G/A:1	RPRD1A	ENST00000399022		IntronicSNV	FALSE	not protein-affecting
18:24505166:G/A:1	CHST9	ENST00000284224		IntronicSNV	FALSE	not protein-affecting
18:22861763:C/T:1	ZNF521	ENST00000361524		IntronicSNV	FALSE	not protein-affecting
18:22808493:C/T:1	ZNF521	ENST00000361524		IntronicSNV	FALSE	not protein-affecting
18:21633589:A/G:1	TTC39C	ENST00000317571		IntronicSNV	FALSE	not protein-affecting
18:20943332:T/A:1	TMEM241	ENST00000383233		IntronicSNV	FALSE	not protein-affecting
18:19067205:C/T:1	GREB1L	ENST00000580732		IntronicSNV	FALSE	not protein-affecting
18:19067202:C/T:1	GREB1L	ENST00000580732		IntronicSNV	FALSE	not protein-affecting
18:19066535:C/T:1	GREB1L	ENST00000580732		IntronicSNV	FALSE	not protein-affecting
18:19066020:C/G:1	GREB1L	ENST00000580732		IntronicSNV	FALSE	not protein-affecting
18:19065900:C/T:1	GREB1L	ENST00000580732		IntronicSNV	FALSE	not protein-affecting
18:19065487:C/T:1	GREB1L	ENST00000580732		IntronicSNV	FALSE	not protein-affecting
18:19065049:C/T:1	GREB1L	ENST00000580732		IntronicSNV	FALSE	not protein-affecting
18:19064985:C/T:1	GREB1L	ENST00000580732		IntronicSNV	FALSE	not protein-affecting
18:18629477:C/T:1	ROCK1	ENST00000399799		IntronicSNV	FALSE	not protein-affecting
18:18629374:C/T:1	ROCK1	ENST00000399799		IntronicSNV	FALSE	not protein-affecting
18:18629359:C/G:1	ROCK1	ENST00000399799		IntronicSNV	FALSE	not protein-affecting
18:18629242:C/G:1	ROCK1	ENST00000399799		IntronicSNV	FALSE	not protein-affecting
18:10952431:C/T:1	PIEZO2	ENST00000580640		IntronicSNV	FALSE	not protein-affecting
18:10903483:A/G:1	PIEZO2	ENST00000580640		IntronicSNV	FALSE	not protein-affecting
18:10854366:A/G:1	PIEZO2	ENST00000580640		IntronicSNV	FALSE	not protein-affecting
17:9807798:A/T:1	RCVRN	ENST00000226193		IntronicSNV	FALSE	not protein-affecting
17:9620395:G/A:1	USP43	ENST00000285199		IntronicSNV	FALSE	not protein-affecting
17:9503719:C/T:1	CFAP52	ENST00000352665		IntronicSNV	FALSE	not protein-affecting
17:9132966:C/A:1	NTN1	ENST00000173229		IntronicSNV	FALSE	not protein-affecting
17:8951708:A/T:1	NTN1	ENST00000173229		IntronicSNV	FALSE	not protein-affecting
17:8841715:G/A:1	PIK3R5	ENST00000447110		IntronicSNV	FALSE	not protein-affecting
17:8463334:T/C:1	MYH10	ENST00000269243		IntronicSNV	FALSE	not protein-affecting
17:8414794:C/T:1	MYH10	ENST00000269243		IntronicSNV	FALSE	not protein-affecting
17:80871220:G/A:1	TBCD	ENST00000355528		IntronicSNV	FALSE	not protein-affecting
17:79853924:C/T:1	ANAPC11	ENST00000357385		IntronicSNV	FALSE	not protein-affecting
17:79428335:A/G:1	BAHCC1	ENST00000307745	T2216A	Missense	FALSE	Functional Impact score not available
17:79288070:C/T:1	TMEM105	ENST00000332900		IntronicSNV	FALSE	not protein-affecting
17:78155421:C/T:1	CARD14	ENST00000573882	R62W	Missense	FALSE	Functional Impact score not available
17:78034653:A/G:1	CCDC40	ENST00000397545		IntronicSNV	FALSE	not protein-affecting
17:77033022:A/T:1	C1QTNF1	ENST00000339142		IntronicSNV	FALSE	not protein-affecting
17:74924434:C/T:1	MGAT5B	ENST00000428789		IntronicSNV	FALSE	not protein-affecting
17:74290850:C/T:1	QRICH2	ENST00000262765		IntronicSNV	FALSE	not protein-affecting
17:73136032:G/T:1	JPT1	ENST00000356033		IntronicSNV	FALSE	not protein-affecting
17:71406096:A/T:1	SDK2	ENST00000392650		IntronicSNV	FALSE	not protein-affecting
17:65922471:C/T:1	BPTF	ENST00000306378		IntronicSNV	FALSE	not protein-affecting
17:65555939:C/G:1	PITPNC1	ENST00000335257		IntronicSNV	FALSE	not protein-affecting
17:65481567:G/A:1	PITPNC1	ENST00000335257		IntronicSNV	FALSE	not protein-affecting
17:61707252:C/G:1	MAP3K3	ENST00000361357		IntronicSNV	FALSE	not protein-affecting
17:61226123:T/G:1	TANC2	ENST00000424789		IntronicSNV	FALSE	not protein-affecting
17:55682962:C/T:1	MSI2	ENST00000284073		IntronicSNV	FALSE	not protein-affecting
17:54470086:A/G:1	ANKFN1	ENST00000318698		IntronicSNV	FALSE	not protein-affecting
17:54367247:A/G:1	ANKFN1	ENST00000318698		IntronicSNV	FALSE	not protein-affecting
17:5425410:G/T:1	NLRP1	ENST00000572272		IntronicSNV	FALSE	not protein-affecting
17:50972469:A/G:1	LINC02089	ENST00000412360		IntronicSNV	FALSE	not protein-affecting
17:50014082:G/A:1	CA10	ENST00000451037		IntronicSNV	FALSE	not protein-affecting
17:49783704:G/A:1	CA10	ENST00000451037		IntronicSNV	FALSE	not protein-affecting
17:47122365:G/A:1	IGF2BP1	ENST00000290341	E445K	Missense	FALSE	Functional Impact score not available
17:45505651:A/G:1	EFCAB13	ENST00000331493		IntronicSNV	FALSE	not protein-affecting
17:44266371:C/T:1	KANSL1	ENST00000262419		IntronicSNV	FALSE	not protein-affecting
17:43872155:G/A:1	CRHR1	ENST00000398285		IntronicSNV	FALSE	not protein-affecting
17:43866106:T/-:1	CRHR1	ENST00000398285		IntronicSNV	FALSE	not protein-affecting
17:43500092:A/C:1	ARHGAP27	ENST00000376922		IntronicSNV	FALSE	not protein-affecting
17:42881265:C/G:1	GJC1	ENST00000426548		3-UTRSNV	FALSE	not protein-affecting
17:42046487:A/G:1	PYY	ENST00000360085		IntronicSNV	FALSE	not protein-affecting
17:41929931:T/C:1	CD300LG	ENST00000317310		IntronicSNV	FALSE	not protein-affecting
17:3980384:G/C:1	ZZEF1	ENST00000381638		IntronicSNV	FALSE	not protein-affecting
17:39577473:C/A:1	KRT37	ENST00000225550		IntronicSNV	FALSE	not protein-affecting
17:38179772:C/T:1	MED24	ENST00000394128		IntronicSNV	FALSE	not protein-affecting
17:38179771:A/G:1	MED24	ENST00000394128		IntronicSNV	FALSE	not protein-affecting
17:36657018:A/G:1	ARHGAP23	ENST00000431231		IntronicSNV	FALSE	not protein-affecting
17:32908687:G/A:1	TMEM132E	ENST00000321639		IntronicSNV	FALSE	not protein-affecting
17:31139705:G/A:1	MYO1D	ENST00000318217		IntronicSNV	FALSE	not protein-affecting
17:29306785:C/T:1	RNF135	ENST00000328381		IntronicSNV	FALSE	not protein-affecting
17:28402347:A/G:1	EFCAB5	ENST00000394835		IntronicSNV	FALSE	not protein-affecting
17:2793639:T/C:1	RAP1GAP2	ENST00000254695		IntronicSNV	FALSE	not protein-affecting
17:2174381:C/T:1	SMG6	ENST00000263073		IntronicSNV	FALSE	not protein-affecting
17:2139706:T/A:1	SMG6	ENST00000263073		IntronicSNV	FALSE	not protein-affecting
17:19854123:G/A:1	AKAP10	ENST00000225737		IntronicSNV	FALSE	not protein-affecting
17:19448513:T/A:1	SLC47A1	ENST00000270570		IntronicSNV	FALSE	not protein-affecting
17:18611168:C/A:1	TRIM16L	ENST00000449552		IntronicSNV	FALSE	not protein-affecting
17:17794855:C/A:1	TOM1L2	ENST00000379504		IntronicSNV	FALSE	not protein-affecting
17:17181669:T/C:1	COPS3	ENST00000268717		IntronicSNV	FALSE	not protein-affecting
17:16853138:T/C:1	TNFRSF13B	ENST00000261652		IntronicSNV	FALSE	not protein-affecting
17:1398223:C/T:1	INPP5K	ENST00000421807		3-UTRSNV	FALSE	not protein-affecting
17:13485903:C/T:1	HS3ST3A1	ENST00000284110		IntronicSNV	FALSE	not protein-affecting
17:12785361:A/T:1	ARHGAP44	ENST00000379672		IntronicSNV	FALSE	not protein-affecting
17:11672339:G/A:1	DNAH9	ENST00000262442		IntronicSNV	FALSE	not protein-affecting
17:11218489:G/A:1	SHISA6	ENST00000441885		IntronicSNV	FALSE	not protein-affecting
17:10229464:T/C:1	MYH13	ENST00000418404		IntronicSNV	FALSE	not protein-affecting
16:970973:C/T:1	LMF1	ENST00000262301		IntronicSNV	FALSE	not protein-affecting
16:959424:A/G:1	LMF1	ENST00000262301		IntronicSNV	FALSE	not protein-affecting
16:959422:C/G:1	LMF1	ENST00000262301		IntronicSNV	FALSE	not protein-affecting
16:89782241:C/T:1	VPS9D1	ENST00000389386		IntronicSNV	FALSE	not protein-affecting
16:89461794:G/T:1	ANKRD11	ENST00000301030		IntronicSNV	FALSE	not protein-affecting
16:89261432:C/T:1	CDH15	ENST00000289746	R772C	Missense	FALSE	Functional Impact score not available
16:87702112:G/A:1	JPH3	ENST00000284262		IntronicSNV	FALSE	not protein-affecting
16:87510769:T/C:1	ZCCHC14	ENST00000268616		IntronicSNV	FALSE	not protein-affecting
16:85109895:G/A:1	KIAA0513	ENST00000566428		IntronicSNV	FALSE	not protein-affecting
16:84880338:T/C:1	CRISPLD2	ENST00000262424		IntronicSNV	FALSE	not protein-affecting
16:84339110:G/A:1	WFDC1	ENST00000219454		IntronicSNV	FALSE	not protein-affecting
16:83181934:A/C:1	CDH13	ENST00000431540		IntronicSNV	FALSE	not protein-affecting
16:82787187:A/-:1	CDH13	ENST00000431540		IntronicSNV	FALSE	not protein-affecting
16:82711558:C/T:1	CDH13	ENST00000431540		IntronicSNV	FALSE	not protein-affecting
16:81509782:G/A:1	CMIP	ENST00000537098		IntronicSNV	FALSE	not protein-affecting
16:80718571:G/A:1	CDYL2	ENST00000299564	D160D	Synonymous	FALSE	not protein-affecting
16:80581503:A/G:1	DYNLRB2	ENST00000305904		IntronicSNV	FALSE	not protein-affecting
16:79172498:A/C:1	WWOX	ENST00000566780		IntronicSNV	FALSE	not protein-affecting
16:78953027:C/T:1	WWOX	ENST00000566780		IntronicSNV	FALSE	not protein-affecting
16:78903606:G/T:1	WWOX	ENST00000566780		IntronicSNV	FALSE	not protein-affecting
16:78762695:C/T:1	WWOX	ENST00000566780		IntronicSNV	FALSE	not protein-affecting
16:78761715:T/C:1	WWOX	ENST00000566780		IntronicSNV	FALSE	not protein-affecting
16:78663135:TA/-:1	WWOX	ENST00000566780		IntronicBlockSubstitution	FALSE	not protein-affecting
16:78661895:T/C:1	WWOX	ENST00000566780		IntronicSNV	FALSE	not protein-affecting
16:78658947:C/A:1	WWOX	ENST00000566780		IntronicSNV	FALSE	not protein-affecting
16:78617654:A/T:1	WWOX	ENST00000566780		IntronicSNV	FALSE	not protein-affecting
16:78615769:T/A:1	WWOX	ENST00000566780		IntronicSNV	FALSE	not protein-affecting
16:78538547:G/A:1	WWOX	ENST00000566780		IntronicSNV	FALSE	not protein-affecting
16:77852697:G/A:1	VAT1L	ENST00000302536		IntronicSNV	FALSE	not protein-affecting
16:77846983:G/T:1	VAT1L	ENST00000302536		IntronicSNV	FALSE	not protein-affecting
16:7723106:C/T:1	RBFOX1	ENST00000311745		IntronicSNV	FALSE	not protein-affecting
16:7662827:C/T:1	RBFOX1	ENST00000311745		IntronicSNV	FALSE	not protein-affecting
16:76624213:C/T:1	AC104151.1	ENST00000563764		IntronicSNV	FALSE	not protein-affecting
16:7661313:C/T:1	RBFOX1	ENST00000311745		IntronicSNV	FALSE	not protein-affecting
16:76366475:T/C:1	CNTNAP4	ENST00000478060		IntronicSNV	FALSE	not protein-affecting
16:7573413:T/G:1	RBFOX1	ENST00000311745		IntronicSNV	FALSE	not protein-affecting
16:7568055:C/T:1	RBFOX1	ENST00000311745		IntronicSNV	FALSE	not protein-affecting
16:7525881:C/T:1	RBFOX1	ENST00000311745		IntronicSNV	FALSE	not protein-affecting
16:7505892:G/A:1	RBFOX1	ENST00000311745		IntronicSNV	FALSE	not protein-affecting
16:7395448:A/G:1	RBFOX1	ENST00000311745		IntronicSNV	FALSE	not protein-affecting
16:7394069:A/C:1	RBFOX1	ENST00000311745		IntronicSNV	FALSE	not protein-affecting
16:72886232:T/C:1	ZFHX3	ENST00000268489		IntronicSNV	FALSE	not protein-affecting
16:71838984:G/C:1	AP1G1	ENST00000393512		IntronicSNV	FALSE	not protein-affecting
16:67940510:C/T:1	PSKH1	ENST00000291041		IntronicSNV	FALSE	not protein-affecting
16:65056741:C/T:1	CDH11	ENST00000268603		IntronicSNV	FALSE	not protein-affecting
16:65010309:A/C:1	CDH11	ENST00000268603		IntronicSNV	FALSE	not protein-affecting
16:629847:C/T:1	PIGQ	ENST00000026218		IntronicSNV	FALSE	not protein-affecting
16:62034094:C/A:1	CDH8	ENST00000577390		IntronicSNV	FALSE	not protein-affecting
16:61683957:A/T:1	CDH8	ENST00000577390		3-UTRSNV	FALSE	not protein-affecting
16:57141601:C/T:1	CPNE2	ENST00000535318		IntronicSNV	FALSE	not protein-affecting
16:56822211:C/T:1	NUP93	ENST00000308159		IntronicSNV	FALSE	not protein-affecting
16:51176030:G/A:1	SALL1	ENST00000251020	R35C	Missense	FALSE	Functional Impact score not available
16:50647489:C/T:1	NKD1	ENST00000268459		IntronicSNV	FALSE	not protein-affecting
16:50628175:G/T:1	NKD1	ENST00000268459		IntronicSNV	FALSE	not protein-affecting
16:5010701:A/G:1	SEC14L5	ENST00000251170		IntronicSNV	FALSE	not protein-affecting
16:47264602:G/A:1	ITFG1	ENST00000320640		IntronicSNV	FALSE	not protein-affecting
16:4613567:T/G:1	C16orf96	ENST00000444310		IntronicSNV	FALSE	not protein-affecting
16:3767129:C/T:1	TRAP1	ENST00000246957		IntronicSNV	FALSE	not protein-affecting
16:365248:A/T:1	AXIN1	ENST00000262320		IntronicSNV	FALSE	not protein-affecting
16:3194417:C/G:1	CASP16P	ENST00000428155		IntronicSNV	FALSE	not protein-affecting
16:31303803:T/C:1	ITGAM	ENST00000544665		IntronicSNV	FALSE	not protein-affecting
16:299385:A/G:1	FAM234A	ENST00000399932		IntronicSNV	FALSE	not protein-affecting
16:28948277:G/A:1	CD19	ENST00000538922		IntronicSNV	FALSE	not protein-affecting
16:28024051:T/A:1	GSG1L	ENST00000447459		IntronicSNV	FALSE	not protein-affecting
16:27603224:C/T:1	KIAA0556	ENST00000261588		IntronicSNV	FALSE	not protein-affecting
16:27432455:T/G:1	IL21R	ENST00000337929		IntronicSNV	FALSE	not protein-affecting
16:26143211:T/G:1	HS3ST4	ENST00000331351		IntronicSNV	FALSE	not protein-affecting
16:25932705:G/T:1	HS3ST4	ENST00000331351		IntronicSNV	FALSE	not protein-affecting
16:25888049:A/C:1	HS3ST4	ENST00000331351		IntronicSNV	FALSE	not protein-affecting
16:2533927:T/-:1	TBC1D24	ENST00000293970		IntronicSNV	FALSE	not protein-affecting
16:25236894:A/T:1	AQP8	ENST00000219660		IntronicSNV	FALSE	not protein-affecting
16:24206555:T/C:1	PRKCB	ENST00000303531		IntronicSNV	FALSE	not protein-affecting
16:24131874:C/T:1	PRKCB	ENST00000303531		IntronicSNV	FALSE	not protein-affecting
16:24028214:C/A:1	PRKCB	ENST00000303531		IntronicSNV	FALSE	not protein-affecting
16:23342068:A/T:1	SCNN1B	ENST00000343070		IntronicSNV	FALSE	not protein-affecting
16:223694:G/A:1	HBA2	ENST00000251595		3-UTRSNV	FALSE	not protein-affecting
16:22058819:C/T:1	MOSMO	ENST00000542527		IntronicSNV	FALSE	not protein-affecting
16:2160029:G/C:1	PKD1	ENST00000262304	D1713E	Missense	FALSE	Functional Impact score not available
16:2159392:C/T:1	PKD1	ENST00000262304	A1926T	Missense	FALSE	Functional Impact score not available
16:20432628:G/A:1	ACSM5	ENST00000331849	P224P	Synonymous	FALSE	not protein-affecting
16:20084557:G/A:1	GPR139	ENST00000570682		IntronicSNV	FALSE	not protein-affecting
16:19821107:G/A:1	IQCK	ENST00000320394		IntronicSNV	FALSE	not protein-affecting
16:19674709:T/G:1	VPS35L	ENST00000438132		IntronicSNV	FALSE	not protein-affecting
16:19621538:T/C:1	VPS35L	ENST00000438132		IntronicSNV	FALSE	not protein-affecting
16:17208640:T/C:1	XYLT1	ENST00000261381		IntronicSNV	FALSE	not protein-affecting
16:16290504:C/T:1	ABCC6	ENST00000205557		IntronicSNV	FALSE	not protein-affecting
16:15115974:T/A:1	PDXDC1	ENST00000396410		IntronicSNV	FALSE	not protein-affecting
16:13317141:G/A:1	SHISA9	ENST00000558583		IntronicSNV	FALSE	not protein-affecting
16:13256291:C/T:1	SHISA9	ENST00000558583		IntronicSNV	FALSE	not protein-affecting
16:13143477:T/-:1	SHISA9	ENST00000558583		IntronicSNV	FALSE	not protein-affecting
16:13139418:C/T:1	SHISA9	ENST00000558583		IntronicSNV	FALSE	not protein-affecting
16:13059811:T/A:1	SHISA9	ENST00000558583		IntronicSNV	FALSE	not protein-affecting
16:13012142:C/T:1	SHISA9	ENST00000558583		IntronicSNV	FALSE	not protein-affecting
16:12800321:C/T:1	CPPED1	ENST00000381774		IntronicSNV	FALSE	not protein-affecting
16:12103935:C/T:1	SNX29	ENST00000268271		IntronicSNV	FALSE	not protein-affecting
16:11966260:A/C:1	GSPT1	ENST00000434724		3-UTRSNV	FALSE	not protein-affecting
16:11775321:C/A:1	TXNDC11	ENST00000283033		IntronicSNV	FALSE	not protein-affecting
16:11775320:G/A:1	TXNDC11	ENST00000283033		IntronicSNV	FALSE	not protein-affecting
16:11538356:G/A:1	AC099489.1	ENST00000598234		IntronicSNV	FALSE	not protein-affecting
16:10896125:G/A:1	TVP23A	ENST00000299866		IntronicSNV	FALSE	not protein-affecting
15:99813781:A/G:1	LRRC28	ENST00000301981		IntronicSNV	FALSE	not protein-affecting
15:89753595:G/A:1	RLBP1	ENST00000268125	T292M	Missense	FALSE	Functional Impact score not available
15:87508016:C/A:1	AGBL1	ENST00000441037		IntronicSNV	FALSE	not protein-affecting
15:87374339:T/G:1	AGBL1	ENST00000441037		IntronicSNV	FALSE	not protein-affecting
15:87374311:T/A:1	AGBL1	ENST00000441037		IntronicSNV	FALSE	not protein-affecting
15:87240214:T/-:1	AGBL1	ENST00000441037		IntronicSNV	FALSE	not protein-affecting
15:87061051:A/-:1	AGBL1	ENST00000441037		IntronicSNV	FALSE	not protein-affecting
15:86924594:T/A:1	AGBL1	ENST00000441037		IntronicSNV	FALSE	not protein-affecting
15:86855179:T/A:1	AGBL1	ENST00000441037		IntronicSNV	FALSE	not protein-affecting
15:86799862:G/A:1	AGBL1	ENST00000441037		IntronicSNV	FALSE	not protein-affecting
15:86159706:T/C:1	AKAP13	ENST00000361243		IntronicSNV	FALSE	not protein-affecting
15:86149572:G/A:1	AKAP13	ENST00000361243		IntronicSNV	FALSE	not protein-affecting
15:84634620:G/A:1	ADAMTSL3	ENST00000286744		IntronicSNV	FALSE	not protein-affecting
15:84241034:G/T:1	SH3GL3	ENST00000427482		IntronicSNV	FALSE	not protein-affecting
15:84195473:T/G:1	SH3GL3	ENST00000427482		IntronicSNV	FALSE	not protein-affecting
15:83793552:C/T:1	TM6SF1	ENST00000322019		IntronicSNV	FALSE	not protein-affecting
15:83708570:C/A:1	BTBD1	ENST00000261721		IntronicSNV	FALSE	not protein-affecting
15:83494358:C/T:1	WHAMM	ENST00000286760		IntronicSNV	FALSE	not protein-affecting
15:83375485:G/A:1	AP3B2	ENST00000261722		IntronicSNV	FALSE	not protein-affecting
15:83347328:G/A:1	AP3B2	ENST00000261722		IntronicSNV	FALSE	not protein-affecting
15:81569345:A/T:1	IL16	ENST00000302987		IntronicSNV	FALSE	not protein-affecting
15:81554259:T/A:1	IL16	ENST00000302987		IntronicSNV	FALSE	not protein-affecting
15:80774681:G/A:1	ARNT2	ENST00000303329		IntronicSNV	FALSE	not protein-affecting
15:80260272:T/A:1	BCL2A1	ENST00000267953		IntronicSNV	FALSE	not protein-affecting
15:76857871:G/A:1	SCAPER	ENST00000563290		IntronicSNV	FALSE	not protein-affecting
15:76591139:C/T:1	ETFA	ENST00000557943		IntronicSNV	FALSE	not protein-affecting
15:76252251:C/T:1	NRG4	ENST00000394907		IntronicSNV	FALSE	not protein-affecting
15:74314041:G/A:1	PML	ENST00000268058		IntronicSNV	FALSE	not protein-affecting
15:73586271:A/C:1	NEO1	ENST00000339362		IntronicSNV	FALSE	not protein-affecting
15:73394626:G/A:1	NEO1	ENST00000339362		IntronicSNV	FALSE	not protein-affecting
15:73359951:C/A:1	NEO1	ENST00000339362		IntronicSNV	FALSE	not protein-affecting
15:72878959:C/T:1	ARIH1	ENST00000379887		3-UTRSNV	FALSE	not protein-affecting
15:72586850:C/A:1	CELF6	ENST00000287202		IntronicSNV	FALSE	not protein-affecting
15:71926006:C/T:1	THSD4	ENST00000355327		IntronicSNV	FALSE	not protein-affecting
15:71622039:G/A:1	THSD4	ENST00000355327		IntronicSNV	FALSE	not protein-affecting
15:71611859:T/C:1	THSD4	ENST00000355327		IntronicSNV	FALSE	not protein-affecting
15:68676149:T/C:1	ITGA11	ENST00000315757		IntronicSNV	FALSE	not protein-affecting
15:68498594:G/A:1	AC107871.1	ENST00000562767		IntronicSNV	FALSE	not protein-affecting
15:66335587:A/T:1	MEGF11	ENST00000409699		IntronicSNV	FALSE	not protein-affecting
15:66177118:C/A:1	RAB11A	ENST00000261890		IntronicSNV	FALSE	not protein-affecting
15:65573476:T/C:1	PARP16	ENST00000261888		IntronicSNV	FALSE	not protein-affecting
15:65147204:C/T:1	PLEKHO2	ENST00000323544	R83C	Missense	FALSE	Functional Impact score not available
15:65147204:C/T:1	AC069368.1	ENST00000437723	R83C	Missense	FALSE	Functional Impact score not available
15:65059813:G/A:1	RBPMS2	ENST00000300069		IntronicSNV	FALSE	not protein-affecting
15:64608726:C/T:1	CSNK1G1	ENST00000303052		IntronicSNV	FALSE	not protein-affecting
15:64079131:T/A:1	HERC1	ENST00000443617		IntronicSNV	FALSE	not protein-affecting
15:60639559:T/C:1	ANXA2	ENST00000332680		3-UTRSNV	FALSE	not protein-affecting
15:59806154:C/A:1	FAM81A	ENST00000288228		IntronicSNV	FALSE	not protein-affecting
15:59087976:T/C:1	MINDY2	ENST00000559228		IntronicSNV	FALSE	not protein-affecting
15:58008201:C/T:1	POLR2M	ENST00000299638		3-UTRSNV	FALSE	not protein-affecting
15:57760758:G/A:1	CGNL1	ENST00000281282		IntronicSNV	FALSE	not protein-affecting
15:56929270:C/A:1	ZNF280D	ENST00000267807		IntronicSNV	FALSE	not protein-affecting
15:54457012:A/G:1	UNC13C	ENST00000260323		IntronicSNV	FALSE	not protein-affecting
15:53943960:C/T:1	WDR72	ENST00000396328		IntronicSNV	FALSE	not protein-affecting
15:53860886:A/T:1	WDR72	ENST00000396328		IntronicSNV	FALSE	not protein-affecting
15:53076787:C/T:1	ONECUT1	ENST00000305901		IntronicSNV	FALSE	not protein-affecting
15:52583637:A/T:1	MYO5C	ENST00000261839		IntronicSNV	FALSE	not protein-affecting
15:52424917:G/A:1	GNB5	ENST00000261837		IntronicSNV	FALSE	not protein-affecting
15:51538530:G/A:1	CYP19A1	ENST00000396402		IntronicSNV	FALSE	not protein-affecting
15:50400092:G/A:1	ATP8B4	ENST00000284509		IntronicSNV	FALSE	not protein-affecting
15:50176946:C/T:1	ATP8B4	ENST00000284509		IntronicSNV	FALSE	not protein-affecting
15:49841408:G/A:1	FAM227B	ENST00000299338		IntronicSNV	FALSE	not protein-affecting
15:49626081:A/G:1	FAM227B	ENST00000299338		IntronicSNV	FALSE	not protein-affecting
15:49593671:G/T:1	GALK2	ENST00000560031		IntronicSNV	FALSE	not protein-affecting
15:49472713:C/T:1	GALK2	ENST00000560031		IntronicSNV	FALSE	not protein-affecting
15:48936488:C/T:1	FBN1	ENST00000316623		IntronicSNV	FALSE	not protein-affecting
15:48895615:G/A:1	FBN1	ENST00000316623		IntronicSNV	FALSE	not protein-affecting
15:48783728:T/G:1	FBN1	ENST00000316623		IntronicSNV	FALSE	not protein-affecting
15:48714641:T/C:1	FBN1	ENST00000316623		IntronicSNV	FALSE	not protein-affecting
15:48633115:G/A:1	DUT	ENST00000331200		IntronicSNV	FALSE	not protein-affecting
15:48533439:C/A:1	SLC12A1	ENST00000396577		IntronicSNV	FALSE	not protein-affecting
15:48056549:G/T:1	SEMA6D	ENST00000316364		IntronicSNV	FALSE	not protein-affecting
15:44856192:T/G:1	SPG11	ENST00000261866		IntronicSNV	FALSE	not protein-affecting
15:44418975:G/T:1	FRMD5	ENST00000417257		IntronicSNV	FALSE	not protein-affecting
15:44402549:C/T:1	FRMD5	ENST00000417257		IntronicSNV	FALSE	not protein-affecting
15:44232419:G/A:1	FRMD5	ENST00000417257		IntronicSNV	FALSE	not protein-affecting
15:43461658:G/T:1	TMEM62	ENST00000260403		IntronicSNV	FALSE	not protein-affecting
15:41501073:C/T:1	EXD1	ENST00000314992		IntronicSNV	FALSE	not protein-affecting
15:41062114:G/T:1	DNAJC17	ENST00000220496		IntronicSNV	FALSE	not protein-affecting
15:40940077:C/T:1	KNL1	ENST00000346991		IntronicSNV	FALSE	not protein-affecting
15:40065071:C/T:1	FSIP1	ENST00000350221		IntronicSNV	FALSE	not protein-affecting
15:39908936:T/C:1	FSIP1	ENST00000350221		IntronicSNV	FALSE	not protein-affecting
15:38565685:T/A:1	SPRED1	ENST00000299084		IntronicSNV	FALSE	not protein-affecting
15:37270786:G/A:1	MEIS2	ENST00000561208		IntronicSNV	FALSE	not protein-affecting
15:35190277:G/T:1	AQR	ENST00000156471		IntronicSNV	FALSE	not protein-affecting
15:34872487:T/G:1	GOLGA8B	ENST00000267731		IntronicSNV	FALSE	not protein-affecting
15:34853160:A/T:1	GOLGA8B	ENST00000267731		IntronicSNV	FALSE	not protein-affecting
15:34557065:A/G:1	SLC12A6	ENST00000558589		IntronicSNV	FALSE	not protein-affecting
15:34441912:G/A:1	KATNBL1	ENST00000256544		IntronicSNV	FALSE	not protein-affecting
15:34141182:G/A:1	RYR3	ENST00000389232		IntronicSNV	FALSE	not protein-affecting
15:33925830:G/A:1	RYR3	ENST00000389232		IntronicSNV	FALSE	not protein-affecting
15:33694035:A/G:1	RYR3	ENST00000389232		IntronicSNV	FALSE	not protein-affecting
15:32423276:C/T:1	CHRNA7	ENST00000454250		IntronicSNV	FALSE	not protein-affecting
15:31933302:G/A:1	OTUD7A	ENST00000307050		IntronicSNV	FALSE	not protein-affecting
15:31202509:G/A:1	FAN1	ENST00000362065		IntronicSNV	FALSE	not protein-affecting
15:29602846:C/T:1	FAM189A1	ENST00000261275		IntronicSNV	FALSE	not protein-affecting
15:29471753:A/C:1	FAM189A1	ENST00000261275		IntronicSNV	FALSE	not protein-affecting
15:28382674:A/T:1	HERC2	ENST00000261609		IntronicSNV	FALSE	not protein-affecting
15:28291322:G/A:1	OCA2	ENST00000354638		IntronicSNV	FALSE	not protein-affecting
15:28276843:C/A:1	OCA2	ENST00000354638		IntronicSNV	FALSE	not protein-affecting
15:27772638:C/T:1	GABRG3	ENST00000333743	R309C	Missense	FALSE	Functional Impact score not available
15:27736878:C/T:1	GABRG3	ENST00000333743		IntronicSNV	FALSE	not protein-affecting
15:27696554:A/T:1	GABRG3	ENST00000333743		IntronicSNV	FALSE	not protein-affecting
15:27607286:C/A:1	GABRG3	ENST00000333743		IntronicSNV	FALSE	not protein-affecting
15:27586199:T/G:1	GABRG3	ENST00000333743		IntronicSNV	FALSE	not protein-affecting
15:27571342:C/T:1	GABRG3	ENST00000333743		IntronicSNV	FALSE	not protein-affecting
15:27510662:C/A:1	GABRG3	ENST00000333743		IntronicSNV	FALSE	not protein-affecting
15:27510643:T/A:1	GABRG3	ENST00000333743		IntronicSNV	FALSE	not protein-affecting
15:27452633:G/A:1	GABRG3	ENST00000333743		IntronicSNV	FALSE	not protein-affecting
15:27418124:C/T:1	GABRG3	ENST00000333743		IntronicSNV	FALSE	not protein-affecting
15:27395282:T/C:1	GABRG3	ENST00000333743		IntronicSNV	FALSE	not protein-affecting
15:27395249:C/T:1	GABRG3	ENST00000333743		IntronicSNV	FALSE	not protein-affecting
15:27378350:C/A:1	GABRG3	ENST00000333743		IntronicSNV	FALSE	not protein-affecting
15:27349229:T/G:1	GABRG3	ENST00000333743		IntronicSNV	FALSE	not protein-affecting
15:27343621:T/C:1	GABRG3	ENST00000333743		IntronicSNV	FALSE	not protein-affecting
15:27308889:G/A:1	GABRG3	ENST00000333743		IntronicSNV	FALSE	not protein-affecting
15:27249205:C/T:1	GABRG3	ENST00000333743		IntronicSNV	FALSE	not protein-affecting
15:26841702:T/A:1	GABRB3	ENST00000311550		IntronicSNV	FALSE	not protein-affecting
15:26798841:G/T:1	GABRB3	ENST00000311550		IntronicSNV	FALSE	not protein-affecting
15:25927192:C/A:1	ATP10A	ENST00000356865		IntronicSNV	FALSE	not protein-affecting
15:25926046:T/G:1	ATP10A	ENST00000356865	N1197H	Missense	FALSE	Functional Impact score not available
15:25599295:T/C:1	UBE3A	ENST00000397954		IntronicSNV	FALSE	not protein-affecting
15:25598146:C/T:1	UBE3A	ENST00000397954		IntronicSNV	FALSE	not protein-affecting
15:25593289:T/C:1	UBE3A	ENST00000397954		IntronicSNV	FALSE	not protein-affecting
15:25143291:G/T:1	SNRPN	ENST00000400100		IntronicSNV	FALSE	not protein-affecting
15:25130530:T/G:1	SNRPN	ENST00000400100		IntronicSNV	FALSE	not protein-affecting
15:25070089:G/A:1	SNRPN	ENST00000400100		IntronicSNV	FALSE	not protein-affecting
15:102229134:C/T:1	TARSL2	ENST00000335968		IntronicSNV	FALSE	not protein-affecting
15:101599217:C/T:1	LRRK1	ENST00000388948		IntronicSNV	FALSE	not protein-affecting
15:101020405:T/C:1	CERS3	ENST00000284382		IntronicSNV	FALSE	not protein-affecting
15:101011603:T/A:1	CERS3	ENST00000284382		IntronicSNV	FALSE	not protein-affecting
15:100945423:C/A:1	CERS3	ENST00000284382		IntronicSNV	FALSE	not protein-affecting
15:100836448:G/A:1	ADAMTS17	ENST00000268070		IntronicSNV	FALSE	not protein-affecting
15:100512835:G/A:1	ADAMTS17	ENST00000268070		3-UTRSNV	FALSE	not protein-affecting
15:100227135:T/A:1	MEF2A	ENST00000354410		IntronicSNV	FALSE	not protein-affecting
14:93914032:T/C:1	UNC79	ENST00000256339		IntronicSNV	FALSE	not protein-affecting
14:93884365:C/T:1	UNC79	ENST00000256339		IntronicSNV	FALSE	not protein-affecting
14:93772617:C/T:1	BTBD7	ENST00000334746		IntronicSNV	FALSE	not protein-affecting
14:92940959:G/A:1	SLC24A4	ENST00000532405		IntronicSNV	FALSE	not protein-affecting
14:91703624:C/T:1	GPR68	ENST00000531499		IntronicSNV	FALSE	not protein-affecting
14:90650510:C/T:1	KCNK13	ENST00000282146	Y130Y	Synonymous	FALSE	not protein-affecting
14:90379506:G/A:1	EFCAB11	ENST00000316738		IntronicSNV	FALSE	not protein-affecting
14:90028894:G/A:1	FOXN3	ENST00000345097		IntronicSNV	FALSE	not protein-affecting
14:81465172:T/A:1	TSHR	ENST00000541158		IntronicSNV	FALSE	not protein-affecting
14:81194982:G/C:1	CEP128	ENST00000555265		IntronicSNV	FALSE	not protein-affecting
14:81124125:G/A:1	CEP128	ENST00000555265		IntronicSNV	FALSE	not protein-affecting
14:80318903:C/T:1	NRXN3	ENST00000554719		IntronicSNV	FALSE	not protein-affecting
14:80298257:G/T:1	NRXN3	ENST00000554719		IntronicSNV	FALSE	not protein-affecting
14:80251564:T/C:1	NRXN3	ENST00000554719		IntronicSNV	FALSE	not protein-affecting
14:80084229:T/G:1	NRXN3	ENST00000554719		IntronicSNV	FALSE	not protein-affecting
14:79751522:A/C:1	NRXN3	ENST00000554719		IntronicSNV	FALSE	not protein-affecting
14:79410108:C/T:1	NRXN3	ENST00000554719		IntronicSNV	FALSE	not protein-affecting
14:79353985:A/G:1	NRXN3	ENST00000554719		IntronicSNV	FALSE	not protein-affecting
14:79166308:C/T:1	NRXN3	ENST00000554719		IntronicSNV	FALSE	not protein-affecting
14:78163387:A/C:1	ALKBH1	ENST00000216489		IntronicSNV	FALSE	not protein-affecting
14:77916275:A/T:1	VIPAS39	ENST00000553888		IntronicSNV	FALSE	not protein-affecting
14:77845141:C/T:1	SAMD15	ENST00000216471	Y460Y	Synonymous	FALSE	not protein-affecting
14:77710316:C/T:1	TMEM63C	ENST00000298351		IntronicSNV	FALSE	not protein-affecting
14:76900257:A/C:1	ESRRB	ENST00000380887		IntronicSNV	FALSE	not protein-affecting
14:76466907:G/A:1	IFT43	ENST00000238628		IntronicSNV	FALSE	not protein-affecting
14:75625031:C/T:1	TMED10	ENST00000303575		IntronicSNV	FALSE	not protein-affecting
14:73309135:C/T:1	DPF3	ENST00000541685		IntronicSNV	FALSE	not protein-affecting
14:72971293:T/C:1	RGS6	ENST00000553525		IntronicSNV	FALSE	not protein-affecting
14:72718014:C/A:1	RGS6	ENST00000553525		IntronicSNV	FALSE	not protein-affecting
14:72500570:C/A:1	RGS6	ENST00000553525		IntronicSNV	FALSE	not protein-affecting
14:72195069:A/G:1	SIPA1L1	ENST00000555818		IntronicSNV	FALSE	not protein-affecting
14:71246662:C/T:1	MAP3K9	ENST00000555993		IntronicSNV	FALSE	not protein-affecting
14:69867583:A/C:1	SLC39A9	ENST00000336643		IntronicSNV	FALSE	not protein-affecting
14:67040493:T/A:1	GPHN	ENST00000478722		IntronicSNV	FALSE	not protein-affecting
14:64659081:C/G:1	SYNE2	ENST00000358025		IntronicSNV	FALSE	not protein-affecting
14:64484511:C/T:1	SYNE2	ENST00000358025		IntronicSNV	FALSE	not protein-affecting
14:64448347:GTAACTTATGTGTAGAGGTGTGGAAGAACTGTCAATGTAATTCATTATTGTTTTCATGTGTTATTTATGT/-:1	SYNE2	ENST00000358025		IntronicBlockSubstitution	FALSE	not protein-affecting
14:61322487:C/A:1	MNAT1	ENST00000261245		IntronicSNV	FALSE	not protein-affecting
14:60494303:T/A:1	LRRC9	ENST00000445360		IntronicSNV	FALSE	not protein-affecting
14:58783614:T/A:1	ARID4A	ENST00000355431		IntronicSNV	FALSE	not protein-affecting
14:53400543:C/T:1	FERMT2	ENST00000343279		IntronicSNV	FALSE	not protein-affecting
14:53364174:A/C:1	FERMT2	ENST00000343279		IntronicSNV	FALSE	not protein-affecting
14:52128057:A/C:1	FRMD6	ENST00000395718		IntronicSNV	FALSE	not protein-affecting
14:50718818:A/G:1	L2HGDH	ENST00000267436		IntronicSNV	FALSE	not protein-affecting
14:50094367:A/T:1	DNAAF2	ENST00000298292		IntronicSNV	FALSE	not protein-affecting
14:48096399:C/A:1	MDGA2	ENST00000399232		IntronicSNV	FALSE	not protein-affecting
14:47828130:T/G:1	MDGA2	ENST00000399232		IntronicSNV	FALSE	not protein-affecting
14:47798023:T/C:1	MDGA2	ENST00000399232		IntronicSNV	FALSE	not protein-affecting
14:47789961:A/G:1	MDGA2	ENST00000399232		IntronicSNV	FALSE	not protein-affecting
14:47646302:G/C:1	MDGA2	ENST00000399232		IntronicSNV	FALSE	not protein-affecting
14:47587955:A/C:1	MDGA2	ENST00000399232		IntronicSNV	FALSE	not protein-affecting
14:47318254:C/A:1	MDGA2	ENST00000399232		IntronicSNV	FALSE	not protein-affecting
14:45638937:T/A:1	FANCM	ENST00000267430		IntronicSNV	FALSE	not protein-affecting
14:45447141:C/T:1	TOGARAM1	ENST00000361577		IntronicSNV	FALSE	not protein-affecting
14:42226951:C/T:1	LRFN5	ENST00000298119		IntronicSNV	FALSE	not protein-affecting
14:42178930:C/G:1	LRFN5	ENST00000298119		IntronicSNV	FALSE	not protein-affecting
14:42160004:A/C:1	LRFN5	ENST00000298119		IntronicSNV	FALSE	not protein-affecting
14:39647770:CTTTTTTTTTTCTTTTT/-:1	PNN	ENST00000216832		IntronicBlockSubstitution	FALSE	not protein-affecting
14:38303187:C/T:1	TTC6	ENST00000553443		IntronicSNV	FALSE	not protein-affecting
14:38176427:G/A:1	TTC6	ENST00000553443		IntronicSNV	FALSE	not protein-affecting
14:37761597:C/T:1	MIPOL1	ENST00000327441		IntronicSNV	FALSE	not protein-affecting
14:37397331:C/T:1	SLC25A21	ENST00000331299		IntronicSNV	FALSE	not protein-affecting
14:37242589:A/C:1	SLC25A21	ENST00000331299		IntronicSNV	FALSE	not protein-affecting
14:37200506:C/T:1	SLC25A21	ENST00000331299		IntronicSNV	FALSE	not protein-affecting
14:36091375:G/T:1	RALGAPA1	ENST00000307138		IntronicSNV	FALSE	not protein-affecting
14:34250666:A/-:1	NPAS3	ENST00000356141		IntronicSNV	FALSE	not protein-affecting
14:33888350:G/T:1	NPAS3	ENST00000356141		IntronicSNV	FALSE	not protein-affecting
14:33448719:G/A:1	NPAS3	ENST00000356141		IntronicSNV	FALSE	not protein-affecting
14:33432321:T/G:1	NPAS3	ENST00000356141		IntronicSNV	FALSE	not protein-affecting
14:32574693:T/A:1	ARHGAP5	ENST00000345122		IntronicSNV	FALSE	not protein-affecting
14:31514351:G/A:1	AP4S1	ENST00000216366		IntronicSNV	FALSE	not protein-affecting
14:31366309:G/A:1	STRN3	ENST00000357479		IntronicSNV	FALSE	not protein-affecting
14:31356098:A/T:1	COCH	ENST00000396618		IntronicSNV	FALSE	not protein-affecting
14:30126341:C/T:1	PRKD1	ENST00000331968		IntronicSNV	FALSE	not protein-affecting
14:29247853:C/T:1	LINC01551	ENST00000399387		IntronicSNV	FALSE	not protein-affecting
14:27045365:G/A:1	NOVA1	ENST00000539517		IntronicSNV	FALSE	not protein-affecting
14:26958748:T/C:1	NOVA1	ENST00000539517		IntronicSNV	FALSE	not protein-affecting
14:26920017:T/A:1	NOVA1	ENST00000539517		IntronicSNV	FALSE	not protein-affecting
14:24731931:G/T:1	TGM1	ENST00000206765		IntronicSNV	FALSE	not protein-affecting
14:23603507:G/A:1	SLC7A8	ENST00000316902		IntronicSNV	FALSE	not protein-affecting
14:23027403:C/A:1	AC243965.1	ENST00000557595		IntronicSNV	FALSE	not protein-affecting
14:21689909:A/G:1	HNRNPC	ENST00000320084		IntronicSNV	FALSE	not protein-affecting
14:105958673:C/T:1	TEDC1	ENST00000392522		IntronicSNV	FALSE	not protein-affecting
14:104324162:C/T:1	LINC00637	ENST00000556586		3-UTRSNV	FALSE	not protein-affecting
14:100901258:G/A:1	WDR25	ENST00000335290		IntronicSNV	FALSE	not protein-affecting
13:99937344:G/A:1	UBAC2	ENST00000403766		IntronicSNV	FALSE	not protein-affecting
13:98852982:G/A:1	FARP1	ENST00000319562		IntronicSNV	FALSE	not protein-affecting
13:98042407:G/C:1	MBNL2	ENST00000345429		IntronicSNV	FALSE	not protein-affecting
13:97942401:C/T:1	MBNL2	ENST00000345429		IntronicSNV	FALSE	not protein-affecting
13:97290755:AATCCCATGGGAGGGACTAGGTGGAGGTAATTG/-:1	HS6ST3	ENST00000376705		IntronicBlockSubstitution	FALSE	not protein-affecting
13:97288954:T/C:1	HS6ST3	ENST00000376705		IntronicSNV	FALSE	not protein-affecting
13:97286883:G/A:1	HS6ST3	ENST00000376705		IntronicSNV	FALSE	not protein-affecting
13:96844972:T/C:1	HS6ST3	ENST00000376705		IntronicSNV	FALSE	not protein-affecting
13:96559110:T/C:1	UGGT2	ENST00000376747		IntronicSNV	FALSE	not protein-affecting
13:96378092:C/T:1	DNAJC3	ENST00000376795		IntronicSNV	FALSE	not protein-affecting
13:95701483:G/A:1	ABCC4	ENST00000376887		IntronicSNV	FALSE	not protein-affecting
13:94906823:A/C:1	GPC6	ENST00000377047		IntronicSNV	FALSE	not protein-affecting
13:94598343:G/A:1	GPC6	ENST00000377047		IntronicSNV	FALSE	not protein-affecting
13:94531492:A/G:1	GPC6	ENST00000377047		IntronicSNV	FALSE	not protein-affecting
13:94328421:T/C:1	GPC6	ENST00000377047		IntronicSNV	FALSE	not protein-affecting
13:94292494:G/A:1	GPC6	ENST00000377047		IntronicSNV	FALSE	not protein-affecting
13:94240214:G/T:1	GPC6	ENST00000377047		IntronicSNV	FALSE	not protein-affecting
13:94194729:C/G:1	GPC6	ENST00000377047		IntronicSNV	FALSE	not protein-affecting
13:94113531:A/G:1	GPC6	ENST00000377047		IntronicSNV	FALSE	not protein-affecting
13:94092504:C/T:1	GPC6	ENST00000377047		IntronicSNV	FALSE	not protein-affecting
13:93976670:A/-:1	GPC6	ENST00000377047		IntronicSNV	FALSE	not protein-affecting
13:92682347:A/G:1	GPC5	ENST00000377067		IntronicSNV	FALSE	not protein-affecting
13:92566901:T/-:1	GPC5	ENST00000377067		IntronicSNV	FALSE	not protein-affecting
13:92392892:G/A:1	GPC5	ENST00000377067		IntronicSNV	FALSE	not protein-affecting
13:92376749:T/G:1	GPC5	ENST00000377067		IntronicSNV	FALSE	not protein-affecting
13:92132751:G/A:1	GPC5	ENST00000377067		IntronicSNV	FALSE	not protein-affecting
13:92057765:G/A:1	GPC5	ENST00000377067		IntronicSNV	FALSE	not protein-affecting
13:88326253:G/A:1	SLITRK5	ENST00000325089		IntronicSNV	FALSE	not protein-affecting
13:78476527:T/G:1	EDNRB	ENST00000377211		IntronicSNV	FALSE	not protein-affecting
13:77840783:T/C:1	MYCBP2	ENST00000407578		IntronicSNV	FALSE	not protein-affecting
13:76399490:C/T:1	LMO7	ENST00000465261		IntronicSNV	FALSE	not protein-affecting
13:72395585:A/G:1	DACH1	ENST00000305425		IntronicSNV	FALSE	not protein-affecting
13:70674334:C/T:1	KLHL1	ENST00000377844		IntronicSNV	FALSE	not protein-affecting
13:70426791:C/T:1	KLHL1	ENST00000377844		IntronicSNV	FALSE	not protein-affecting
13:67652820:T/A:1	PCDH9	ENST00000544246		IntronicSNV	FALSE	not protein-affecting
13:67595607:G/T:1	PCDH9	ENST00000544246		IntronicSNV	FALSE	not protein-affecting
13:67570412:T/C:1	PCDH9	ENST00000544246		IntronicSNV	FALSE	not protein-affecting
13:67420003:C/A:1	PCDH9	ENST00000544246		IntronicSNV	FALSE	not protein-affecting
13:67138067:T/A:1	PCDH9	ENST00000544246		IntronicSNV	FALSE	not protein-affecting
13:60276951:C/T:1	DIAPH3	ENST00000400324		IntronicSNV	FALSE	not protein-affecting
13:58273968:T/C:1	PCDH17	ENST00000377918		IntronicSNV	FALSE	not protein-affecting
13:58264148:G/A:1	PCDH17	ENST00000377918		IntronicSNV	FALSE	not protein-affecting
13:53624034:G/A:1	OLFM4	ENST00000219022		IntronicSNV	FALSE	not protein-affecting
13:53623909:G/C:1	OLFM4	ENST00000219022		IntronicSNV	FALSE	not protein-affecting
13:53623795:T/C:1	OLFM4	ENST00000219022		IntronicSNV	FALSE	not protein-affecting
13:53605535:T/G:1	OLFM4	ENST00000219022		IntronicSNV	FALSE	not protein-affecting
13:52274464:A/G:1	WDFY2	ENST00000298125		IntronicSNV	FALSE	not protein-affecting
13:49771570:C/A:1	FNDC3A	ENST00000492622		IntronicSNV	FALSE	not protein-affecting
13:49768341:G/A:1	FNDC3A	ENST00000492622		IntronicSNV	FALSE	not protein-affecting
13:49761848:C/T:1	FNDC3A	ENST00000492622		IntronicSNV	FALSE	not protein-affecting
13:47437180:T/C:1	HTR2A	ENST00000542664		IntronicSNV	FALSE	not protein-affecting
13:47139164:G/T:1	LRCH1	ENST00000389797		IntronicSNV	FALSE	not protein-affecting
13:45823666:A/G:1	GTF2F2	ENST00000340473		IntronicSNV	FALSE	not protein-affecting
13:44293130:G/A:1	ENOX1	ENST00000261488		IntronicSNV	FALSE	not protein-affecting
13:43934060:C/T:1	ENOX1	ENST00000261488	R172R	Synonymous	FALSE	not protein-affecting
13:43875526:G/A:1	ENOX1	ENST00000261488		IntronicSNV	FALSE	not protein-affecting
13:42472769:G/A:1	VWA8	ENST00000379310		IntronicSNV	FALSE	not protein-affecting
13:41551714:C/A:1	ELF1	ENST00000239882		IntronicSNV	FALSE	not protein-affecting
13:41205434:C/A:1	FOXO1	ENST00000379561		IntronicSNV	FALSE	not protein-affecting
13:40151994:T/C:1	LHFPL6	ENST00000379589		IntronicSNV	FALSE	not protein-affecting
13:40136727:A/G:1	LHFPL6	ENST00000379589		IntronicSNV	FALSE	not protein-affecting
13:40114401:C/T:1	LHFPL6	ENST00000379589		IntronicSNV	FALSE	not protein-affecting
13:38336586:G/A:1	TRPC4	ENST00000379681		IntronicSNV	FALSE	not protein-affecting
13:37269456:A/T:1	SERTM1	ENST00000315190	S81C	Missense	FALSE	Functional Impact score not available
13:36508779:C/T:1	DCLK1	ENST00000255448		IntronicSNV	FALSE	not protein-affecting
13:36470561:G/T:1	DCLK1	ENST00000255448		IntronicSNV	FALSE	not protein-affecting
13:36002148:G/T:1	NBEA	ENST00000400445		IntronicSNV	FALSE	not protein-affecting
13:33280468:C/A:1	PDS5B	ENST00000315596		IntronicSNV	FALSE	not protein-affecting
13:32993704:C/T:1	N4BP2L1	ENST00000380130		IntronicSNV	FALSE	not protein-affecting
13:31123937:T/C:1	HMGB1	ENST00000405805		IntronicSNV	FALSE	not protein-affecting
13:31098475:A/T:1	HMGB1	ENST00000405805		IntronicSNV	FALSE	not protein-affecting
13:30861681:T/C:1	KATNAL1	ENST00000380615		IntronicSNV	FALSE	not protein-affecting
13:29847572:C/T:1	MTUS2	ENST00000431530		IntronicSNV	FALSE	not protein-affecting
13:28975184:G/A:1	FLT1	ENST00000282397		IntronicSNV	FALSE	not protein-affecting
13:28922821:C/T:1	FLT1	ENST00000282397		IntronicSNV	FALSE	not protein-affecting
13:28668423:T/C:1	FLT3	ENST00000241453		IntronicSNV	FALSE	not protein-affecting
13:27237220:G/A:1	WASF3	ENST00000335327		IntronicSNV	FALSE	not protein-affecting
13:26238258:G/A:1	ATP8A2	ENST00000381655		IntronicSNV	FALSE	not protein-affecting
13:26136295:G/A:1	ATP8A2	ENST00000381655		IntronicSNV	FALSE	not protein-affecting
13:25956327:T/C:1	ATP8A2	ENST00000381655		IntronicSNV	FALSE	not protein-affecting
13:25433136:C/T:1	RNF17	ENST00000255324		IntronicSNV	FALSE	not protein-affecting
13:25391680:A/T:1	RNF17	ENST00000255324		IntronicSNV	FALSE	not protein-affecting
13:23957660:C/T:1	SACS	ENST00000382298		IntronicSNV	FALSE	not protein-affecting
13:23945178:C/A:1	SACS	ENST00000382298		IntronicSNV	FALSE	not protein-affecting
13:23881206:T/-:1	SGCG	ENST00000218867		IntronicSNV	FALSE	not protein-affecting
13:22014119:T/C:1	ZDHHC20	ENST00000382466		IntronicSNV	FALSE	not protein-affecting
13:113794794:G/A:1	F10	ENST00000375559		IntronicSNV	FALSE	not protein-affecting
13:113656577:C/T:1	MCF2L	ENST00000535094		IntronicSNV	FALSE	not protein-affecting
13:112297065:G/A:1	AL359649.1	ENST00000375713		IntronicSNV	FALSE	not protein-affecting
13:109687575:T/C:1	MYO16	ENST00000356711		IntronicSNV	FALSE	not protein-affecting
13:109678015:T/C:1	MYO16	ENST00000356711		IntronicSNV	FALSE	not protein-affecting
13:109588434:TTCCTTCC/-:1	MYO16	ENST00000356711		IntronicBlockSubstitution	FALSE	not protein-affecting
13:109547558:A/G:1	MYO16	ENST00000356711		IntronicSNV	FALSE	not protein-affecting
13:109452577:G/A:1	MYO16	ENST00000356711		IntronicSNV	FALSE	not protein-affecting
13:109383886:A/-:1	MYO16	ENST00000356711		IntronicSNV	FALSE	not protein-affecting
13:109260039:C/A:1	MYO16	ENST00000356711		IntronicSNV	FALSE	not protein-affecting
13:108158456:A/C:1	FAM155A	ENST00000375915		IntronicSNV	FALSE	not protein-affecting
13:103511042:T/C:1	ERCC5	ENST00000355739		IntronicSNV	FALSE	not protein-affecting
13:103478438:T/G:1	BIVM	ENST00000257336		IntronicSNV	FALSE	not protein-affecting
13:102897245:G/A:1	FGF14	ENST00000376131		IntronicSNV	FALSE	not protein-affecting
13:102778815:T/C:1	FGF14	ENST00000376131		IntronicSNV	FALSE	not protein-affecting
13:102707217:T/C:1	FGF14	ENST00000376131		IntronicSNV	FALSE	not protein-affecting
13:102649304:G/A:1	FGF14	ENST00000376131		IntronicSNV	FALSE	not protein-affecting
13:102624930:A/G:1	FGF14	ENST00000376131		IntronicSNV	FALSE	not protein-affecting
13:102601650:C/T:1	FGF14	ENST00000376131		IntronicSNV	FALSE	not protein-affecting
13:102579305:G/A:1	FGF14	ENST00000376131		IntronicSNV	FALSE	not protein-affecting
13:102574748:G/A:1	FGF14	ENST00000376131		IntronicSNV	FALSE	not protein-affecting
13:102413771:G/A:1	FGF14	ENST00000376131		IntronicSNV	FALSE	not protein-affecting
13:102340081:T/G:1	ITGBL1	ENST00000376180		IntronicSNV	FALSE	not protein-affecting
13:102220777:T/A:1	ITGBL1	ENST00000376180		IntronicSNV	FALSE	not protein-affecting
13:102047096:C/T:1	NALCN	ENST00000251127		IntronicSNV	FALSE	not protein-affecting
13:101951777:T/G:1	NALCN	ENST00000251127		IntronicSNV	FALSE	not protein-affecting
13:101833271:G/A:1	NALCN	ENST00000251127		IntronicSNV	FALSE	not protein-affecting
13:101787273:C/T:1	NALCN	ENST00000251127		IntronicSNV	FALSE	not protein-affecting
13:101004958:T/A:1	PCCA	ENST00000376285		IntronicSNV	FALSE	not protein-affecting
13:100986117:T/G:1	PCCA	ENST00000376285		IntronicSNV	FALSE	not protein-affecting
12:99975957:A/G:1	ANKS1B	ENST00000547776		IntronicSNV	FALSE	not protein-affecting
12:99948104:G/A:1	ANKS1B	ENST00000547776		IntronicSNV	FALSE	not protein-affecting
12:99941906:C/T:1	ANKS1B	ENST00000547776		IntronicSNV	FALSE	not protein-affecting
12:99928493:T/C:1	ANKS1B	ENST00000547776		IntronicSNV	FALSE	not protein-affecting
12:99839460:T/C:1	ANKS1B	ENST00000547776		IntronicSNV	FALSE	not protein-affecting
12:99524908:G/A:1	ANKS1B	ENST00000547776		IntronicSNV	FALSE	not protein-affecting
12:99163714:T/A:1	ANKS1B	ENST00000547776		IntronicSNV	FALSE	not protein-affecting
12:99150159:T/C:1	ANKS1B	ENST00000547776		IntronicSNV	FALSE	not protein-affecting
12:99139797:C/T:1	ANKS1B	ENST00000547776		IntronicSNV	FALSE	not protein-affecting
12:99091217:G/A:1	APAF1	ENST00000551964		IntronicSNV	FALSE	not protein-affecting
12:9881467:A/G:1	CLECL1	ENST00000327839		IntronicSNV	FALSE	not protein-affecting
12:97320206:A/G:1	NEDD1	ENST00000557644		IntronicSNV	FALSE	not protein-affecting
12:97104946:T/C:1	CFAP54	ENST00000524981		IntronicSNV	FALSE	not protein-affecting
12:96703616:A/G:1	CDK17	ENST00000261211		IntronicSNV	FALSE	not protein-affecting
12:95648971:A/G:1	VEZT	ENST00000436874		IntronicSNV	FALSE	not protein-affecting
12:94974546:T/C:1	TMCC3	ENST00000261226		IntronicSNV	FALSE	not protein-affecting
12:9245927:G/A:1	A2M	ENST00000318602		IntronicSNV	FALSE	not protein-affecting
12:9240982:A/G:1	A2M	ENST00000318602		IntronicSNV	FALSE	not protein-affecting
12:89873893:A/T:1	POC1B	ENST00000313546		IntronicSNV	FALSE	not protein-affecting
12:8980375:G/A:1	A2ML1	ENST00000299698		IntronicSNV	FALSE	not protein-affecting
12:88485453:T/A:1	CEP290	ENST00000552810		IntronicSNV	FALSE	not protein-affecting
12:85532682:C/A:1	LRRIQ1	ENST00000393217		IntronicSNV	FALSE	not protein-affecting
12:8277545:T/-:1	CLEC4A	ENST00000229332		IntronicSNV	FALSE	not protein-affecting
12:82116038:G/A:1	PPFIA2	ENST00000549396		IntronicSNV	FALSE	not protein-affecting
12:81912667:C/G:1	PPFIA2	ENST00000549396		IntronicSNV	FALSE	not protein-affecting
12:81912656:A/G:1	PPFIA2	ENST00000549396		IntronicSNV	FALSE	not protein-affecting
12:81810334:C/T:1	PPFIA2	ENST00000549396		IntronicSNV	FALSE	not protein-affecting
12:81757051:A/T:1	PPFIA2	ENST00000549396		IntronicSNV	FALSE	not protein-affecting
12:81674059:C/T:1	PPFIA2	ENST00000549396		IntronicSNV	FALSE	not protein-affecting
12:81654508:G/C:1	PPFIA2	ENST00000549396		IntronicSNV	FALSE	not protein-affecting
12:81569800:T/A:1	ACSS3	ENST00000548058		IntronicSNV	FALSE	not protein-affecting
12:81563163:G/A:1	ACSS3	ENST00000548058		IntronicSNV	FALSE	not protein-affecting
12:81516928:G/A:1	ACSS3	ENST00000548058		IntronicSNV	FALSE	not protein-affecting
12:80744786:G/A:1	OTOGL	ENST00000458043		IntronicSNV	FALSE	not protein-affecting
12:80702271:C/A:1	OTOGL	ENST00000458043		IntronicSNV	FALSE	not protein-affecting
12:80617189:T/C:1	OTOGL	ENST00000458043		IntronicSNV	FALSE	not protein-affecting
12:79533672:C/T:1	SYT1	ENST00000261205		IntronicSNV	FALSE	not protein-affecting
12:78550796:G/A:1	NAV3	ENST00000536525		IntronicSNV	FALSE	not protein-affecting
12:78531500:G/T:1	NAV3	ENST00000536525		IntronicSNV	FALSE	not protein-affecting
12:78276010:A/C:1	NAV3	ENST00000536525		IntronicSNV	FALSE	not protein-affecting
12:7574030:T/C:1	CD163L1	ENST00000313599		IntronicSNV	FALSE	not protein-affecting
12:72948395:C/A:1	TRHDE	ENST00000261180		IntronicSNV	FALSE	not protein-affecting
12:72373979:C/A:1	TPH2	ENST00000333850		IntronicSNV	FALSE	not protein-affecting
12:72345893:C/G:1	TPH2	ENST00000333850		IntronicSNV	FALSE	not protein-affecting
12:71709324:C/T:1	TSPAN8	ENST00000393330		IntronicSNV	FALSE	not protein-affecting
12:69287845:G/T:1	CPM	ENST00000551568		IntronicSNV	FALSE	not protein-affecting
12:65491630:C/A:1	WIF1	ENST00000286574		IntronicSNV	FALSE	not protein-affecting
12:62569317:A/G:1	FAM19A2	ENST00000416284		IntronicSNV	FALSE	not protein-affecting
12:59108987:T/A:1	AC020637.1	ENST00000546977		IntronicSNV	FALSE	not protein-affecting
12:59084585:T/C:1	AC020637.1	ENST00000546977		IntronicSNV	FALSE	not protein-affecting
12:57769550:G/A:1	R3HDM2	ENST00000347140		IntronicSNV	FALSE	not protein-affecting
12:57408231:T/C:1	TAC3	ENST00000458521		IntronicSNV	FALSE	not protein-affecting
12:55348695:T/A:1	TESPA1	ENST00000449076		IntronicSNV	FALSE	not protein-affecting
12:54911862:C/T:1	NCKAP1L	ENST00000293373		IntronicSNV	FALSE	not protein-affecting
12:53430882:C/T:1	EIF4B	ENST00000262056		IntronicSNV	FALSE	not protein-affecting
12:53332915:G/A:1	KRT8	ENST00000552551		IntronicSNV	FALSE	not protein-affecting
12:52945571:C/T:1	KRT71	ENST00000267119		IntronicSNV	FALSE	not protein-affecting
12:52628279:C/G:1	KRT7	ENST00000331817		IntronicSNV	FALSE	not protein-affecting
12:52419946:C/G:1	NR4A1	ENST00000360284		IntronicSNV	FALSE	not protein-affecting
12:49906437:CTC/-:1	SPATS2	ENST00000553127		IntronicBlockSubstitution	FALSE	not protein-affecting
12:49240968:T/C:1	DDX23	ENST00000308025		IntronicSNV	FALSE	not protein-affecting
12:4777652:G/A:1	NDUFA9	ENST00000266544	G229S	Missense	FALSE	Functional Impact score not available
12:45215408:G/A:1	NELL2	ENST00000437801		IntronicSNV	FALSE	not protein-affecting
12:44917034:A/G:1	NELL2	ENST00000437801		IntronicSNV	FALSE	not protein-affecting
12:4444386:AG/-:1	TIGAR	ENST00000179259		IntronicBlockSubstitution	FALSE	not protein-affecting
12:43944507:G/A:1	ADAMTS20	ENST00000389420		IntronicSNV	FALSE	not protein-affecting
12:43801621:C/T:1	ADAMTS20	ENST00000389420		IntronicSNV	FALSE	not protein-affecting
12:42797698:C/T:1	PPHLN1	ENST00000395568		IntronicSNV	FALSE	not protein-affecting
12:42499811:G/A:1	GXYLT1	ENST00000398675	P225S	Missense	FALSE	Functional Impact score not available
12:41848996:C/A:1	PDZRN4	ENST00000402685		IntronicSNV	FALSE	not protein-affecting
12:41730286:T/A:1	PDZRN4	ENST00000402685		IntronicSNV	FALSE	not protein-affecting
12:41623926:G/A:1	PDZRN4	ENST00000402685		IntronicSNV	FALSE	not protein-affecting
12:41583522:C/A:1	PDZRN4	ENST00000402685		IntronicSNV	FALSE	not protein-affecting
12:41272518:G/A:1	CNTN1	ENST00000551295		IntronicSNV	FALSE	not protein-affecting
12:41251404:C/T:1	CNTN1	ENST00000551295		IntronicSNV	FALSE	not protein-affecting
12:41237753:G/A:1	CNTN1	ENST00000551295		IntronicSNV	FALSE	not protein-affecting
12:41229977:T/G:1	CNTN1	ENST00000551295		IntronicSNV	FALSE	not protein-affecting
12:40292751:C/T:1	SLC2A13	ENST00000280871		IntronicSNV	FALSE	not protein-affecting
12:40290003:T/C:1	SLC2A13	ENST00000280871		IntronicSNV	FALSE	not protein-affecting
12:40243491:T/G:1	SLC2A13	ENST00000280871		IntronicSNV	FALSE	not protein-affecting
12:40087782:A/T:1	C12orf40	ENST00000324616		IntronicSNV	FALSE	not protein-affecting
12:40082906:C/T:1	C12orf40	ENST00000324616		IntronicSNV	FALSE	not protein-affecting
12:350792:G/A:1	SLC6A13	ENST00000343164		IntronicSNV	FALSE	not protein-affecting
12:30902414:G/A:1	CAPRIN2	ENST00000298892		IntronicSNV	FALSE	not protein-affecting
12:29755014:G/A:1	TMTC1	ENST00000539277		IntronicSNV	FALSE	not protein-affecting
12:28516825:A/G:1	CCDC91	ENST00000545336		IntronicSNV	FALSE	not protein-affecting
12:28382574:A/C:1	CCDC91	ENST00000545336		IntronicSNV	FALSE	not protein-affecting
12:27843382:C/A:1	PPFIBP1	ENST00000318304		IntronicSNV	FALSE	not protein-affecting
12:27060547:C/A:1	INTS13	ENST00000261191		IntronicSNV	FALSE	not protein-affecting
12:26360753:G/A:1	SSPN	ENST00000242729		IntronicSNV	FALSE	not protein-affecting
12:26170069:A/T:1	RASSF8	ENST00000541490		IntronicSNV	FALSE	not protein-affecting
12:25340487:A/C:1	CASC1	ENST00000395987		IntronicSNV	FALSE	not protein-affecting
12:25036071:T/C:1	BCAT1	ENST00000539282		IntronicSNV	FALSE	not protein-affecting
12:24077662:G/A:1	SOX5	ENST00000451604		IntronicSNV	FALSE	not protein-affecting
12:24077632:G/T:1	SOX5	ENST00000451604		IntronicSNV	FALSE	not protein-affecting
12:24077586:T/A:1	SOX5	ENST00000451604		IntronicSNV	FALSE	not protein-affecting
12:23855048:G/A:1	SOX5	ENST00000451604		IntronicSNV	FALSE	not protein-affecting
12:2330387:C/T:1	CACNA1C	ENST00000347598		IntronicSNV	FALSE	not protein-affecting
12:2305236:A/C:1	CACNA1C	ENST00000347598		IntronicSNV	FALSE	not protein-affecting
12:22473410:C/T:1	ST8SIA1	ENST00000396037		IntronicSNV	FALSE	not protein-affecting
12:21708504:C/T:1	GYS2	ENST00000261195		IntronicSNV	FALSE	not protein-affecting
12:21485510:T/C:1	SLCO1A2	ENST00000307378		IntronicSNV	FALSE	not protein-affecting
12:20775650:A/-:1	PDE3A	ENST00000359062		IntronicSNV	FALSE	not protein-affecting
12:20677839:C/T:1	PDE3A	ENST00000359062		IntronicSNV	FALSE	not protein-affecting
12:19406769:A/G:1	PLEKHA5	ENST00000538714		IntronicSNV	FALSE	not protein-affecting
12:15707139:G/A:1	PTPRO	ENST00000281171		IntronicSNV	FALSE	not protein-affecting
12:13922620:A/G:1	GRIN2B	ENST00000279593		IntronicSNV	FALSE	not protein-affecting
12:133812383:C/T:1	ANHX	ENST00000545940		5-UTRSNV	FALSE	not protein-affecting
12:133756650:G/C:1	AC026786.1	ENST00000540096		IntronicSNV	FALSE	not protein-affecting
12:133336718:T/C:1	ANKLE2	ENST00000357997		IntronicSNV	FALSE	not protein-affecting
12:132241108:G/A:1	SFSWAP	ENST00000261674	E547K	Missense	FALSE	Functional Impact score not available
12:130258849:C/T:1	TMEM132D	ENST00000422113		IntronicSNV	FALSE	not protein-affecting
12:130215758:C/T:1	TMEM132D	ENST00000422113		IntronicSNV	FALSE	not protein-affecting
12:130146464:G/A:1	TMEM132D	ENST00000422113		IntronicSNV	FALSE	not protein-affecting
12:130028654:C/T:1	TMEM132D	ENST00000422113		IntronicSNV	FALSE	not protein-affecting
12:129992173:G/A:1	TMEM132D	ENST00000422113		IntronicSNV	FALSE	not protein-affecting
12:129893632:C/A:1	TMEM132D	ENST00000422113		IntronicSNV	FALSE	not protein-affecting
12:129726450:G/T:1	TMEM132D	ENST00000422113		IntronicSNV	FALSE	not protein-affecting
12:129579741:A/T:1	TMEM132D	ENST00000422113		IntronicSNV	FALSE	not protein-affecting
12:129148476:C/T:1	TMEM132C	ENST00000435159		IntronicSNV	FALSE	not protein-affecting
12:129018972:C/G:1	TMEM132C	ENST00000435159		IntronicSNV	FALSE	not protein-affecting
12:128879646:C/T:1	TMEM132C	ENST00000435159		IntronicSNV	FALSE	not protein-affecting
12:128814633:A/G:1	TMEM132C	ENST00000435159		IntronicSNV	FALSE	not protein-affecting
12:128812031:C/T:1	TMEM132C	ENST00000435159		IntronicSNV	FALSE	not protein-affecting
12:128807109:C/T:1	TMEM132C	ENST00000435159		IntronicSNV	FALSE	not protein-affecting
12:126099883:A/G:1	TMEM132B	ENST00000299308		IntronicSNV	FALSE	not protein-affecting
12:126063392:T/-:1	TMEM132B	ENST00000299308		IntronicSNV	FALSE	not protein-affecting
12:125495051:A/T:1	BRI3BP	ENST00000341446		IntronicSNV	FALSE	not protein-affecting
12:125303415:C/T:1	SCARB1	ENST00000261693		IntronicSNV	FALSE	not protein-affecting
12:124342736:T/A:1	DNAH10	ENST00000409039		IntronicSNV	FALSE	not protein-affecting
12:123677392:T/C:1	MPHOSPH9	ENST00000541076		IntronicSNV	FALSE	not protein-affecting
12:123520519:C/T:1	PITPNM2	ENST00000320201		IntronicSNV	FALSE	not protein-affecting
12:123445620:A/T:1	ABCB9	ENST00000542678		IntronicSNV	FALSE	not protein-affecting
12:122527082:T/A:1	MLXIP	ENST00000319080		IntronicSNV	FALSE	not protein-affecting
12:122432881:A/T:1	WDR66	ENST00000288912		IntronicSNV	FALSE	not protein-affecting
12:122265896:A/G:1	SETD1B	ENST00000267197	M1840V	Missense	FALSE	Functional Impact score not available
12:121914290:A/T:1	KDM2B	ENST00000377071		IntronicSNV	FALSE	not protein-affecting
12:120056053:G/C:1	TMEM233	ENST00000426426		IntronicSNV	FALSE	not protein-affecting
12:119474095:C/A:1	SRRM4	ENST00000267260		IntronicSNV	FALSE	not protein-affecting
12:117990498:T/C:1	KSR2	ENST00000339824		IntronicSNV	FALSE	not protein-affecting
12:117653075:G/A:1	NOS1	ENST00000338101		3-UTRSNV	FALSE	not protein-affecting
12:116466630:C/T:1	MED13L	ENST00000281928		IntronicSNV	FALSE	not protein-affecting
12:114832305:G/A:1	TBX5	ENST00000310346		IntronicSNV	FALSE	not protein-affecting
12:114830353:G/A:1	TBX5	ENST00000310346		IntronicSNV	FALSE	not protein-affecting
12:113399576:G/A:1	OAS3	ENST00000228928		IntronicSNV	FALSE	not protein-affecting
12:112599819:G/A:1	HECTD4	ENST00000550722		3-UTRSNV	FALSE	not protein-affecting
12:111654205:G/A:1	CUX2	ENST00000261726		IntronicSNV	FALSE	not protein-affecting
12:111622108:G/A:1	CUX2	ENST00000261726		IntronicSNV	FALSE	not protein-affecting
12:110483115:C/T:1	C12orf76	ENST00000309050		IntronicSNV	FALSE	not protein-affecting
12:107946303:T/C:1	BTBD11	ENST00000280758		IntronicSNV	FALSE	not protein-affecting
12:107905824:G/A:1	BTBD11	ENST00000280758		IntronicSNV	FALSE	not protein-affecting
12:107722644:G/A:1	BTBD11	ENST00000280758		IntronicSNV	FALSE	not protein-affecting
12:107404395:T/C:1	CRY1	ENST00000008527		IntronicSNV	FALSE	not protein-affecting
12:106845402:A/T:1	POLR3B	ENST00000228347		IntronicSNV	FALSE	not protein-affecting
12:105609411:A/G:1	APPL2	ENST00000258530		IntronicSNV	FALSE	not protein-affecting
12:1055057:C/T:1	RAD52	ENST00000358495		IntronicSNV	FALSE	not protein-affecting
12:105110062:C/A:1	CHST11	ENST00000303694		IntronicSNV	FALSE	not protein-affecting
12:105026245:G/A:1	CHST11	ENST00000303694		IntronicSNV	FALSE	not protein-affecting
12:104951353:C/T:1	CHST11	ENST00000303694		IntronicSNV	FALSE	not protein-affecting
12:104931712:G/A:1	CHST11	ENST00000303694		IntronicSNV	FALSE	not protein-affecting
12:104142934:G/A:1	STAB2	ENST00000388887	P2146P	Synonymous	FALSE	not protein-affecting
12:104118880:G/A:1	STAB2	ENST00000388887		IntronicSNV	FALSE	not protein-affecting
12:103855026:C/T:1	C12orf42	ENST00000378113		IntronicSNV	FALSE	not protein-affecting
12:103841275:A/G:1	C12orf42	ENST00000378113		IntronicSNV	FALSE	not protein-affecting
12:103750749:A/C:1	C12orf42	ENST00000378113		IntronicSNV	FALSE	not protein-affecting
12:10200749:G/A:1	CLEC9A	ENST00000355819		IntronicSNV	FALSE	not protein-affecting
12:10193617:G/A:1	CLEC9A	ENST00000355819		IntronicSNV	FALSE	not protein-affecting
12:101375293:A/-:1	ANO4	ENST00000392979		IntronicSNV	FALSE	not protein-affecting
12:101361595:G/A:1	ANO4	ENST00000392979		IntronicSNV	FALSE	not protein-affecting
12:100255492:G/A:1	ANKS1B	ENST00000547776		IntronicSNV	FALSE	not protein-affecting
12:100195892:G/A:1	ANKS1B	ENST00000547776		IntronicSNV	FALSE	not protein-affecting
12:100171714:C/T:1	ANKS1B	ENST00000547776		IntronicSNV	FALSE	not protein-affecting
12:100158293:C/A:1	ANKS1B	ENST00000547776		IntronicSNV	FALSE	not protein-affecting
12:100154497:G/A:1	ANKS1B	ENST00000547776		IntronicSNV	FALSE	not protein-affecting
12:100110883:C/A:1	ANKS1B	ENST00000547776		IntronicSNV	FALSE	not protein-affecting
12:100094744:G/A:1	ANKS1B	ENST00000547776		IntronicSNV	FALSE	not protein-affecting
12:100003180:A/G:1	ANKS1B	ENST00000547776		IntronicSNV	FALSE	not protein-affecting
11:99947403:A/T:1	CNTN5	ENST00000524871		IntronicSNV	FALSE	not protein-affecting
11:99772306:C/T:1	CNTN5	ENST00000524871		IntronicSNV	FALSE	not protein-affecting
11:99473040:G/A:1	CNTN5	ENST00000524871		IntronicSNV	FALSE	not protein-affecting
11:99405403:C/T:1	CNTN5	ENST00000524871		IntronicSNV	FALSE	not protein-affecting
11:99309052:A/T:1	CNTN5	ENST00000524871		IntronicSNV	FALSE	not protein-affecting
11:99037595:T/A:1	CNTN5	ENST00000524871		IntronicSNV	FALSE	not protein-affecting
11:94312389:G/A:1	PIWIL4	ENST00000299001		IntronicSNV	FALSE	not protein-affecting
11:93113589:C/T:1	DEUP1	ENST00000298050		IntronicSNV	FALSE	not protein-affecting
11:9311335:C/A:1	TMEM41B	ENST00000528080		IntronicSNV	FALSE	not protein-affecting
11:92561101:C/A:1	FAT3	ENST00000298047		IntronicSNV	FALSE	not protein-affecting
11:92538124:T/C:1	FAT3	ENST00000298047		IntronicSNV	FALSE	not protein-affecting
11:92473615:C/T:1	FAT3	ENST00000298047		IntronicSNV	FALSE	not protein-affecting
11:92325635:G/A:1	FAT3	ENST00000298047		IntronicSNV	FALSE	not protein-affecting
11:89869444:T/G:1	NAALAD2	ENST00000534061		IntronicSNV	FALSE	not protein-affecting
11:8959535:A/T:1	ASCL3	ENST00000325884	F58L	Missense	FALSE	Functional Impact score not available
11:89149832:G/A:1	NOX4	ENST00000263317		IntronicSNV	FALSE	not protein-affecting
11:88913113:G/A:1	TYR	ENST00000263321		IntronicSNV	FALSE	not protein-affecting
11:88276599:A/C:1	GRM5	ENST00000418177		IntronicSNV	FALSE	not protein-affecting
11:86858569:C/G:1	TMEM135	ENST00000305494		IntronicSNV	FALSE	not protein-affecting
11:85743392:G/A:1	PICALM	ENST00000447890		IntronicSNV	FALSE	not protein-affecting
11:85174655:T/A:1	DLG2	ENST00000376104		IntronicSNV	FALSE	not protein-affecting
11:84490891:A/G:1	DLG2	ENST00000376104		IntronicSNV	FALSE	not protein-affecting
11:84256448:A/G:1	DLG2	ENST00000376104		IntronicSNV	FALSE	not protein-affecting
11:84253434:C/T:1	DLG2	ENST00000376104		IntronicSNV	FALSE	not protein-affecting
11:84230970:G/A:1	DLG2	ENST00000376104		IntronicSNV	FALSE	not protein-affecting
11:84019801:C/A:1	DLG2	ENST00000376104		IntronicSNV	FALSE	not protein-affecting
11:83970107:G/T:1	DLG2	ENST00000376104		IntronicSNV	FALSE	not protein-affecting
11:83882349:T/A:1	DLG2	ENST00000376104		IntronicSNV	FALSE	not protein-affecting
11:83818040:T/A:1	DLG2	ENST00000376104		IntronicSNV	FALSE	not protein-affecting
11:83799908:C/T:1	DLG2	ENST00000376104		IntronicSNV	FALSE	not protein-affecting
11:83586120:T/G:1	DLG2	ENST00000376104		IntronicSNV	FALSE	not protein-affecting
11:83206133:C/A:1	DLG2	ENST00000376104		IntronicSNV	FALSE	not protein-affecting
11:83169183:A/G:1	DLG2	ENST00000376104		3-UTRSNV	FALSE	not protein-affecting
11:82572642:G/A:1	PRCP	ENST00000393399		IntronicSNV	FALSE	not protein-affecting
11:8016384:G/A:1	EIF3F	ENST00000533626		IntronicSNV	FALSE	not protein-affecting
11:78949822:C/A:1	TENM4	ENST00000278550		IntronicSNV	FALSE	not protein-affecting
11:78841618:C/T:1	TENM4	ENST00000278550		IntronicSNV	FALSE	not protein-affecting
11:78684129:G/C:1	TENM4	ENST00000278550		IntronicSNV	FALSE	not protein-affecting
11:78497507:T/C:1	TENM4	ENST00000278550		IntronicSNV	FALSE	not protein-affecting
11:78425393:T/C:1	TENM4	ENST00000278550		IntronicSNV	FALSE	not protein-affecting
11:78237853:G/A:1	NARS2	ENST00000281038		IntronicSNV	FALSE	not protein-affecting
11:76909275:C/T:1	MYO7A	ENST00000409709		IntronicSNV	FALSE	not protein-affecting
11:7673845:C/T:1	PPFIBP2	ENST00000299492		IntronicSNV	FALSE	not protein-affecting
11:76655950:T/-:1	ACER3	ENST00000532485		IntronicSNV	FALSE	not protein-affecting
11:76613854:C/T:1	ACER3	ENST00000532485		IntronicSNV	FALSE	not protein-affecting
11:7386837:A/T:1	SYT9	ENST00000318881		IntronicSNV	FALSE	not protein-affecting
11:73252120:C/T:1	FAM168A	ENST00000356467		IntronicSNV	FALSE	not protein-affecting
11:73249093:T/A:1	FAM168A	ENST00000356467		IntronicSNV	FALSE	not protein-affecting
11:7323779:G/A:1	SYT9	ENST00000318881		IntronicSNV	FALSE	not protein-affecting
11:71295768:G/A:1	AP000867.1	ENST00000343767		IntronicSNV	FALSE	not protein-affecting
11:70822336:T/C:1	SHANK2	ENST00000338508		IntronicSNV	FALSE	not protein-affecting
11:70275668:C/T:1	CTTN	ENST00000376561		IntronicSNV	FALSE	not protein-affecting
11:70134708:C/T:1	PPFIA1	ENST00000253925		IntronicSNV	FALSE	not protein-affecting
11:68563822:C/T:1	CPT1A	ENST00000265641		IntronicSNV	FALSE	not protein-affecting
11:68215708:C/T:1	LRP5	ENST00000294304		IntronicSNV	FALSE	not protein-affecting
11:65739792:C/T:1	SART1	ENST00000312397		IntronicSNV	FALSE	not protein-affecting
11:64332813:C/T:1	SLC22A11	ENST00000301891		IntronicSNV	FALSE	not protein-affecting
11:62875225:G/T:1	SLC22A24	ENST00000417740		IntronicSNV	FALSE	not protein-affecting
11:62631917:C/T:1	SLC3A2	ENST00000377891		IntronicSNV	FALSE	not protein-affecting
11:59809611:A/C:1	OOSP2	ENST00000278855		IntronicSNV	FALSE	not protein-affecting
11:58894846:C/T:1	FAM111B	ENST00000343597		3-UTRSNV	FALSE	not protein-affecting
11:5809914:A/C:1	OR52N1	ENST00000317078	F45V	Missense	FALSE	Functional Impact score not available
11:57561027:C/T:1	CTNND1	ENST00000399050		IntronicSNV	FALSE	not protein-affecting
11:57438248:G/A:1	ZDHHC5	ENST00000287169		IntronicSNV	FALSE	not protein-affecting
11:57329813:C/T:1	UBE2L6	ENST00000287156		IntronicSNV	FALSE	not protein-affecting
11:56956492:G/A:1	LRRC55	ENST00000497933		3-UTRSNV	FALSE	not protein-affecting
11:56128139:G/T:1	OR8J1	ENST00000303039	R139R	Synonymous	FALSE	not protein-affecting
11:5207499:T/C:1	OR52A1	ENST00000380367		IntronicSNV	FALSE	not protein-affecting
11:4933311:G/A:1	MMP26	ENST00000380390		IntronicSNV	FALSE	not protein-affecting
11:48125842:GATTTACCTTAGA/-:1	PTPRJ	ENST00000418331		IntronicBlockSubstitution	FALSE	not protein-affecting
11:46549777:C/T:1	AMBRA1	ENST00000314845		IntronicSNV	FALSE	not protein-affecting
11:44241660:G/A:1	EXT2	ENST00000395673		IntronicSNV	FALSE	not protein-affecting
11:43850152:T/C:1	HSD17B12	ENST00000278353		IntronicSNV	FALSE	not protein-affecting
11:4054864:C/T:1	STIM1	ENST00000300737		IntronicSNV	FALSE	not protein-affecting
11:40184165:G/A:1	LRRC4C	ENST00000278198		IntronicSNV	FALSE	not protein-affecting
11:40173080:A/C:1	LRRC4C	ENST00000278198		IntronicSNV	FALSE	not protein-affecting
11:36228389:G/A:1	LDLRAD3	ENST00000315571		IntronicSNV	FALSE	not protein-affecting
11:36168915:G/A:1	LDLRAD3	ENST00000315571		IntronicSNV	FALSE	not protein-affecting
11:35431818:T/A:1	SLC1A2	ENST00000278379		IntronicSNV	FALSE	not protein-affecting
11:34530064:A/T:1	ELF5	ENST00000312319		IntronicSNV	FALSE	not protein-affecting
11:33611458:A/T:1	KIAA1549L	ENST00000321505		IntronicSNV	FALSE	not protein-affecting
11:32937698:C/T:1	QSER1	ENST00000399302		IntronicSNV	FALSE	not protein-affecting
11:32664421:T/A:1	CCDC73	ENST00000335185		IntronicSNV	FALSE	not protein-affecting
11:32644237:A/T:1	CCDC73	ENST00000335185		IntronicSNV	FALSE	not protein-affecting
11:31583446:T/-:1	ELP4	ENST00000350638		IntronicSNV	FALSE	not protein-affecting
11:31497932:C/T:1	IMMP1L	ENST00000278200		IntronicSNV	FALSE	not protein-affecting
11:3110226:A/G:1	OSBPL5	ENST00000263650		IntronicSNV	FALSE	not protein-affecting
11:30518836:A/C:1	MPPED2	ENST00000358117		IntronicSNV	FALSE	not protein-affecting
11:30483985:A/C:1	MPPED2	ENST00000358117		IntronicSNV	FALSE	not protein-affecting
11:2835751:A/T:1	KCNQ1	ENST00000155840		IntronicSNV	FALSE	not protein-affecting
11:2826754:T/C:1	KCNQ1	ENST00000155840		IntronicSNV	FALSE	not protein-affecting
11:2726530:G/C:1	KCNQ1	ENST00000155840		IntronicSNV	FALSE	not protein-affecting
11:27080988:C/A:1	BBOX1	ENST00000263182		IntronicSNV	FALSE	not protein-affecting
11:26609839:A/G:1	ANO3	ENST00000256737		IntronicSNV	FALSE	not protein-affecting
11:26570501:A/G:1	ANO3	ENST00000256737		IntronicSNV	FALSE	not protein-affecting
11:26550437:A/C:1	ANO3	ENST00000256737		IntronicSNV	FALSE	not protein-affecting
11:26411652:T/C:1	ANO3	ENST00000256737		IntronicSNV	FALSE	not protein-affecting
11:26366204:G/A:1	ANO3	ENST00000256737		IntronicSNV	FALSE	not protein-affecting
11:25080533:T/G:1	LUZP2	ENST00000336930		IntronicSNV	FALSE	not protein-affecting
11:24994471:T/G:1	LUZP2	ENST00000336930		IntronicSNV	FALSE	not protein-affecting
11:24960603:T/C:1	LUZP2	ENST00000336930		IntronicSNV	FALSE	not protein-affecting
11:2491145:C/T:1	KCNQ1	ENST00000155840		IntronicSNV	FALSE	not protein-affecting
11:24883637:T/C:1	LUZP2	ENST00000336930		IntronicSNV	FALSE	not protein-affecting
11:24707154:G/A:1	LUZP2	ENST00000336930		IntronicSNV	FALSE	not protein-affecting
11:22777164:T/C:1	GAS2	ENST00000454584		IntronicSNV	FALSE	not protein-affecting
11:22382029:A/C:1	SLC17A6	ENST00000263160		IntronicSNV	FALSE	not protein-affecting
11:22374798:A/T:1	SLC17A6	ENST00000263160		IntronicSNV	FALSE	not protein-affecting
11:22359780:G/A:1	SLC17A6	ENST00000263160		5-UTRSNV	FALSE	not protein-affecting
11:22265095:A/G:1	ANO5	ENST00000324559		IntronicSNV	FALSE	not protein-affecting
11:21545106:T/A:1	NELL1	ENST00000357134		IntronicSNV	FALSE	not protein-affecting
11:21399410:C/A:1	NELL1	ENST00000357134		IntronicSNV	FALSE	not protein-affecting
11:21398244:C/T:1	NELL1	ENST00000357134		IntronicSNV	FALSE	not protein-affecting
11:20858028:C/T:1	NELL1	ENST00000357134		IntronicSNV	FALSE	not protein-affecting
11:20855840:G/A:1	NELL1	ENST00000357134		IntronicSNV	FALSE	not protein-affecting
11:20843030:G/A:1	NELL1	ENST00000357134		IntronicSNV	FALSE	not protein-affecting
11:18369105:A/T:1	GTF2H1	ENST00000265963		IntronicSNV	FALSE	not protein-affecting
11:18304399:G/A:1	HPS5	ENST00000349215		IntronicSNV	FALSE	not protein-affecting
11:17654918:C/A:1	OTOG	ENST00000399391		IntronicSNV	FALSE	not protein-affecting
11:17643319:C/T:1	OTOG	ENST00000399391		IntronicSNV	FALSE	not protein-affecting
11:16956057:G/A:1	PLEKHA7	ENST00000355661		IntronicSNV	FALSE	not protein-affecting
11:16497344:A/T:1	SOX6	ENST00000396356		IntronicSNV	FALSE	not protein-affecting
11:16109823:A/C:1	SOX6	ENST00000396356		IntronicSNV	FALSE	not protein-affecting
11:14516921:C/T:1	COPB1	ENST00000249923		IntronicSNV	FALSE	not protein-affecting
11:134159560:C/A:1	GLB1L3	ENST00000431683		IntronicSNV	FALSE	not protein-affecting
11:132757689:C/T:1	OPCML	ENST00000331898		IntronicSNV	FALSE	not protein-affecting
11:132699516:G/A:1	OPCML	ENST00000331898		IntronicSNV	FALSE	not protein-affecting
11:132506033:A/T:1	OPCML	ENST00000331898		IntronicSNV	FALSE	not protein-affecting
11:132370693:G/A:1	OPCML	ENST00000331898		IntronicSNV	FALSE	not protein-affecting
11:132191409:A/T:1	NTM	ENST00000425719		IntronicSNV	FALSE	not protein-affecting
11:132093447:A/C:1	NTM	ENST00000425719		IntronicSNV	FALSE	not protein-affecting
11:131907232:T/G:1	NTM	ENST00000425719		IntronicSNV	FALSE	not protein-affecting
11:131881313:G/A:1	NTM	ENST00000425719		IntronicSNV	FALSE	not protein-affecting
11:131803693:C/T:1	NTM	ENST00000425719		IntronicSNV	FALSE	not protein-affecting
11:126715047:T/A:1	KIRREL3	ENST00000525144		IntronicSNV	FALSE	not protein-affecting
11:126428755:G/T:1	KIRREL3	ENST00000525144		IntronicSNV	FALSE	not protein-affecting
11:126372348:G/T:1	KIRREL3	ENST00000525144		IntronicSNV	FALSE	not protein-affecting
11:126310319:C/T:1	KIRREL3	ENST00000525144		IntronicSNV	FALSE	not protein-affecting
11:125148063:TG/-:1	PKNOX2	ENST00000298282		IntronicBlockSubstitution	FALSE	not protein-affecting
11:123023287:T/C:1	CLMP	ENST00000448775		IntronicSNV	FALSE	not protein-affecting
11:123007045:G/A:1	CLMP	ENST00000448775		IntronicSNV	FALSE	not protein-affecting
11:122803372:C/T:1	JHY	ENST00000227349		IntronicSNV	FALSE	not protein-affecting
11:120660812:A/G:1	GRIK4	ENST00000527524		IntronicSNV	FALSE	not protein-affecting
11:120474213:C/G:1	GRIK4	ENST00000527524		IntronicSNV	FALSE	not protein-affecting
11:119584079:A/T:1	NECTIN1	ENST00000264025		IntronicSNV	FALSE	not protein-affecting
11:119044306:C/T:1	NLRX1	ENST00000409109	R116R	Synonymous	FALSE	not protein-affecting
11:117572657:C/T:1	DSCAML1	ENST00000321322		IntronicSNV	FALSE	not protein-affecting
11:117357516:G/C:1	DSCAML1	ENST00000321322		IntronicSNV	FALSE	not protein-affecting
11:117282480:C/T:1	CEP164	ENST00000278935		IntronicSNV	FALSE	not protein-affecting
11:116962632:G/A:1	SIK3	ENST00000292055		IntronicSNV	FALSE	not protein-affecting
11:115351556:C/A:1	CADM1	ENST00000452722		IntronicSNV	FALSE	not protein-affecting
11:115289892:C/G:1	CADM1	ENST00000452722		IntronicSNV	FALSE	not protein-affecting
11:114566501:T/C:1	NXPE2	ENST00000389586		IntronicSNV	FALSE	not protein-affecting
11:113937920:C/A:1	ZBTB16	ENST00000335953		IntronicSNV	FALSE	not protein-affecting
11:111387871:C/T:1	C11orf88	ENST00000332814		IntronicSNV	FALSE	not protein-affecting
11:110562759:G/A:1	ARHGAP20	ENST00000260283		IntronicSNV	FALSE	not protein-affecting
11:110557187:T/G:1	ARHGAP20	ENST00000260283		IntronicSNV	FALSE	not protein-affecting
11:110502004:C/A:1	ARHGAP20	ENST00000260283		IntronicSNV	FALSE	not protein-affecting
11:1096350:G/A:1	MUC2	ENST00000441003	P2125P	Synonymous	FALSE	not protein-affecting
11:108429889:T/C:1	EXPH5	ENST00000265843		IntronicSNV	FALSE	not protein-affecting
11:107465306:C/T:1	ELMOD1	ENST00000265840		IntronicSNV	FALSE	not protein-affecting
11:106858403:G/A:1	GUCY1A2	ENST00000526355		IntronicSNV	FALSE	not protein-affecting
11:10595043:T/C:1	MRVI1	ENST00000423302		3-UTRSNV	FALSE	not protein-affecting
11:105752645:A/C:1	GRIA4	ENST00000282499		IntronicSNV	FALSE	not protein-affecting
11:105710429:G/A:1	GRIA4	ENST00000282499		IntronicSNV	FALSE	not protein-affecting
11:105702189:G/T:1	GRIA4	ENST00000282499		IntronicSNV	FALSE	not protein-affecting
11:105698125:A/-:1	GRIA4	ENST00000282499		IntronicSNV	FALSE	not protein-affecting
11:103925134:C/A:1	PDGFD	ENST00000393158		IntronicSNV	FALSE	not protein-affecting
11:103883947:G/T:1	PDGFD	ENST00000393158		IntronicSNV	FALSE	not protein-affecting
11:103831302:T/G:1	PDGFD	ENST00000393158		IntronicSNV	FALSE	not protein-affecting
11:101819231:G/T:1	CEP126	ENST00000263468		IntronicSNV	FALSE	not protein-affecting
11:101801605:C/T:1	CEP126	ENST00000263468		IntronicSNV	FALSE	not protein-affecting
11:100983461:A/T:1	PGR	ENST00000325455		IntronicSNV	FALSE	not protein-affecting
11:10093668:T/C:1	SBF2	ENST00000256190		IntronicSNV	FALSE	not protein-affecting
11:100793355:A/C:1	ARHGAP42	ENST00000298815		IntronicSNV	FALSE	not protein-affecting
11:100726807:C/T:1	ARHGAP42	ENST00000298815		IntronicSNV	FALSE	not protein-affecting
11:100143446:C/T:1	CNTN5	ENST00000524871		IntronicSNV	FALSE	not protein-affecting
10:99735685:G/A:1	CRTAC1	ENST00000370597		IntronicSNV	FALSE	not protein-affecting
10:98775818:C/A:1	SLIT1	ENST00000266058		IntronicSNV	FALSE	not protein-affecting
10:97709206:T/C:1	C10orf131	ENST00000371202		IntronicSNV	FALSE	not protein-affecting
10:95955292:A/T:1	PLCE1	ENST00000260766		IntronicSNV	FALSE	not protein-affecting
10:95214283:A/T:1	MYOF	ENST00000359263		IntronicSNV	FALSE	not protein-affecting
10:95214282:G/T:1	MYOF	ENST00000359263		IntronicSNV	FALSE	not protein-affecting
10:94657283:C/T:1	EXOC6	ENST00000260762		IntronicSNV	FALSE	not protein-affecting
10:93856666:G/T:1	CPEB3	ENST00000265997		IntronicSNV	FALSE	not protein-affecting
10:93615516:A/G:1	TNKS2	ENST00000371627		IntronicSNV	FALSE	not protein-affecting
10:93571779:G/A:1	TNKS2	ENST00000371627		IntronicSNV	FALSE	not protein-affecting
10:91004502:A/G:1	LIPA	ENST00000371829		IntronicSNV	FALSE	not protein-affecting
10:90500550:T/C:1	LIPK	ENST00000404190		IntronicSNV	FALSE	not protein-affecting
10:88482481:G/A:1	LDB3	ENST00000429277		IntronicSNV	FALSE	not protein-affecting
10:87736039:G/T:1	GRID1	ENST00000327946		IntronicSNV	FALSE	not protein-affecting
10:87597528:C/T:1	GRID1	ENST00000327946		IntronicSNV	FALSE	not protein-affecting
10:87437172:G/A:1	GRID1	ENST00000327946		IntronicSNV	FALSE	not protein-affecting
10:84630419:T/A:1	NRG3	ENST00000372141		IntronicSNV	FALSE	not protein-affecting
10:84597439:C/A:1	NRG3	ENST00000372141		IntronicSNV	FALSE	not protein-affecting
10:84571090:G/A:1	NRG3	ENST00000372141		IntronicSNV	FALSE	not protein-affecting
10:84548321:G/A:1	NRG3	ENST00000372141		IntronicSNV	FALSE	not protein-affecting
10:84462240:G/T:1	NRG3	ENST00000372141		IntronicSNV	FALSE	not protein-affecting
10:84320206:G/A:1	NRG3	ENST00000372141		IntronicSNV	FALSE	not protein-affecting
10:84219015:C/T:1	NRG3	ENST00000372141		IntronicSNV	FALSE	not protein-affecting
10:84133513:C/T:1	NRG3	ENST00000372141		IntronicSNV	FALSE	not protein-affecting
10:84129682:C/T:1	NRG3	ENST00000372141		IntronicSNV	FALSE	not protein-affecting
10:84124303:T/C:1	NRG3	ENST00000372141		IntronicSNV	FALSE	not protein-affecting
10:84117882:A/-:1	NRG3	ENST00000372141		IntronicSNV	FALSE	not protein-affecting
10:83988245:T/C:1	NRG3	ENST00000372141		IntronicSNV	FALSE	not protein-affecting
10:83935297:C/A:1	NRG3	ENST00000372141		IntronicSNV	FALSE	not protein-affecting
10:83882212:C/A:1	NRG3	ENST00000372141		IntronicSNV	FALSE	not protein-affecting
10:83821063:C/T:1	NRG3	ENST00000372141		IntronicSNV	FALSE	not protein-affecting
10:83775458:T/C:1	NRG3	ENST00000372141		IntronicSNV	FALSE	not protein-affecting
10:83761262:A/G:1	NRG3	ENST00000372141		IntronicSNV	FALSE	not protein-affecting
10:83733747:G/T:1	NRG3	ENST00000372141		IntronicSNV	FALSE	not protein-affecting
10:83666401:G/A:1	NRG3	ENST00000372141		IntronicSNV	FALSE	not protein-affecting
10:80911611:G/A:1	ZMIZ1	ENST00000334512		IntronicSNV	FALSE	not protein-affecting
10:77935212:C/A:1	LRMDA	ENST00000372499		IntronicSNV	FALSE	not protein-affecting
10:77157790:T/C:1	ZNF503	ENST00000372524		3-UTRSNV	FALSE	not protein-affecting
10:76987567:A/T:1	VDAC2	ENST00000313132		IntronicSNV	FALSE	not protein-affecting
10:7694513:G/C:1	ITIH5	ENST00000256861		IntronicSNV	FALSE	not protein-affecting
10:76743315:C/A:1	KAT6B	ENST00000287239		IntronicSNV	FALSE	not protein-affecting
10:7633203:C/T:1	ITIH5	ENST00000256861		IntronicSNV	FALSE	not protein-affecting
10:76268377:A/T:1	ADK	ENST00000286621		IntronicSNV	FALSE	not protein-affecting
10:75090739:C/T:1	CFAP70	ENST00000355577		IntronicSNV	FALSE	not protein-affecting
10:75051477:C/T:1	CFAP70	ENST00000355577	E717E	Synonymous	FALSE	not protein-affecting
10:74923968:G/T:1	ECD	ENST00000430082		IntronicSNV	FALSE	not protein-affecting
10:74798447:G/C:1	P4HA1	ENST00000412021		IntronicSNV	FALSE	not protein-affecting
10:73089084:G/A:1	SLC29A3	ENST00000373189		IntronicSNV	FALSE	not protein-affecting
10:72294192:C/T:1	PALD1	ENST00000263563	T345M	Missense	FALSE	Functional Impact score not available
10:7224160:C/T:1	SFMBT2	ENST00000361972		IntronicSNV	FALSE	not protein-affecting
10:7212380:G/A:1	SFMBT2	ENST00000361972		IntronicSNV	FALSE	not protein-affecting
10:71262371:C/T:1	TSPAN15	ENST00000373290		IntronicSNV	FALSE	not protein-affecting
10:71025598:C/T:1	HKDC1	ENST00000354624		IntronicSNV	FALSE	not protein-affecting
10:70940749:C/T:1	SUPV3L1	ENST00000359655		IntronicSNV	FALSE	not protein-affecting
10:70679683:C/T:1	DDX50	ENST00000373585	F395F	Synonymous	FALSE	not protein-affecting
10:70412464:A/T:1	TET1	ENST00000373644		IntronicSNV	FALSE	not protein-affecting
10:70394792:C/T:1	TET1	ENST00000373644		IntronicSNV	FALSE	not protein-affecting
10:69355371:G/C:1	CTNNA3	ENST00000433211		IntronicSNV	FALSE	not protein-affecting
10:69138741:G/A:1	CTNNA3	ENST00000433211		IntronicSNV	FALSE	not protein-affecting
10:68923964:C/A:1	CTNNA3	ENST00000433211		IntronicSNV	FALSE	not protein-affecting
10:68480245:A/G:1	CTNNA3	ENST00000433211		IntronicSNV	FALSE	not protein-affecting
10:68041981:C/T:1	CTNNA3	ENST00000433211		IntronicSNV	FALSE	not protein-affecting
10:65346634:C/T:1	REEP3	ENST00000373758		IntronicSNV	FALSE	not protein-affecting
10:64405627:G/A:1	ZNF365	ENST00000410046		IntronicSNV	FALSE	not protein-affecting
10:63450331:C/T:1	CABCOCO1	ENST00000330194	Y80Y	Synonymous	FALSE	not protein-affecting
10:6334635:A/C:1	AL137145.2	ENST00000399868		IntronicSNV	FALSE	not protein-affecting
10:61080487:G/A:1	FAM13C	ENST00000373868		IntronicSNV	FALSE	not protein-affecting
10:5972895:G/T:1	FBH1	ENST00000379999		IntronicSNV	FALSE	not protein-affecting
10:56238053:T/A:1	PCDH15	ENST00000361849		IntronicSNV	FALSE	not protein-affecting
10:56172431:C/G:1	PCDH15	ENST00000361849		IntronicSNV	FALSE	not protein-affecting
10:55923607:T/A:1	PCDH15	ENST00000361849		IntronicSNV	FALSE	not protein-affecting
10:53408422:T/-:1	PRKG1	ENST00000373980		IntronicSNV	FALSE	not protein-affecting
10:52881509:A/T:1	PRKG1	ENST00000373980		IntronicSNV	FALSE	not protein-affecting
10:50819004:G/A:1	SLC18A3	ENST00000374115	R73Q	Missense	FALSE	Functional Impact score not available
10:50157333:C/T:1	WDFY4	ENST00000325239		IntronicSNV	FALSE	not protein-affecting
10:50007691:G/A:1	WDFY4	ENST00000325239		IntronicSNV	FALSE	not protein-affecting
10:49985656:C/T:1	WDFY4	ENST00000325239		IntronicSNV	FALSE	not protein-affecting
10:49722843:C/T:1	ARHGAP22	ENST00000249601		IntronicSNV	FALSE	not protein-affecting
10:49719864:A/T:1	ARHGAP22	ENST00000249601		IntronicSNV	FALSE	not protein-affecting
10:47674896:T/C:1	ANTXRL	ENST00000447511		IntronicSNV	FALSE	not protein-affecting
10:34911439:G/A:1	PARD3	ENST00000374789		IntronicSNV	FALSE	not protein-affecting
10:32796252:G/T:1	CCDC7	ENST00000362006		IntronicSNV	FALSE	not protein-affecting
10:31645283:A/G:1	ZEB1	ENST00000361642		IntronicSNV	FALSE	not protein-affecting
10:31213409:T/G:1	ZNF438	ENST00000436087		IntronicSNV	FALSE	not protein-affecting
10:29828789:A/C:1	SVIL	ENST00000375398		IntronicSNV	FALSE	not protein-affecting
10:29143822:C/T:1	LINC01517	ENST00000375520		IntronicSNV	FALSE	not protein-affecting
10:28536989:C/T:1	MPP7	ENST00000337532		IntronicSNV	FALSE	not protein-affecting
10:28377913:T/A:1	MPP7	ENST00000337532		IntronicSNV	FALSE	not protein-affecting
10:28373848:A/T:1	MPP7	ENST00000337532		IntronicSNV	FALSE	not protein-affecting
10:28359976:G/A:1	MPP7	ENST00000337532		IntronicSNV	FALSE	not protein-affecting
10:28108652:C/T:1	ARMC4	ENST00000305242		IntronicSNV	FALSE	not protein-affecting
10:26542213:A/C:1	GAD2	ENST00000376261		IntronicSNV	FALSE	not protein-affecting
10:26369655:C/A:1	MYO3A	ENST00000265944		IntronicSNV	FALSE	not protein-affecting
10:26300953:A/-:1	MYO3A	ENST00000265944		IntronicSNV	FALSE	not protein-affecting
10:25661888:C/G:1	GPR158	ENST00000376351		IntronicSNV	FALSE	not protein-affecting
10:25502682:A/T:1	GPR158	ENST00000376351		IntronicSNV	FALSE	not protein-affecting
10:23621297:A/G:1	C10orf67	ENST00000323327		IntronicSNV	FALSE	not protein-affecting
10:21963456:A/G:1	MLLT10	ENST00000307729		IntronicSNV	FALSE	not protein-affecting
10:20110221:C/T:1	PLXDC2	ENST00000377252		IntronicSNV	FALSE	not protein-affecting
10:20107429:C/T:1	PLXDC2	ENST00000377252		IntronicSNV	FALSE	not protein-affecting
10:19985607:G/A:1	MALRD1	ENST00000377266		IntronicSNV	FALSE	not protein-affecting
10:19861671:A/C:1	MALRD1	ENST00000377266		IntronicSNV	FALSE	not protein-affecting
10:19767836:T/G:1	MALRD1	ENST00000377266		IntronicSNV	FALSE	not protein-affecting
10:19572159:G/A:1	MALRD1	ENST00000377266		IntronicSNV	FALSE	not protein-affecting
10:19528151:C/T:1	MALRD1	ENST00000377266		IntronicSNV	FALSE	not protein-affecting
10:19507553:A/T:1	MALRD1	ENST00000377266		IntronicSNV	FALSE	not protein-affecting
10:19499435:T/G:1	MALRD1	ENST00000377266		IntronicSNV	FALSE	not protein-affecting
10:18807952:G/A:1	CACNB2	ENST00000324631		IntronicSNV	FALSE	not protein-affecting
10:18646019:G/A:1	CACNB2	ENST00000324631		IntronicSNV	FALSE	not protein-affecting
10:18546993:C/T:1	CACNB2	ENST00000324631		IntronicSNV	FALSE	not protein-affecting
10:18312083:G/T:1	SLC39A12	ENST00000377369		IntronicSNV	FALSE	not protein-affecting
10:18307367:G/A:1	SLC39A12	ENST00000377369		IntronicSNV	FALSE	not protein-affecting
10:18276655:C/A:1	SLC39A12	ENST00000377369		IntronicSNV	FALSE	not protein-affecting
10:1767715:C/A:1	ADARB2	ENST00000381312		IntronicSNV	FALSE	not protein-affecting
10:17393418:T/A:1	ST8SIA6	ENST00000377602		IntronicSNV	FALSE	not protein-affecting
10:17236500:C/A:1	TRDMT1	ENST00000377799		IntronicSNV	FALSE	not protein-affecting
10:17135627:T/C:1	CUBN	ENST00000377833		IntronicSNV	FALSE	not protein-affecting
10:17127207:A/G:1	CUBN	ENST00000377833		IntronicSNV	FALSE	not protein-affecting
10:17021324:G/A:1	CUBN	ENST00000377833		IntronicSNV	FALSE	not protein-affecting
10:17019672:T/G:1	CUBN	ENST00000377833		IntronicSNV	FALSE	not protein-affecting
10:16654428:A/T:1	RSU1	ENST00000377921		IntronicSNV	FALSE	not protein-affecting
10:16646471:C/T:1	RSU1	ENST00000377921		IntronicSNV	FALSE	not protein-affecting
10:16508513:C/G:1	PTER	ENST00000378000		IntronicSNV	FALSE	not protein-affecting
10:15712483:A/C:1	ITGA8	ENST00000378076		IntronicSNV	FALSE	not protein-affecting
10:1560279:G/A:1	ADARB2	ENST00000381312		IntronicSNV	FALSE	not protein-affecting
10:15596446:C/T:1	ITGA8	ENST00000378076		IntronicSNV	FALSE	not protein-affecting
10:14568241:C/T:1	FAM107B	ENST00000181796		IntronicSNV	FALSE	not protein-affecting
10:14312821:A/C:1	FRMD4A	ENST00000357447		IntronicSNV	FALSE	not protein-affecting
10:14210162:C/T:1	FRMD4A	ENST00000357447		IntronicSNV	FALSE	not protein-affecting
10:14079494:G/T:1	FRMD4A	ENST00000357447		IntronicSNV	FALSE	not protein-affecting
10:13913355:G/A:1	FRMD4A	ENST00000357447		IntronicSNV	FALSE	not protein-affecting
10:134932687:C/T:1	ADGRA1	ENST00000392607		IntronicSNV	FALSE	not protein-affecting
10:133052991:G/A:1	TCERG1L	ENST00000368642		IntronicSNV	FALSE	not protein-affecting
10:131974936:A/T:1	GLRX3	ENST00000368644		IntronicSNV	FALSE	not protein-affecting
10:131716753:G/A:1	EBF3	ENST00000368648		IntronicSNV	FALSE	not protein-affecting
10:131407261:G/A:1	MGMT	ENST00000306010		IntronicSNV	FALSE	not protein-affecting
10:131310079:G/C:1	MGMT	ENST00000306010		IntronicSNV	FALSE	not protein-affecting
10:129915429:A/G:1	MKI67	ENST00000368654		IntronicSNV	FALSE	not protein-affecting
10:129805780:G/A:1	PTPRE	ENST00000254667		IntronicSNV	FALSE	not protein-affecting
10:129209607:C/T:1	DOCK1	ENST00000280333		IntronicSNV	FALSE	not protein-affecting
10:127838635:C/T:1	ADAM12	ENST00000368679		IntronicSNV	FALSE	not protein-affecting
10:12752623:C/T:1	CAMK1D	ENST00000378847		IntronicSNV	FALSE	not protein-affecting
10:127353079:G/A:1	TEX36	ENST00000368821		IntronicSNV	FALSE	not protein-affecting
10:126417059:C/T:1	FAM53B	ENST00000337318		IntronicSNV	FALSE	not protein-affecting
10:12617195:G/A:1	CAMK1D	ENST00000378847		IntronicSNV	FALSE	not protein-affecting
10:125830732:G/A:1	CHST15	ENST00000346248		IntronicSNV	FALSE	not protein-affecting
10:12521797:C/T:1	CAMK1D	ENST00000378847		IntronicSNV	FALSE	not protein-affecting
10:12432240:T/A:1	CAMK1D	ENST00000378847		IntronicSNV	FALSE	not protein-affecting
10:124246689:T/C:1	HTRA1	ENST00000368984		IntronicSNV	FALSE	not protein-affecting
10:124091236:T/C:1	BTBD16	ENST00000260723		IntronicSNV	FALSE	not protein-affecting
10:118425219:G/A:1	C10orf82	ENST00000369210	C58C	Synonymous	FALSE	not protein-affecting
10:118018868:A/G:1	GFRA1	ENST00000439649		IntronicSNV	FALSE	not protein-affecting
10:117950298:T/C:1	GFRA1	ENST00000439649		IntronicSNV	FALSE	not protein-affecting
10:117817212:A/C:1	GFRA1	ENST00000439649		3-UTRSNV	FALSE	not protein-affecting
10:116956859:T/-:1	ATRNL1	ENST00000355044		IntronicSNV	FALSE	not protein-affecting
10:116733358:G/A:1	TRUB1	ENST00000298746		IntronicSNV	FALSE	not protein-affecting
10:116368443:T/C:1	ABLIM1	ENST00000336585		IntronicSNV	FALSE	not protein-affecting
10:116142509:C/T:1	AFAP1L2	ENST00000304129		IntronicSNV	FALSE	not protein-affecting
10:112472601:G/T:1	RBM20	ENST00000369519		IntronicSNV	FALSE	not protein-affecting
10:108600625:T/A:1	SORCS1	ENST00000344440		IntronicSNV	FALSE	not protein-affecting
10:108599159:A/C:1	SORCS1	ENST00000344440		IntronicSNV	FALSE	not protein-affecting
10:108595688:G/A:1	SORCS1	ENST00000344440		IntronicSNV	FALSE	not protein-affecting
10:106786537:G/A:1	SORCS3	ENST00000369701		IntronicSNV	FALSE	not protein-affecting
10:106782086:G/A:1	SORCS3	ENST00000369701		IntronicSNV	FALSE	not protein-affecting
10:106573012:G/A:1	SORCS3	ENST00000369701		IntronicSNV	FALSE	not protein-affecting
10:106572350:T/C:1	SORCS3	ENST00000369701		IntronicSNV	FALSE	not protein-affecting
10:1061414:C/T:1	GTPBP4	ENST00000360803		IntronicSNV	FALSE	not protein-affecting
10:105756529:T/C:1	SLK	ENST00000369755		IntronicSNV	FALSE	not protein-affecting
10:105499421:G/A:1	SH3PXD2A	ENST00000355946		IntronicSNV	FALSE	not protein-affecting
10:105237704:G/A:1	CALHM3	ENST00000369783		IntronicSNV	FALSE	not protein-affecting
10:104372232:G/A:1	SUFU	ENST00000369902		IntronicSNV	FALSE	not protein-affecting
10:104349556:C/T:1	SUFU	ENST00000369902		IntronicSNV	FALSE	not protein-affecting
10:103805722:C/T:1	ARMH3	ENST00000370033		IntronicSNV	FALSE	not protein-affecting
10:102687122:T/C:1	SLF2	ENST00000370269		IntronicSNV	FALSE	not protein-affecting
10:100958076:G/T:1	HPSE2	ENST00000370552		IntronicSNV	FALSE	not protein-affecting
10:100598659:C/T:1	HPSE2	ENST00000370552		IntronicSNV	FALSE	not protein-affecting
X:47041582:C/T:1	RBM10	ENST00000377604	Q603*	Nonsense	FALSE	predicted driver: tier 1
2:43452481:G/T:1	ZFP36L2	ENST00000282388	Y154*	Nonsense	FALSE	predicted driver: tier 1
Y:16708637:A/G:1	NLGN4Y	ENST00000339174		IntronicSNV	FALSE	not protein-affecting
Y:15494756:T/C:1	UTY	ENST00000331397		IntronicSNV	FALSE	not protein-affecting
X:99547512:G/A:1	PCDH19	ENST00000373034		3-UTRSNV	FALSE	not protein-affecting
X:96275127:T/G:1	DIAPH2	ENST00000324765		IntronicSNV	FALSE	not protein-affecting
X:96228664:T/A:1	DIAPH2	ENST00000324765		IntronicSNV	FALSE	not protein-affecting
X:85935931:G/T:1	DACH2	ENST00000373125		IntronicSNV	FALSE	not protein-affecting
X:85470779:G/A:1	DACH2	ENST00000373125		IntronicSNV	FALSE	not protein-affecting
X:85436656:G/A:1	DACH2	ENST00000373125		IntronicSNV	FALSE	not protein-affecting
X:83701962:A/T:1	HDX	ENST00000297977		IntronicSNV	FALSE	not protein-affecting
X:80495452:T/G:1	SH3BGRL	ENST00000373212		IntronicSNV	FALSE	not protein-affecting
X:77578009:A/G:1	CYSLTR1	ENST00000373304		IntronicSNV	FALSE	not protein-affecting
X:74661228:C/T:1	ZDHHC15	ENST00000373367		IntronicSNV	FALSE	not protein-affecting
X:74364673:T/A:1	ABCB7	ENST00000253577		IntronicSNV	FALSE	not protein-affecting
X:72836842:A/G:1	CHIC1	ENST00000373502		IntronicSNV	FALSE	not protein-affecting
X:7239601:C/T:1	STS	ENST00000217961		IntronicSNV	FALSE	not protein-affecting
X:6037532:A/T:1	NLGN4X	ENST00000381095		IntronicSNV	FALSE	not protein-affecting
X:48122437:C/T:1	SSX1	ENST00000376919		IntronicSNV	FALSE	not protein-affecting
X:36383056:T/C:1	CXorf30	ENST00000378657		IntronicSNV	FALSE	not protein-affecting
X:3533235:T/A:1	PRKX	ENST00000262848		IntronicSNV	FALSE	not protein-affecting
X:32735381:G/A:1	DMD	ENST00000357033		IntronicSNV	FALSE	not protein-affecting
X:32500625:A/G:1	DMD	ENST00000357033		IntronicSNV	FALSE	not protein-affecting
X:2990136:C/T:1	ARSF	ENST00000381127	D27D	Synonymous	FALSE	not protein-affecting
X:29775283:A/T:1	IL1RAPL1	ENST00000378993		IntronicSNV	FALSE	not protein-affecting
X:29775275:C/G:1	IL1RAPL1	ENST00000378993		IntronicSNV	FALSE	not protein-affecting
X:29239200:C/T:1	IL1RAPL1	ENST00000378993		IntronicSNV	FALSE	not protein-affecting
X:29229935:C/A:1	IL1RAPL1	ENST00000378993		IntronicSNV	FALSE	not protein-affecting
X:29050954:T/A:1	IL1RAPL1	ENST00000378993		IntronicSNV	FALSE	not protein-affecting
X:28685250:T/A:1	IL1RAPL1	ENST00000378993		IntronicSNV	FALSE	not protein-affecting
X:2751095:G/T:1	GYG2	ENST00000381163		IntronicSNV	FALSE	not protein-affecting
X:26156801:G/T:1	MAGEB18	ENST00000325250		IntronicSNV	FALSE	not protein-affecting
X:24894792:T/G:1	POLA1	ENST00000379059		IntronicSNV	FALSE	not protein-affecting
X:2246525:T/C:1	DHRSX	ENST00000334651		IntronicSNV	FALSE	not protein-affecting
X:21533676:A/T:1	CNKSR2	ENST00000379510		IntronicSNV	FALSE	not protein-affecting
X:1625859:G/A:1	P2RY8	ENST00000381297		IntronicSNV	FALSE	not protein-affecting
X:147093193:C/T:1	FMR1NB	ENST00000370467		IntronicSNV	FALSE	not protein-affecting
X:13807819:G/A:1	GPM6B	ENST00000316715		IntronicSNV	FALSE	not protein-affecting
X:134459625:G/A:1	ZNF75D	ENST00000370766		IntronicSNV	FALSE	not protein-affecting
X:122812585:C/A:1	THOC2	ENST00000245838		IntronicSNV	FALSE	not protein-affecting
X:118976545:A/T:1	UPF3B	ENST00000276201		IntronicSNV	FALSE	not protein-affecting
X:117700300:A/G:1	DOCK11	ENST00000276202		IntronicSNV	FALSE	not protein-affecting
X:111168403:C/T:1	TRPC5	ENST00000262839		IntronicSNV	FALSE	not protein-affecting
9:9984972:G/T:1	PTPRD	ENST00000381196		IntronicSNV	FALSE	not protein-affecting
9:97368086:G/T:1	FBP1	ENST00000415431		IntronicSNV	FALSE	not protein-affecting
9:96370458:A/G:1	PHF2	ENST00000359246		IntronicSNV	FALSE	not protein-affecting
9:96212020:G/T:1	FAM120AOS	ENST00000375412		IntronicSNV	FALSE	not protein-affecting
9:95987097:C/T:1	WNK2	ENST00000297954		IntronicSNV	FALSE	not protein-affecting
9:9476618:G/T:1	PTPRD	ENST00000381196		IntronicSNV	FALSE	not protein-affecting
9:74323033:C/T:1	CEMIP2	ENST00000377044		IntronicSNV	FALSE	not protein-affecting
9:73016701:T/G:1	KLF9	ENST00000377126		IntronicSNV	FALSE	not protein-affecting
9:71550910:A/G:1	PIP5K1B	ENST00000377290		IntronicSNV	FALSE	not protein-affecting
9:70879710:G/T:1	CBWD3	ENST00000360171		IntronicSNV	FALSE	not protein-affecting
9:4235619:C/T:1	GLIS3	ENST00000381971		IntronicSNV	FALSE	not protein-affecting
9:4057488:T/A:1	GLIS3	ENST00000381971		IntronicSNV	FALSE	not protein-affecting
9:28387467:G/T:1	LINGO2	ENST00000379992		IntronicSNV	FALSE	not protein-affecting
9:27502652:G/A:1	MOB3B	ENST00000262244		IntronicSNV	FALSE	not protein-affecting
9:19716223:G/A:1	SLC24A2	ENST00000341998		IntronicSNV	FALSE	not protein-affecting
9:18857736:T/A:1	ADAMTSL1	ENST00000380548		IntronicSNV	FALSE	not protein-affecting
9:15302734:C/T:1	TTC39B	ENST00000512701		IntronicSNV	FALSE	not protein-affecting
9:140923233:C/T:1	CACNA1B	ENST00000371355		IntronicSNV	FALSE	not protein-affecting
9:135148380:C/A:1	SETX	ENST00000224140		IntronicSNV	FALSE	not protein-affecting
9:133309039:G/A:1	HMCN2	ENST00000428715	V777I	Missense	FALSE	Functional Impact score not available
9:132746878:C/T:1	FNBP1	ENST00000446176		IntronicSNV	FALSE	not protein-affecting
9:129973997:T/G:1	RALGPS1	ENST00000259351		IntronicSNV	FALSE	not protein-affecting
9:126185605:C/A:1	DENND1A	ENST00000373624		IntronicSNV	FALSE	not protein-affecting
9:118922920:CCTGTGGCTGAGGGCTCGGGAAT/-:1	PAPPA	ENST00000328252		IntronicBlockSubstitution	FALSE	not protein-affecting
9:118066202:C/T:1	2001-12-01	ENST00000374016		IntronicSNV	FALSE	not protein-affecting
9:100138716:G/T:1	C9orf174	ENST00000375202		IntronicSNV	FALSE	not protein-affecting
8:98725843:A/T:1	MTDH	ENST00000336273		IntronicSNV	FALSE	not protein-affecting
8:98144410:C/T:1	CPQ	ENST00000220763		IntronicSNV	FALSE	not protein-affecting
8:97312436:C/A:1	PTDSS1	ENST00000517309		IntronicSNV	FALSE	not protein-affecting
8:94778508:G/A:1	TMEM67	ENST00000453321		IntronicSNV	FALSE	not protein-affecting
8:91881057:A/-:1	NECAB1	ENST00000417640		IntronicSNV	FALSE	not protein-affecting
8:89244615:A/G:1	MMP16	ENST00000286614		IntronicSNV	FALSE	not protein-affecting
8:89132211:G/T:1	MMP16	ENST00000286614		IntronicSNV	FALSE	not protein-affecting
8:88202321:T/G:1	CNBD1	ENST00000518476		IntronicSNV	FALSE	not protein-affecting
8:87458318:C/T:1	WWP1	ENST00000517970		IntronicSNV	FALSE	not protein-affecting
8:8739171:C/A:1	MFHAS1	ENST00000276282		IntronicSNV	FALSE	not protein-affecting
8:87377796:C/T:1	WWP1	ENST00000517970		IntronicSNV	FALSE	not protein-affecting
8:87227639:G/A:1	SLC7A13	ENST00000297524		IntronicSNV	FALSE	not protein-affecting
8:81550894:T/C:1	ZNF704	ENST00000327835		3-UTRSNV	FALSE	not protein-affecting
8:77685114:C/T:1	ZFHX4	ENST00000521891		IntronicSNV	FALSE	not protein-affecting
8:74918586:C/T:1	LY96	ENST00000284818		IntronicSNV	FALSE	not protein-affecting
8:73944962:T/G:1	TERF1	ENST00000276603		IntronicSNV	FALSE	not protein-affecting
8:70454828:C/T:1	SULF1	ENST00000260128		IntronicSNV	FALSE	not protein-affecting
8:69450980:ACA/-:1	C8orf34	ENST00000518698		IntronicBlockSubstitution	FALSE	not protein-affecting
8:68033851:TTG/-:1	CSPP1	ENST00000262210		IntronicBlockSubstitution	FALSE	not protein-affecting
8:67646467:T/C:1	SGK3	ENST00000262211		IntronicSNV	FALSE	not protein-affecting
8:63307345:G/T:1	NKAIN3	ENST00000523211		IntronicSNV	FALSE	not protein-affecting
8:62602668:T/C:1	ASPH	ENST00000379454		IntronicSNV	FALSE	not protein-affecting
8:59719397:A/T:1	TOX	ENST00000361421		3-UTRSNV	FALSE	not protein-affecting
8:54707449:A/G:1	ATP6V1H	ENST00000359530		IntronicSNV	FALSE	not protein-affecting
8:50832292:T/C:1	SNTG1	ENST00000522124		IntronicSNV	FALSE	not protein-affecting
8:48603770:T/A:1	SPIDR	ENST00000297423		IntronicSNV	FALSE	not protein-affecting
8:4739198:G/T:1	CSMD1	ENST00000537824		IntronicSNV	FALSE	not protein-affecting
8:4720774:T/A:1	CSMD1	ENST00000537824		IntronicSNV	FALSE	not protein-affecting
8:42850914:C/T:1	HOOK3	ENST00000307602		IntronicSNV	FALSE	not protein-affecting
8:41749910:C/T:1	ANK1	ENST00000265709		IntronicSNV	FALSE	not protein-affecting
8:38667035:G/A:1	TACC1	ENST00000317827		IntronicSNV	FALSE	not protein-affecting
8:3610687:G/A:1	CSMD1	ENST00000537824		IntronicSNV	FALSE	not protein-affecting
8:35435658:G/A:1	UNC5D	ENST00000404895		IntronicSNV	FALSE	not protein-affecting
8:35279058:G/A:1	UNC5D	ENST00000404895		IntronicSNV	FALSE	not protein-affecting
8:3490846:A/T:1	CSMD1	ENST00000537824		IntronicSNV	FALSE	not protein-affecting
8:3405037:G/A:1	CSMD1	ENST00000537824		IntronicSNV	FALSE	not protein-affecting
8:3383836:T/A:1	CSMD1	ENST00000537824		IntronicSNV	FALSE	not protein-affecting
8:32565333:A/C:1	NRG1	ENST00000356819		IntronicSNV	FALSE	not protein-affecting
8:3250946:A/G:1	CSMD1	ENST00000537824		IntronicSNV	FALSE	not protein-affecting
8:29999169:G/T:1	MBOAT4	ENST00000320542		IntronicSNV	FALSE	not protein-affecting
8:2910858:G/T:1	CSMD1	ENST00000537824		IntronicSNV	FALSE	not protein-affecting
8:25871987:A/T:1	EBF2	ENST00000520164		IntronicSNV	FALSE	not protein-affecting
8:21955238:G/A:1	FAM160B2	ENST00000289921	R138Q	Missense	FALSE	Functional Impact score not available
8:2059638:C/T:1	MYOM2	ENST00000262113		IntronicSNV	FALSE	not protein-affecting
8:17452888:G/A:1	PDGFRL	ENST00000541323		IntronicSNV	FALSE	not protein-affecting
8:14868387:G/A:1	SGCZ	ENST00000382080		IntronicSNV	FALSE	not protein-affecting
8:145753710:A/G:1	C8orf82	ENST00000524821		IntronicSNV	FALSE	not protein-affecting
8:145503462:G/A:1	BOP1	ENST00000307404		IntronicSNV	FALSE	not protein-affecting
8:142185244:G/A:1	DENND3	ENST00000262585		IntronicSNV	FALSE	not protein-affecting
8:141727366:C/A:1	PTK2	ENST00000340930		IntronicSNV	FALSE	not protein-affecting
8:139847544:G/A:1	COL22A1	ENST00000303045		IntronicSNV	FALSE	not protein-affecting
8:134267764:G/A:1	NDRG1	ENST00000414097		IntronicSNV	FALSE	not protein-affecting
8:133383312:C/A:1	KCNQ3	ENST00000388996		IntronicSNV	FALSE	not protein-affecting
8:133377629:G/A:1	KCNQ3	ENST00000388996		IntronicSNV	FALSE	not protein-affecting
8:13252001:G/A:1	DLC1	ENST00000276297		IntronicSNV	FALSE	not protein-affecting
8:109080166:A/T:1	RSPO2	ENST00000276659		IntronicSNV	FALSE	not protein-affecting
8:106733487:G/A:1	ZFPM2	ENST00000407775		IntronicSNV	FALSE	not protein-affecting
8:106570696:A/G:1	ZFPM2	ENST00000407775		IntronicSNV	FALSE	not protein-affecting
8:10605389:A/T:1	PINX1	ENST00000554914		IntronicSNV	FALSE	not protein-affecting
8:105860841:G/A:1	ZFPM2	ENST00000521923		IntronicSNV	FALSE	not protein-affecting
8:105561670:G/A:1	LRP12	ENST00000276654		IntronicSNV	FALSE	not protein-affecting
8:100423229:G/C:1	VPS13B	ENST00000358544		IntronicSNV	FALSE	not protein-affecting
8:100087411:C/G:1	VPS13B	ENST00000358544		IntronicSNV	FALSE	not protein-affecting
7:99012142:G/A:1	BUD31	ENST00000403633		IntronicSNV	FALSE	not protein-affecting
7:94994104:G/C:1	PON3	ENST00000265627		IntronicSNV	FALSE	not protein-affecting
7:94254440:A/G:1	SGCE	ENST00000445866		IntronicSNV	FALSE	not protein-affecting
7:93633369:G/C:1	BET1	ENST00000222547		IntronicSNV	FALSE	not protein-affecting
7:93624063:G/A:1	BET1	ENST00000222547		IntronicSNV	FALSE	not protein-affecting
7:93067206:C/T:1	CALCR	ENST00000359558		IntronicSNV	FALSE	not protein-affecting
7:91799576:A/G:1	LRRD1	ENST00000458448		IntronicSNV	FALSE	not protein-affecting
7:90033155:C/T:1	CLDN12	ENST00000535571		IntronicSNV	FALSE	not protein-affecting
7:90033154:G/T:1	CLDN12	ENST00000535571		IntronicSNV	FALSE	not protein-affecting
7:88560126:A/G:1	ZNF804B	ENST00000333190		IntronicSNV	FALSE	not protein-affecting
7:88498596:C/G:1	ZNF804B	ENST00000333190		IntronicSNV	FALSE	not protein-affecting
7:83739059:C/T:1	SEMA3A	ENST00000265362		IntronicSNV	FALSE	not protein-affecting
7:81898902:A/T:1	CACNA2D1	ENST00000356860		IntronicSNV	FALSE	not protein-affecting
7:78661252:G/A:1	MAGI2	ENST00000354212		IntronicSNV	FALSE	not protein-affecting
7:78206649:G/T:1	MAGI2	ENST00000354212		IntronicSNV	FALSE	not protein-affecting
7:75965266:C/A:1	YWHAG	ENST00000307630		IntronicSNV	FALSE	not protein-affecting
7:7557085:T/A:1	COL28A1	ENST00000399429		IntronicSNV	FALSE	not protein-affecting
7:75111604:C/T:1	POM121C	ENST00000453279		IntronicSNV	FALSE	not protein-affecting
7:71040438:G/A:1	GALNT17	ENST00000333538		IntronicSNV	FALSE	not protein-affecting
7:70639309:C/T:1	GALNT17	ENST00000333538		IntronicSNV	FALSE	not protein-affecting
7:70630062:A/C:1	GALNT17	ENST00000333538		IntronicSNV	FALSE	not protein-affecting
7:66471881:G/A:1	TYW1	ENST00000359626		IntronicSNV	FALSE	not protein-affecting
7:64264456:A/T:1	ZNF138	ENST00000440155		IntronicSNV	FALSE	not protein-affecting
7:44259115:C/T:1	CAMK2B	ENST00000395749		3-UTRSNV	FALSE	not protein-affecting
7:43820566:C/T:1	BLVRA	ENST00000402924		IntronicSNV	FALSE	not protein-affecting
7:40643852:G/A:1	C7orf10	ENST00000309930		IntronicSNV	FALSE	not protein-affecting
7:40342045:A/G:1	C7orf10	ENST00000309930		IntronicSNV	FALSE	not protein-affecting
7:40240260:G/C:1	C7orf10	ENST00000309930		IntronicSNV	FALSE	not protein-affecting
7:38563042:A/G:1	AMPH	ENST00000356264		IntronicSNV	FALSE	not protein-affecting
7:37477918:C/T:1	ELMO1	ENST00000310758		IntronicSNV	FALSE	not protein-affecting
7:37424215:C/T:1	ELMO1	ENST00000310758		IntronicSNV	FALSE	not protein-affecting
7:32567450:TCCCACAA/-:1	AVL9	ENST00000318709		IntronicBlockSubstitution	FALSE	not protein-affecting
7:31894507:C/T:1	PDE1C	ENST00000396193		IntronicSNV	FALSE	not protein-affecting
7:31814662:C/T:1	PDE1C	ENST00000396193		IntronicSNV	FALSE	not protein-affecting
7:30824407:G/T:1	MINDY4	ENST00000265299		IntronicSNV	FALSE	not protein-affecting
7:20683994:G/A:1	ABCB5	ENST00000404938		IntronicSNV	FALSE	not protein-affecting
7:18948098:C/T:1	HDAC9	ENST00000441542		IntronicSNV	FALSE	not protein-affecting
7:18923920:C/T:1	HDAC9	ENST00000441542		IntronicSNV	FALSE	not protein-affecting
7:18900214:C/G:1	HDAC9	ENST00000441542		IntronicSNV	FALSE	not protein-affecting
7:18711020:C/T:1	HDAC9	ENST00000441542		IntronicSNV	FALSE	not protein-affecting
7:16293241:T/G:1	ISPD	ENST00000407010		IntronicSNV	FALSE	not protein-affecting
7:157477111:C/G:1	PTPRN2	ENST00000389418		IntronicSNV	FALSE	not protein-affecting
7:154748532:C/T:1	PAXIP1	ENST00000404141		IntronicSNV	FALSE	not protein-affecting
7:154742826:A/G:1	PAXIP1	ENST00000404141		IntronicSNV	FALSE	not protein-affecting
7:154667498:C/T:1	DPP6	ENST00000377770		IntronicSNV	FALSE	not protein-affecting
7:153774175:C/A:1	DPP6	ENST00000377770		IntronicSNV	FALSE	not protein-affecting
7:15359720:A/G:1	AGMO	ENST00000342526		IntronicSNV	FALSE	not protein-affecting
7:151362796:G/A:1	PRKAG2	ENST00000287878		IntronicSNV	FALSE	not protein-affecting
7:151172937:A/T:1	RHEB	ENST00000262187		IntronicSNV	FALSE	not protein-affecting
7:147878201:A/G:1	CNTNAP2	ENST00000361727		IntronicSNV	FALSE	not protein-affecting
7:147682115:G/A:1	CNTNAP2	ENST00000361727		IntronicSNV	FALSE	not protein-affecting
7:147413974:T/C:1	CNTNAP2	ENST00000361727		IntronicSNV	FALSE	not protein-affecting
7:147404509:A/G:1	CNTNAP2	ENST00000361727		IntronicSNV	FALSE	not protein-affecting
7:147235744:A/T:1	CNTNAP2	ENST00000361727		IntronicSNV	FALSE	not protein-affecting
7:146956980:T/C:1	CNTNAP2	ENST00000361727		IntronicSNV	FALSE	not protein-affecting
7:146112553:A/G:1	CNTNAP2	ENST00000361727		IntronicSNV	FALSE	not protein-affecting
7:14519596:G/T:1	DGKB	ENST00000403951		IntronicSNV	FALSE	not protein-affecting
7:14504583:T/A:1	DGKB	ENST00000403951		IntronicSNV	FALSE	not protein-affecting
7:144276834:T/A:1	TPK1	ENST00000360057		IntronicSNV	FALSE	not protein-affecting
7:141744331:C/T:1	MGAM	ENST00000549489		IntronicSNV	FALSE	not protein-affecting
7:140168620:G/T:1	MKRN1	ENST00000255977		IntronicSNV	FALSE	not protein-affecting
7:140077680:A/T:1	SLC37A3	ENST00000326232		IntronicSNV	FALSE	not protein-affecting
7:138466915:G/A:1	ATP6V0A4	ENST00000310018		IntronicSNV	FALSE	not protein-affecting
7:137094605:C/T:1	DGKI	ENST00000288490		IntronicSNV	FALSE	not protein-affecting
7:136683019:G/T:1	CHRM2	ENST00000445907		IntronicSNV	FALSE	not protein-affecting
7:136646757:C/A:1	CHRM2	ENST00000445907		IntronicSNV	FALSE	not protein-affecting
7:134631592:C/T:1	CALD1	ENST00000361675		IntronicSNV	FALSE	not protein-affecting
7:134130344:T/C:1	AKR1B1	ENST00000285930		IntronicSNV	FALSE	not protein-affecting
7:133507983:G/A:1	EXOC4	ENST00000253861		IntronicSNV	FALSE	not protein-affecting
7:133171597:A/C:1	EXOC4	ENST00000253861		IntronicSNV	FALSE	not protein-affecting
7:133119056:G/T:1	EXOC4	ENST00000253861		IntronicSNV	FALSE	not protein-affecting
7:133037087:T/G:1	EXOC4	ENST00000253861		IntronicSNV	FALSE	not protein-affecting
7:129582611:G/T:1	UBE2H	ENST00000355621		IntronicSNV	FALSE	not protein-affecting
7:129389196:T/C:1	NRF1	ENST00000393232		IntronicSNV	FALSE	not protein-affecting
7:127358072:A/G:1	SND1	ENST00000354725		IntronicSNV	FALSE	not protein-affecting
7:12683381:C/T:1	SCIN	ENST00000297029		IntronicSNV	FALSE	not protein-affecting
7:126800679:G/A:1	GRM8	ENST00000339582		IntronicSNV	FALSE	not protein-affecting
7:122437537:G/A:1	CADPS2	ENST00000449022		IntronicSNV	FALSE	not protein-affecting
7:122350106:A/T:1	CADPS2	ENST00000449022		IntronicSNV	FALSE	not protein-affecting
7:120813837:T/G:1	CPED1	ENST00000310396		IntronicSNV	FALSE	not protein-affecting
7:120688052:C/A:1	CPED1	ENST00000310396		IntronicSNV	FALSE	not protein-affecting
7:120667902:A/C:1	CPED1	ENST00000310396		IntronicSNV	FALSE	not protein-affecting
7:1176574:A/C:1	C7orf50	ENST00000397098		IntronicSNV	FALSE	not protein-affecting
7:117353496:C/T:1	CTTNBP2	ENST00000160373		IntronicSNV	FALSE	not protein-affecting
7:116952228:T/G:1	WNT2	ENST00000265441		IntronicSNV	FALSE	not protein-affecting
7:112574085:A/T:1	BMT2	ENST00000297145		IntronicSNV	FALSE	not protein-affecting
7:105617184:T/G:1	CDHR3	ENST00000317716		IntronicSNV	FALSE	not protein-affecting
7:104917743:T/A:1	SRPK2	ENST00000393651		IntronicSNV	FALSE	not protein-affecting
7:103435118:C/G:1	RELN	ENST00000428762		IntronicSNV	FALSE	not protein-affecting
6:97602934:T/A:1	MMS22L	ENST00000275053		IntronicSNV	FALSE	not protein-affecting
6:8422844:T/C:1	SLC35B3	ENST00000379660	T145A	Missense	FALSE	Functional Impact score not available
6:76719982:G/C:1	IMPG1	ENST00000369950		IntronicSNV	FALSE	not protein-affecting
6:76174249:C/G:1	FILIP1	ENST00000237172		IntronicSNV	FALSE	not protein-affecting
6:73896609:C/T:1	KCNQ5	ENST00000342056		IntronicSNV	FALSE	not protein-affecting
6:73617101:T/G:1	KCNQ5	ENST00000342056		IntronicSNV	FALSE	not protein-affecting
6:73388461:T/C:1	KCNQ5	ENST00000342056		IntronicSNV	FALSE	not protein-affecting
6:73348322:G/T:1	KCNQ5	ENST00000342056		IntronicSNV	FALSE	not protein-affecting
6:72927051:C/A:1	RIMS1	ENST00000521978		IntronicSNV	FALSE	not protein-affecting
6:66143150:C/T:1	EYS	ENST00000503581		IntronicSNV	FALSE	not protein-affecting
6:66069196:A/G:1	EYS	ENST00000503581		IntronicSNV	FALSE	not protein-affecting
6:66015156:A/T:1	EYS	ENST00000503581		IntronicSNV	FALSE	not protein-affecting
6:66000060:T/C:1	EYS	ENST00000503581		IntronicSNV	FALSE	not protein-affecting
6:65881158:T/C:1	EYS	ENST00000503581		IntronicSNV	FALSE	not protein-affecting
6:65822380:A/T:1	EYS	ENST00000503581		IntronicSNV	FALSE	not protein-affecting
6:65728221:G/T:1	EYS	ENST00000503581		IntronicSNV	FALSE	not protein-affecting
6:65479052:G/T:1	EYS	ENST00000503581		IntronicSNV	FALSE	not protein-affecting
6:65323009:C/T:1	EYS	ENST00000503581		IntronicSNV	FALSE	not protein-affecting
6:65112207:C/T:1	EYS	ENST00000503581		IntronicSNV	FALSE	not protein-affecting
6:62619221:G/A:1	KHDRBS2	ENST00000281156		IntronicSNV	FALSE	not protein-affecting
6:5314958:T/A:1	FARS2	ENST00000274680		IntronicSNV	FALSE	not protein-affecting
6:45872761:G/A:1	CLIC5	ENST00000185206		IntronicSNV	FALSE	not protein-affecting
6:42952350:T/C:1	PPP2R5D	ENST00000485511		5-UTRSNV	FALSE	not protein-affecting
6:326401:G/A:1	DUSP22	ENST00000344450		IntronicSNV	FALSE	not protein-affecting
6:30157386:T/C:1	TRIM26	ENST00000454678		IntronicSNV	FALSE	not protein-affecting
6:16720771:T/C:1	ATXN1	ENST00000450222		IntronicSNV	FALSE	not protein-affecting
6:165952442:C/A:1	PDE10A	ENST00000539869		IntronicSNV	FALSE	not protein-affecting
6:163735432:G/A:1	PACRG	ENST00000337019		IntronicSNV	FALSE	not protein-affecting
6:162125329:C/T:1	PRKN	ENST00000366898		IntronicSNV	FALSE	not protein-affecting
6:161679978:G/A:1	AGPAT4	ENST00000320285		IntronicSNV	FALSE	not protein-affecting
6:154748664:T/A:1	CNKSR3	ENST00000367213		IntronicSNV	FALSE	not protein-affecting
6:15333390:C/T:1	JARID2	ENST00000341776		IntronicSNV	FALSE	not protein-affecting
6:152571243:A/T:1	SYNE1	ENST00000367255		IntronicSNV	FALSE	not protein-affecting
6:152489392:C/A:1	SYNE1	ENST00000367255		IntronicSNV	FALSE	not protein-affecting
6:152104861:A/G:1	ESR1	ENST00000440973		IntronicSNV	FALSE	not protein-affecting
6:151866176:G/A:1	CCDC170	ENST00000239374		IntronicSNV	FALSE	not protein-affecting
6:151036962:C/T:1	PLEKHG1	ENST00000367328		IntronicSNV	FALSE	not protein-affecting
6:149107908:T/C:1	UST	ENST00000367463		IntronicSNV	FALSE	not protein-affecting
6:148812695:C/T:1	SASH1	ENST00000367467		IntronicSNV	FALSE	not protein-affecting
6:146586147:C/-:1	GRM1	ENST00000361719		IntronicSNV	FALSE	not protein-affecting
6:146483099:G/A:1	GRM1	ENST00000361719		IntronicSNV	FALSE	not protein-affecting
6:145117997:G/T:1	UTRN	ENST00000367545		IntronicSNV	FALSE	not protein-affecting
6:144631198:G/C:1	UTRN	ENST00000367545		IntronicSNV	FALSE	not protein-affecting
6:130496678:G/A:1	SAMD3	ENST00000368134		IntronicSNV	FALSE	not protein-affecting
6:129010172:G/T:1	RP11-73O6.4	ENST00000563385		IntronicSNV	FALSE	not protein-affecting
6:127141071:A/G:1	RP11-73O6.4	ENST00000563385		IntronicSNV	FALSE	not protein-affecting
6:127018926:G/T:1	RP11-73O6.4	ENST00000563385		IntronicSNV	FALSE	not protein-affecting
6:126846446:G/C:1	RP11-73O6.4	ENST00000563385		IntronicSNV	FALSE	not protein-affecting
6:125378400:G/A:1	RNF217	ENST00000359704		IntronicSNV	FALSE	not protein-affecting
6:124147484:C/A:1	NKAIN2	ENST00000368417		IntronicSNV	FALSE	not protein-affecting
6:123885014:G/A:1	TRDN	ENST00000398178		IntronicSNV	FALSE	not protein-affecting
6:123729779:C/T:1	TRDN	ENST00000398178		IntronicSNV	FALSE	not protein-affecting
6:122964513:G/A:1	PKIB	ENST00000392491		IntronicSNV	FALSE	not protein-affecting
6:119635919:G/A:1	MAN1A1	ENST00000368468		IntronicSNV	FALSE	not protein-affecting
6:118484184:G/A:1	SLC35F1	ENST00000360388		IntronicSNV	FALSE	not protein-affecting
6:112465089:G/T:1	LAMA4	ENST00000230538		IntronicSNV	FALSE	not protein-affecting
6:111544472:A/G:1	SLC16A10	ENST00000368851		3-UTRSNV	FALSE	not protein-affecting
6:111429217:C/A:1	SLC16A10	ENST00000368851		IntronicSNV	FALSE	not protein-affecting
6:10920447:T/G:1	SYCP2L	ENST00000283141		IntronicSNV	FALSE	not protein-affecting
6:10915879:C/A:1	SYCP2L	ENST00000283141		IntronicSNV	FALSE	not protein-affecting
6:106977271:T/G:1	CRYBG1	ENST00000369066		IntronicSNV	FALSE	not protein-affecting
6:10617603:G/A:1	GCNT2	ENST00000379597		IntronicSNV	FALSE	not protein-affecting
6:10596558:C/T:1	GCNT2	ENST00000379597		IntronicSNV	FALSE	not protein-affecting
6:105456301:C/T:1	LIN28B	ENST00000345080		IntronicSNV	FALSE	not protein-affecting
6:101112184:C/A:1	ASCC3	ENST00000369162		IntronicSNV	FALSE	not protein-affecting
6:101077821:T/C:1	ASCC3	ENST00000369162		IntronicSNV	FALSE	not protein-affecting
5:94186504:A/C:1	MCTP1	ENST00000515393		IntronicSNV	FALSE	not protein-affecting
5:9058276:C/A:1	SEMA5A	ENST00000382496		IntronicSNV	FALSE	not protein-affecting
5:9040523:C/T:1	SEMA5A	ENST00000382496		3-UTRSNV	FALSE	not protein-affecting
5:883852:G/A:1	BRD9	ENST00000467963		IntronicSNV	FALSE	not protein-affecting
5:82530470:T/A:1	XRCC4	ENST00000511817		IntronicSNV	FALSE	not protein-affecting
5:79357208:A/T:1	THBS4	ENST00000350881		IntronicSNV	FALSE	not protein-affecting
5:78717100:T/A:1	HOMER1	ENST00000334082		IntronicSNV	FALSE	not protein-affecting
5:7825299:A/T:1	ADCY2	ENST00000338316		IntronicSNV	FALSE	not protein-affecting
5:77493457:G/A:1	AP3B1	ENST00000255194		IntronicSNV	FALSE	not protein-affecting
5:75578064:T/C:1	SV2C	ENST00000502798		IntronicSNV	FALSE	not protein-affecting
5:7430735:G/C:1	ADCY2	ENST00000338316		IntronicSNV	FALSE	not protein-affecting
5:72203792:A/T:1	TNPO1	ENST00000337273		IntronicSNV	FALSE	not protein-affecting
5:6484544:C/T:1	UBE2QL1	ENST00000399816		IntronicSNV	FALSE	not protein-affecting
5:55847004:G/T:1	C5orf67	ENST00000438651		IntronicSNV	FALSE	not protein-affecting
5:53356648:T/A:1	ARL15	ENST00000504924		IntronicSNV	FALSE	not protein-affecting
5:43265208:C/G:1	NIM1K	ENST00000512796		IntronicSNV	FALSE	not protein-affecting
5:41156995:C/T:1	C6	ENST00000263413		IntronicSNV	FALSE	not protein-affecting
5:39356496:C/T:1	C9	ENST00000263408		IntronicSNV	FALSE	not protein-affecting
5:39196007:A/T:1	FYB1	ENST00000505428		IntronicSNV	FALSE	not protein-affecting
5:33787090:C/T:1	ADAMTS12	ENST00000504830		IntronicSNV	FALSE	not protein-affecting
5:33656678:G/A:1	ADAMTS12	ENST00000504830		IntronicSNV	FALSE	not protein-affecting
5:33574698:G/A:1	ADAMTS12	ENST00000504830		IntronicSNV	FALSE	not protein-affecting
5:31773071:G/C:1	PDZD2	ENST00000438447		IntronicSNV	FALSE	not protein-affecting
5:22346170:G/A:1	CDH12	ENST00000382254		IntronicSNV	FALSE	not protein-affecting
5:22342945:T/G:1	CDH12	ENST00000382254		IntronicSNV	FALSE	not protein-affecting
5:22163166:C/T:1	CDH12	ENST00000382254		IntronicSNV	FALSE	not protein-affecting
5:20308567:G/A:1	CDH18	ENST00000542864		IntronicSNV	FALSE	not protein-affecting
5:19680572:A/G:1	CDH18	ENST00000542864		IntronicSNV	FALSE	not protein-affecting
5:180429382:A/G:1	BTNL3	ENST00000342868		IntronicSNV	FALSE	not protein-affecting
5:178755069:G/A:1	ADAMTS2	ENST00000251582		IntronicSNV	FALSE	not protein-affecting
5:178698223:C/T:1	ADAMTS2	ENST00000251582		IntronicSNV	FALSE	not protein-affecting
5:178631335:G/A:1	ADAMTS2	ENST00000251582		IntronicSNV	FALSE	not protein-affecting
5:171543809:T/C:1	STK10	ENST00000176763		IntronicSNV	FALSE	not protein-affecting
5:170873997:C/T:1	FGF18	ENST00000274625		IntronicSNV	FALSE	not protein-affecting
5:170614421:G/C:1	RANBP17	ENST00000523189		IntronicSNV	FALSE	not protein-affecting
5:170144415:G/A:1	KCNIP1	ENST00000411494		IntronicSNV	FALSE	not protein-affecting
5:169217921:T/C:1	DOCK2	ENST00000256935		IntronicSNV	FALSE	not protein-affecting
5:168727671:G/A:1	SLIT3	ENST00000519560	R15C	Missense	FALSE	Functional Impact score not available
5:16511924:C/T:1	RETREG1	ENST00000306320		IntronicSNV	FALSE	not protein-affecting
5:161298598:C/T:1	GABRA1	ENST00000428797		IntronicSNV	FALSE	not protein-affecting
5:160814657:C/T:1	GABRB2	ENST00000274547		IntronicSNV	FALSE	not protein-affecting
5:15890693:G/A:1	FBXL7	ENST00000504595		IntronicSNV	FALSE	not protein-affecting
5:158757713:T/A:1	IL12B	ENST00000231228		5-UTRSNV	FALSE	not protein-affecting
5:156979387:C/T:1	ADAM19	ENST00000257527		IntronicSNV	FALSE	not protein-affecting
5:15562088:C/T:1	FBXL7	ENST00000504595		IntronicSNV	FALSE	not protein-affecting
5:153668342:G/T:1	GALNT10	ENST00000297107		IntronicSNV	FALSE	not protein-affecting
5:149562082:G/T:1	CDX1	ENST00000231656		IntronicSNV	FALSE	not protein-affecting
5:149464307:G/A:1	CSF1R	ENST00000286301		IntronicSNV	FALSE	not protein-affecting
5:146884738:A/G:1	DPYSL3	ENST00000343218		IntronicSNV	FALSE	not protein-affecting
5:136380475:C/T:1	SPOCK1	ENST00000394945		IntronicSNV	FALSE	not protein-affecting
5:134620895:G/A:1	CTC-203F4.1	ENST00000432382		IntronicSNV	FALSE	not protein-affecting
5:134344087:A/G:1	CATSPER3	ENST00000282611		IntronicSNV	FALSE	not protein-affecting
5:132388041:C/T:1	HSPA4	ENST00000304858	R33R	Synonymous	FALSE	not protein-affecting
5:1216594:G/A:1	SLC6A19	ENST00000304460		IntronicSNV	FALSE	not protein-affecting
5:119964381:T/C:1	PRR16	ENST00000379551		IntronicSNV	FALSE	not protein-affecting
5:112794071:C/T:1	MCC	ENST00000408903		IntronicSNV	FALSE	not protein-affecting
5:110633806:C/A:1	CAMK4	ENST00000282356		IntronicSNV	FALSE	not protein-affecting
5:109849315:G/C:1	TMEM232	ENST00000455884		IntronicSNV	FALSE	not protein-affecting
5:109146510:G/C:1	MAN2A1	ENST00000261483		IntronicSNV	FALSE	not protein-affecting
5:108180720:T/C:1	FER	ENST00000281092		IntronicSNV	FALSE	not protein-affecting
5:107309603:T/C:1	FBXL17	ENST00000542267		IntronicSNV	FALSE	not protein-affecting
5:106949336:G/A:1	EFNA5	ENST00000333274		IntronicSNV	FALSE	not protein-affecting
5:102436717:T/C:1	GIN1	ENST00000399004		IntronicSNV	FALSE	not protein-affecting
4:95997480:A/C:1	BMPR1B	ENST00000515059		IntronicSNV	FALSE	not protein-affecting
4:93569930:G/T:1	GRID2	ENST00000282020		IntronicSNV	FALSE	not protein-affecting
4:85816296:A/G:1	WDFY3	ENST00000295888		IntronicSNV	FALSE	not protein-affecting
4:82044728:T/C:1	PRKG2	ENST00000395578		IntronicSNV	FALSE	not protein-affecting
4:81493284:A/C:1	CFAP299	ENST00000508675		IntronicSNV	FALSE	not protein-affecting
4:73178848:T/A:1	ADAMTS3	ENST00000286657		IntronicSNV	FALSE	not protein-affecting
4:62169639:C/T:1	ADGRL3	ENST00000514591		IntronicSNV	FALSE	not protein-affecting
4:6185035:G/A:1	JAKMIP1	ENST00000409021		IntronicSNV	FALSE	not protein-affecting
4:5970035:C/T:1	C4orf50	ENST00000531445		IntronicSNV	FALSE	not protein-affecting
4:48666895:T/C:1	FRYL	ENST00000358350		IntronicSNV	FALSE	not protein-affecting
4:47797259:G/A:1	CORIN	ENST00000273857		IntronicSNV	FALSE	not protein-affecting
4:47144175:G/A:1	GABRB1	ENST00000295454		IntronicSNV	FALSE	not protein-affecting
4:47134636:A/G:1	GABRB1	ENST00000295454		IntronicSNV	FALSE	not protein-affecting
4:40803880:C/A:1	NSUN7	ENST00000381782		IntronicSNV	FALSE	not protein-affecting
4:3021155:C/A:1	GRK4	ENST00000398052		IntronicSNV	FALSE	not protein-affecting
4:26351472:C/A:1	RBPJ	ENST00000342295		IntronicSNV	FALSE	not protein-affecting
4:25267007:C/G:1	PI4K2B	ENST00000264864		IntronicSNV	FALSE	not protein-affecting
4:24897744:G/C:1	CCDC149	ENST00000504487		IntronicSNV	FALSE	not protein-affecting
4:2400769:C/T:1	ZFYVE28	ENST00000290974		IntronicSNV	FALSE	not protein-affecting
4:21457938:C/T:1	KCNIP4	ENST00000382152		IntronicSNV	FALSE	not protein-affecting
4:186426389:T/A:1	PDLIM3	ENST00000284770		IntronicSNV	FALSE	not protein-affecting
4:183298013:C/A:1	TENM3	ENST00000511685		IntronicSNV	FALSE	not protein-affecting
4:178732079:A/T:1	LINC01098	ENST00000507870		IntronicSNV	FALSE	not protein-affecting
4:173163222:G/C:1	GALNTL6	ENST00000506823		IntronicSNV	FALSE	not protein-affecting
4:173097360:G/A:1	GALNTL6	ENST00000506823		IntronicSNV	FALSE	not protein-affecting
4:1710882:C/T:1	SLBP	ENST00000489418		IntronicSNV	FALSE	not protein-affecting
4:168080890:C/T:1	SPOCK3	ENST00000357154		IntronicSNV	FALSE	not protein-affecting
4:166871031:C/T:1	TLL1	ENST00000061240		IntronicSNV	FALSE	not protein-affecting
4:143560268:G/A:1	INPP4B	ENST00000513000		IntronicSNV	FALSE	not protein-affecting
4:123173656:G/A:1	KIAA1109	ENST00000264501		IntronicSNV	FALSE	not protein-affecting
4:119918167:G/A:1	SYNPO2	ENST00000307142		IntronicSNV	FALSE	not protein-affecting
4:119041478:G/T:1	NDST3	ENST00000296499		IntronicSNV	FALSE	not protein-affecting
4:108979220:C/T:1	LEF1	ENST00000265165		IntronicSNV	FALSE	not protein-affecting
3:97060222:C/T:1	EPHA6	ENST00000389672		IntronicSNV	FALSE	not protein-affecting
3:9465674:G/T:1	SETD5	ENST00000402198		IntronicSNV	FALSE	not protein-affecting
3:89456987:G/A:1	EPHA3	ENST00000336596		IntronicSNV	FALSE	not protein-affecting
3:86025599:C/T:1	CADM2	ENST00000405615		IntronicSNV	FALSE	not protein-affecting
3:77618127:C/T:1	ROBO2	ENST00000487694		IntronicSNV	FALSE	not protein-affecting
3:7755512:A/T:1	GRM7	ENST00000357716		IntronicSNV	FALSE	not protein-affecting
3:77520039:G/A:1	ROBO2	ENST00000487694		IntronicSNV	FALSE	not protein-affecting
3:77257043:C/T:1	ROBO2	ENST00000487694		IntronicSNV	FALSE	not protein-affecting
3:76752794:T/C:1	ROBO2	ENST00000487694		IntronicSNV	FALSE	not protein-affecting
3:76658798:G/T:1	ROBO2	ENST00000487694		IntronicSNV	FALSE	not protein-affecting
3:75989367:G/A:1	ROBO2	ENST00000487694		IntronicSNV	FALSE	not protein-affecting
3:7292872:C/T:1	GRM7	ENST00000357716		IntronicSNV	FALSE	not protein-affecting
3:7067094:C/A:1	GRM7	ENST00000357716		IntronicSNV	FALSE	not protein-affecting
3:69388017:C/T:1	FRMD4B	ENST00000398540		IntronicSNV	FALSE	not protein-affecting
3:68532868:A/T:1	FAM19A1	ENST00000478136		IntronicSNV	FALSE	not protein-affecting
3:68473233:A/-:1	FAM19A1	ENST00000478136		IntronicSNV	FALSE	not protein-affecting
3:67667962:T/A:1	SUCLG2	ENST00000493112		IntronicSNV	FALSE	not protein-affecting
3:67591820:C/A:1	SUCLG2	ENST00000493112		IntronicSNV	FALSE	not protein-affecting
3:65855296:C/T:1	MAGI1	ENST00000402939		IntronicSNV	FALSE	not protein-affecting
3:62748243:A/T:1	CADPS	ENST00000383710		IntronicSNV	FALSE	not protein-affecting
3:60341352:A/T:1	FHIT	ENST00000468189		IntronicSNV	FALSE	not protein-affecting
3:60226550:C/A:1	FHIT	ENST00000468189		IntronicSNV	FALSE	not protein-affecting
3:57905539:T/A:1	SLMAP	ENST00000295951		IntronicSNV	FALSE	not protein-affecting
3:57529546:G/A:1	DNAH12	ENST00000311202		IntronicSNV	FALSE	not protein-affecting
3:56171431:C/T:1	ERC2	ENST00000288221		IntronicSNV	FALSE	not protein-affecting
3:56111155:G/A:1	ERC2	ENST00000288221		IntronicSNV	FALSE	not protein-affecting
3:56006693:C/T:1	ERC2	ENST00000288221		IntronicSNV	FALSE	not protein-affecting
3:54604242:A/G:1	CACNA2D3	ENST00000474759		IntronicSNV	FALSE	not protein-affecting
3:54349844:T/C:1	CACNA2D3	ENST00000474759		IntronicSNV	FALSE	not protein-affecting
3:54194997:G/A:1	CACNA2D3	ENST00000474759		IntronicSNV	FALSE	not protein-affecting
3:48955522:A/C:1	ARIH2OS	ENST00000408959		3-UTRSNV	FALSE	not protein-affecting
3:45703157:A/G:1	LIMD1	ENST00000273317		IntronicSNV	FALSE	not protein-affecting
3:44294994:C/T:1	TOPAZ1	ENST00000309765		IntronicSNV	FALSE	not protein-affecting
3:42235374:G/A:1	TRAK1	ENST00000327628	R320Q	Missense	FALSE	Functional Impact score not available
3:41515061:G/A:1	ULK4	ENST00000301831		IntronicSNV	FALSE	not protein-affecting
3:38417778:G/A:1	XYLB	ENST00000207870		IntronicSNV	FALSE	not protein-affecting
3:37784166:G/A:1	ITGA9	ENST00000264741		IntronicSNV	FALSE	not protein-affecting
3:33541092:C/T:1	CLASP2	ENST00000468888		IntronicSNV	FALSE	not protein-affecting
3:31726139:T/C:1	OSBPL10	ENST00000396556		IntronicSNV	FALSE	not protein-affecting
3:29599413:A/T:1	RBMS3	ENST00000383767		IntronicSNV	FALSE	not protein-affecting
3:2717904:G/T:1	CNTN4	ENST00000397461		IntronicSNV	FALSE	not protein-affecting
3:2565053:A/C:1	CNTN4	ENST00000397461		IntronicSNV	FALSE	not protein-affecting
3:2478340:A/C:1	CNTN4	ENST00000397461		IntronicSNV	FALSE	not protein-affecting
3:23391933:T/A:1	UBE2E2	ENST00000396703		IntronicSNV	FALSE	not protein-affecting
3:2295600:T/G:1	CNTN4	ENST00000397461		IntronicSNV	FALSE	not protein-affecting
3:18442243:T/G:1	SATB1	ENST00000417717		IntronicSNV	FALSE	not protein-affecting
3:183377909:G/A:1	KLHL24	ENST00000454652		IntronicSNV	FALSE	not protein-affecting
3:180369611:G/T:1	CCDC39	ENST00000442201		IntronicSNV	FALSE	not protein-affecting
3:180350424:A/T:1	CCDC39	ENST00000442201		IntronicSNV	FALSE	not protein-affecting
3:179453329:C/T:1	USP13	ENST00000263966		IntronicSNV	FALSE	not protein-affecting
3:178389250:G/T:1	KCNMB2	ENST00000432997		IntronicSNV	FALSE	not protein-affecting
3:174924056:T/A:1	NAALADL2	ENST00000454872		IntronicSNV	FALSE	not protein-affecting
3:173135317:G/A:1	NLGN1	ENST00000457714		IntronicSNV	FALSE	not protein-affecting
3:17260820:T/C:1	TBC1D5	ENST00000446818		IntronicSNV	FALSE	not protein-affecting
3:171794369:G/A:1	FNDC3B	ENST00000336824		IntronicSNV	FALSE	not protein-affecting
3:171091259:T/C:1	TNIK	ENST00000436636		IntronicSNV	FALSE	not protein-affecting
3:170822153:G/A:1	TNIK	ENST00000436636		IntronicSNV	FALSE	not protein-affecting
3:170106122:C/A:1	SKIL	ENST00000458537		IntronicSNV	FALSE	not protein-affecting
3:169895902:C/T:1	PHC3	ENST00000495893		IntronicSNV	FALSE	not protein-affecting
3:169491135:G/A:1	MYNN	ENST00000356716		5-UTRSNV	FALSE	not protein-affecting
3:16264219:C/T:1	GALNT15	ENST00000339732	T576M	Missense	FALSE	Functional Impact score not available
3:159518109:G/A:1	IQCJ-SCHIP1	ENST00000485419		IntronicSNV	FALSE	not protein-affecting
3:159398429:T/C:1	IQCJ-SCHIP1	ENST00000485419		IntronicSNV	FALSE	not protein-affecting
3:159025919:T/A:1	IQCJ-SCHIP1	ENST00000485419		IntronicSNV	FALSE	not protein-affecting
3:158144981:C/A:1	RSRC1	ENST00000295930		IntronicSNV	FALSE	not protein-affecting
3:157062629:G/A:1	VEPH1	ENST00000362010		IntronicSNV	FALSE	not protein-affecting
3:153849045:G/A:1	ARHGEF26	ENST00000356448		IntronicSNV	FALSE	not protein-affecting
3:148523277:G/A:1	CPB1	ENST00000491148		IntronicSNV	FALSE	not protein-affecting
3:143188700:A/T:1	SLC9A9	ENST00000316549		IntronicSNV	FALSE	not protein-affecting
3:142097607:A/C:1	XRN1	ENST00000264951		IntronicSNV	FALSE	not protein-affecting
3:140831183:C/G:1	SPSB4	ENST00000310546		IntronicSNV	FALSE	not protein-affecting
3:138443541:C/G:1	PIK3CB	ENST00000477593		IntronicSNV	FALSE	not protein-affecting
3:136167346:G/C:1	STAG1	ENST00000383202		IntronicSNV	FALSE	not protein-affecting
3:134797130:A/T:1	EPHB1	ENST00000398015		IntronicSNV	FALSE	not protein-affecting
3:134771794:T/A:1	EPHB1	ENST00000398015		IntronicSNV	FALSE	not protein-affecting
3:132863540:G/A:1	TMEM108	ENST00000321871		IntronicSNV	FALSE	not protein-affecting
3:132779291:T/C:1	TMEM108	ENST00000321871		IntronicSNV	FALSE	not protein-affecting
3:131918780:C/A:1	CPNE4	ENST00000512055		IntronicSNV	FALSE	not protein-affecting
3:126651343:T/A:1	CHCHD6	ENST00000290913		IntronicSNV	FALSE	not protein-affecting
3:124082464:G/T:1	KALRN	ENST00000240874		IntronicSNV	FALSE	not protein-affecting
3:120903699:C/A:1	STXBP5L	ENST00000273666		IntronicSNV	FALSE	not protein-affecting
3:120752687:G/-:1	STXBP5L	ENST00000273666		IntronicSNV	FALSE	not protein-affecting
3:120473871:T/G:1	GTF2E1	ENST00000283875		IntronicSNV	FALSE	not protein-affecting
3:1145864:C/A:1	CNTN6	ENST00000446702		IntronicSNV	FALSE	not protein-affecting
3:114025159:G/A:1	TIGIT	ENST00000486257		IntronicSNV	FALSE	not protein-affecting
3:113071326:G/A:1	CFAP44	ENST00000393845		IntronicSNV	FALSE	not protein-affecting
3:111956392:C/T:1	SLC9C1	ENST00000305815		IntronicSNV	FALSE	not protein-affecting
3:111438231:C/A:1	PLCXD2	ENST00000477665		IntronicSNV	FALSE	not protein-affecting
3:107784884:C/T:1	CD47	ENST00000361309		IntronicSNV	FALSE	not protein-affecting
3:10148132:G/C:1	FANCD2OS	ENST00000450660		IntronicSNV	FALSE	not protein-affecting
3:100141562:G/T:1	LNP1	ENST00000383693		IntronicSNV	FALSE	not protein-affecting
2:99442962:G/A:1	KIAA1211L	ENST00000397899		IntronicSNV	FALSE	not protein-affecting
2:98392930:A/C:1	TMEM131	ENST00000186436		IntronicSNV	FALSE	not protein-affecting
2:85634531:G/A:1	CAPG	ENST00000263867		IntronicSNV	FALSE	not protein-affecting
2:80749859:C/T:1	CTNNA2	ENST00000466387		IntronicSNV	FALSE	not protein-affecting
2:80734055:G/T:1	CTNNA2	ENST00000466387		IntronicSNV	FALSE	not protein-affecting
2:80689113:A/C:1	CTNNA2	ENST00000466387		IntronicSNV	FALSE	not protein-affecting
2:79909913:G/A:1	CTNNA2	ENST00000466387		IntronicSNV	FALSE	not protein-affecting
2:79886840:G/T:1	CTNNA2	ENST00000466387		IntronicSNV	FALSE	not protein-affecting
2:77680507:C/T:1	LRRTM4	ENST00000409093		IntronicSNV	FALSE	not protein-affecting
2:77571353:A/C:1	LRRTM4	ENST00000409093		IntronicSNV	FALSE	not protein-affecting
2:74782919:G/A:1	DOK1	ENST00000233668		IntronicSNV	FALSE	not protein-affecting
2:73254365:T/G:1	SFXN5	ENST00000272433		IntronicSNV	FALSE	not protein-affecting
2:72512850:T/C:1	EXOC6B	ENST00000272427		IntronicSNV	FALSE	not protein-affecting
2:71721975:C/T:1	DYSF	ENST00000410020		IntronicSNV	FALSE	not protein-affecting
2:71606228:AGAGACCATTACGAGGCGATTGT/-:1	ZNF638	ENST00000409544		IntronicBlockSubstitution	FALSE	not protein-affecting
2:69476158:T/C:1	ANTXR1	ENST00000303714		3-UTRSNV	FALSE	not protein-affecting
2:64223644:A/G:1	VPS54	ENST00000272322		IntronicSNV	FALSE	not protein-affecting
2:61476705:T/A:1	USP34	ENST00000398571		IntronicSNV	FALSE	not protein-affecting
2:55236312:T/A:1	RTN4	ENST00000337526		IntronicSNV	FALSE	not protein-affecting
2:54710676:C/T:1	SPTBN1	ENST00000356805		IntronicSNV	FALSE	not protein-affecting
2:50945822:A/T:1	NRXN1	ENST00000404971		IntronicSNV	FALSE	not protein-affecting
2:50917950:C/A:1	NRXN1	ENST00000404971		IntronicSNV	FALSE	not protein-affecting
2:48804965:G/A:1	STON1-GTF2A1L	ENST00000394754		IntronicSNV	FALSE	not protein-affecting
2:48111098:C/T:1	FBXO11	ENST00000403359		IntronicSNV	FALSE	not protein-affecting
2:47634361:C/T:1	MSH2	ENST00000233146		IntronicSNV	FALSE	not protein-affecting
2:47215731:T/G:1	TTC7A	ENST00000319190		IntronicSNV	FALSE	not protein-affecting
2:47171537:G/A:1	TTC7A	ENST00000319190		IntronicSNV	FALSE	not protein-affecting
2:44906474:G/A:1	CAMKMT	ENST00000378494		IntronicSNV	FALSE	not protein-affecting
2:44628970:C/A:1	CAMKMT	ENST00000378494		IntronicSNV	FALSE	not protein-affecting
2:44006576:C/T:1	DYNC2LI1	ENST00000260605		IntronicSNV	FALSE	not protein-affecting
2:44004838:G/A:1	DYNC2LI1	ENST00000260605		IntronicSNV	FALSE	not protein-affecting
2:40652967:T/C:1	SLC8A1	ENST00000403092		IntronicSNV	FALSE	not protein-affecting
2:39229481:T/A:1	SOS1	ENST00000426016		IntronicSNV	FALSE	not protein-affecting
2:38275323:G/A:1	RMDN2	ENST00000234195		IntronicSNV	FALSE	not protein-affecting
2:3824411:C/G:1	DCDC2C	ENST00000423741		IntronicSNV	FALSE	not protein-affecting
2:32186293:G/A:1	MEMO1	ENST00000295065		IntronicSNV	FALSE	not protein-affecting
2:31144303:G/A:1	GALNT14	ENST00000349752		IntronicSNV	FALSE	not protein-affecting
2:30371917:A/G:1	YPEL5	ENST00000379520		IntronicSNV	FALSE	not protein-affecting
2:28261361:A/G:1	BABAM2	ENST00000344773		IntronicSNV	FALSE	not protein-affecting
2:25617282:G/T:1	DTNB	ENST00000406818		IntronicSNV	FALSE	not protein-affecting
2:24493343:C/A:1	ITSN2	ENST00000355123		IntronicSNV	FALSE	not protein-affecting
2:242695958:C/T:1	D2HGDH	ENST00000321264		IntronicSNV	FALSE	not protein-affecting
2:242129874:C/T:1	ANO7	ENST00000274979		IntronicSNV	FALSE	not protein-affecting
2:241714791:G/A:1	KIF1A	ENST00000320389		IntronicSNV	FALSE	not protein-affecting
2:24087146:A/T:1	ATAD2B	ENST00000238789		IntronicSNV	FALSE	not protein-affecting
2:23840356:A/G:1	KLHL29	ENST00000486442		IntronicSNV	FALSE	not protein-affecting
2:23692748:C/T:1	KLHL29	ENST00000486442		IntronicSNV	FALSE	not protein-affecting
2:236649322:A/C:1	AGAP1	ENST00000304032		IntronicSNV	FALSE	not protein-affecting
2:236602005:C/T:1	AGAP1	ENST00000304032		IntronicSNV	FALSE	not protein-affecting
2:232890558:G/A:1	DIS3L2	ENST00000325385		IntronicSNV	FALSE	not protein-affecting
2:230720338:A/G:1	TRIP12	ENST00000283943		IntronicSNV	FALSE	not protein-affecting
2:226506125:C/T:1	NYAP2	ENST00000272907		IntronicSNV	FALSE	not protein-affecting
2:223083543:G/A:1	PAX3	ENST00000392069		IntronicSNV	FALSE	not protein-affecting
2:2162291:C/A:1	MYT1L	ENST00000428368		IntronicSNV	FALSE	not protein-affecting
2:2147736:G/C:1	MYT1L	ENST00000428368		IntronicSNV	FALSE	not protein-affecting
2:214612474:C/T:1	SPAG16	ENST00000331683		IntronicSNV	FALSE	not protein-affecting
2:212944953:G/A:1	ERBB4	ENST00000342788		IntronicSNV	FALSE	not protein-affecting
2:212349977:T/C:1	ERBB4	ENST00000342788		IntronicSNV	FALSE	not protein-affecting
2:210785351:G/A:1	UNC80	ENST00000439458		IntronicSNV	FALSE	not protein-affecting
2:207041426:A/G:1	GPR1	ENST00000407325	N182N	Synonymous	FALSE	not protein-affecting
2:203152769:G/A:1	NOP58	ENST00000264279		IntronicSNV	FALSE	not protein-affecting
2:198933872:A/T:1	PLCL1	ENST00000428675		IntronicSNV	FALSE	not protein-affecting
2:198882474:C/T:1	PLCL1	ENST00000428675		IntronicSNV	FALSE	not protein-affecting
2:197577188:C/A:1	CCDC150	ENST00000389175		IntronicSNV	FALSE	not protein-affecting
2:191329585:T/A:1	MFSD6	ENST00000392328		IntronicSNV	FALSE	not protein-affecting
2:180547267:A/T:1	ZNF385B	ENST00000410066		IntronicSNV	FALSE	not protein-affecting
2:176794115:C/A:1	LNPK	ENST00000272748		3-UTRSNV	FALSE	not protein-affecting
2:172560420:C/T:1	DYNC1I2	ENST00000397119		IntronicSNV	FALSE	not protein-affecting
2:170058142:A/T:1	LRP2	ENST00000263816	N2816K	Missense	FALSE	Functional Impact score not available
2:168076614:A/T:1	XIRP2	ENST00000409195		IntronicSNV	FALSE	not protein-affecting
2:159335446:T/A:1	PKP4	ENST00000389759		IntronicSNV	FALSE	not protein-affecting
2:155161748:G/T:1	GALNT13	ENST00000392825		IntronicSNV	FALSE	not protein-affecting
2:155066087:A/G:1	GALNT13	ENST00000392825		IntronicSNV	FALSE	not protein-affecting
2:154828399:A/G:1	GALNT13	ENST00000392825		IntronicSNV	FALSE	not protein-affecting
2:149039077:G/A:1	MBD5	ENST00000407073		IntronicSNV	FALSE	not protein-affecting
2:148928242:C/T:1	MBD5	ENST00000407073		IntronicSNV	FALSE	not protein-affecting
2:145169967:T/A:1	ZEB2	ENST00000303660		IntronicSNV	FALSE	not protein-affecting
2:143958153:C/A:1	ARHGAP15	ENST00000295095		IntronicSNV	FALSE	not protein-affecting
2:142749605:G/A:1	LRP1B	ENST00000389484		IntronicSNV	FALSE	not protein-affecting
2:142002878:A/T:1	LRP1B	ENST00000389484		IntronicSNV	FALSE	not protein-affecting
2:141539000:A/G:1	LRP1B	ENST00000389484		IntronicSNV	FALSE	not protein-affecting
2:141341721:T/G:1	LRP1B	ENST00000389484		IntronicSNV	FALSE	not protein-affecting
2:138088331:G/A:1	THSD7B	ENST00000272643		IntronicSNV	FALSE	not protein-affecting
2:138074191:G/A:1	THSD7B	ENST00000272643		IntronicSNV	FALSE	not protein-affecting
2:137986221:C/T:1	THSD7B	ENST00000272643		IntronicSNV	FALSE	not protein-affecting
2:136310341:G/A:1	R3HDM1	ENST00000264160		IntronicSNV	FALSE	not protein-affecting
2:135779043:T/C:1	MAP3K19	ENST00000375845		IntronicSNV	FALSE	not protein-affecting
2:134948225:T/G:1	MGAT5	ENST00000409645		IntronicSNV	FALSE	not protein-affecting
2:133647413:A/T:1	NCKAP5	ENST00000409261		IntronicSNV	FALSE	not protein-affecting
2:1335468:T/C:1	SNTG2	ENST00000308624		IntronicSNV	FALSE	not protein-affecting
2:133184663:C/T:1	GPR39	ENST00000329321		IntronicSNV	FALSE	not protein-affecting
2:132505427:A/T:1	C2orf27A	ENST00000355171		IntronicSNV	FALSE	not protein-affecting
2:132020664:G/A:1	POTEE	ENST00000356920		IntronicSNV	FALSE	not protein-affecting
2:128075503:C/G:1	MAP3K2	ENST00000409947		IntronicSNV	FALSE	not protein-affecting
2:1271633:G/A:1	SNTG2	ENST00000308624		IntronicSNV	FALSE	not protein-affecting
2:125475348:A/G:1	CNTNAP5	ENST00000431078		IntronicSNV	FALSE	not protein-affecting
2:125208213:T/G:1	CNTNAP5	ENST00000431078		IntronicSNV	FALSE	not protein-affecting
2:125148028:C/T:1	CNTNAP5	ENST00000431078		IntronicSNV	FALSE	not protein-affecting
2:124967975:G/A:1	CNTNAP5	ENST00000431078		IntronicSNV	FALSE	not protein-affecting
2:124787114:C/T:1	CNTNAP5	ENST00000431078		IntronicSNV	FALSE	not protein-affecting
2:120906307:T/C:1	EPB41L5	ENST00000263713		IntronicSNV	FALSE	not protein-affecting
2:119705501:A/G:1	MARCO	ENST00000327097		IntronicSNV	FALSE	not protein-affecting
2:116046575:A/G:1	DPP10	ENST00000393147		IntronicSNV	FALSE	not protein-affecting
2:114668761:G/C:1	ACTR3	ENST00000263238		IntronicSNV	FALSE	not protein-affecting
2:111654892:C/A:1	ACOXL	ENST00000439055		IntronicSNV	FALSE	not protein-affecting
2:111493369:G/C:1	ACOXL	ENST00000439055		IntronicSNV	FALSE	not protein-affecting
2:109521438:C/A:1	EDAR	ENST00000258443		IntronicSNV	FALSE	not protein-affecting
2:107445262:G/T:1	ST6GAL2	ENST00000409382		IntronicSNV	FALSE	not protein-affecting
2:102047907:A/G:1	RFX8	ENST00000428343		IntronicSNV	FALSE	not protein-affecting
2:100485323:C/T:1	AFF3	ENST00000356421		IntronicSNV	FALSE	not protein-affecting
2:1002206:G/A:1	SNTG2	ENST00000308624		IntronicSNV	FALSE	not protein-affecting
22:51160206:C/T:1	SHANK3	ENST00000262795	N1331N	Synonymous	FALSE	not protein-affecting
22:50569633:G/A:1	MOV10L1	ENST00000262794		IntronicSNV	FALSE	not protein-affecting
22:50449293:G/T:1	IL17REL	ENST00000389983		IntronicSNV	FALSE	not protein-affecting
22:46565385:C/T:1	PPARA	ENST00000396000		IntronicSNV	FALSE	not protein-affecting
22:44385614:G/A:1	SAMM50	ENST00000350028		IntronicSNV	FALSE	not protein-affecting
22:43893852:G/T:1	MPPED1	ENST00000417669		IntronicSNV	FALSE	not protein-affecting
22:43233488:G/A:1	ARFGAP3	ENST00000263245		IntronicSNV	FALSE	not protein-affecting
22:40144280:G/T:1	ENTHD1	ENST00000325157		IntronicSNV	FALSE	not protein-affecting
22:33960371:A/T:1	LARGE1	ENST00000354992		IntronicSNV	FALSE	not protein-affecting
22:33817232:A/C:1	LARGE1	ENST00000354992		IntronicSNV	FALSE	not protein-affecting
22:33183314:G/A:1	SYN3	ENST00000358763		IntronicSNV	FALSE	not protein-affecting
22:26167164:C/T:1	MYO18B	ENST00000335473		IntronicSNV	FALSE	not protein-affecting
22:24411574:C/T:1	CABIN1	ENST00000398319		IntronicSNV	FALSE	not protein-affecting
22:18466513:G/A:1	MICAL3	ENST00000441493		IntronicSNV	FALSE	not protein-affecting
22:18382149:T/C:1	MICAL3	ENST00000441493		IntronicSNV	FALSE	not protein-affecting
22:18239256:T/C:1	BID	ENST00000317361		IntronicSNV	FALSE	not protein-affecting
22:18239252:T/C:1	BID	ENST00000317361		IntronicSNV	FALSE	not protein-affecting
21:47278163:G/A:1	PCBP3	ENST00000400314		IntronicSNV	FALSE	not protein-affecting
21:46076848:C/T:1	TSPEAR	ENST00000323084		IntronicSNV	FALSE	not protein-affecting
21:43417742:A/G:1	ZBTB21	ENST00000310826		IntronicSNV	FALSE	not protein-affecting
21:41149193:G/T:1	IGSF5	ENST00000380588		IntronicSNV	FALSE	not protein-affecting
21:39234445:G/A:1	KCNJ6	ENST00000400482		IntronicSNV	FALSE	not protein-affecting
21:22603904:G/T:1	NCAM2	ENST00000400546		IntronicSNV	FALSE	not protein-affecting
20:965799:C/T:1	RSPO4	ENST00000217260		IntronicSNV	FALSE	not protein-affecting
20:62702788:C/G:1	TCEA2	ENST00000343484		IntronicSNV	FALSE	not protein-affecting
20:62344285:G/C:1	ZGPAT	ENST00000328969		IntronicSNV	FALSE	not protein-affecting
20:60472984:C/T:1	CDH4	ENST00000360469		IntronicSNV	FALSE	not protein-affecting
20:60007566:G/A:1	CDH4	ENST00000360469		IntronicSNV	FALSE	not protein-affecting
20:58259949:G/T:1	PHACTR3	ENST00000371015		IntronicSNV	FALSE	not protein-affecting
20:55793524:A/C:1	BMP7	ENST00000395863		IntronicSNV	FALSE	not protein-affecting
20:55763548:C/T:1	BMP7	ENST00000395863		IntronicSNV	FALSE	not protein-affecting
20:46159188:A/C:1	NCOA3	ENST00000371998		IntronicSNV	FALSE	not protein-affecting
20:45973299:A/C:1	ZMYND8	ENST00000461685		IntronicSNV	FALSE	not protein-affecting
20:45640693:C/T:1	EYA2	ENST00000327619		IntronicSNV	FALSE	not protein-affecting
20:42766796:C/T:1	JPH2	ENST00000372980		IntronicSNV	FALSE	not protein-affecting
20:42744021:C/T:1	JPH2	ENST00000372980		IntronicSNV	FALSE	not protein-affecting
20:42552167:G/A:1	TOX2	ENST00000341197		IntronicSNV	FALSE	not protein-affecting
20:41507225:C/G:1	PTPRT	ENST00000373187		IntronicSNV	FALSE	not protein-affecting
20:41251007:G/A:1	PTPRT	ENST00000373187		IntronicSNV	FALSE	not protein-affecting
20:41053545:G/T:1	PTPRT	ENST00000373187		IntronicSNV	FALSE	not protein-affecting
20:39918151:T/C:1	ZHX3	ENST00000373263		IntronicSNV	FALSE	not protein-affecting
20:35663722:G/A:1	RBL1	ENST00000373664	P698L	Missense	FALSE	Functional Impact score not available
20:33922592:A/T:1	UQCC1	ENST00000374385		IntronicSNV	FALSE	not protein-affecting
20:32808261:G/T:1	ASIP	ENST00000568305		IntronicSNV	FALSE	not protein-affecting
20:32201916:G/A:1	CBFA2T2	ENST00000346541		IntronicSNV	FALSE	not protein-affecting
20:25782565:G/A:1	FAM182B	ENST00000376403		IntronicSNV	FALSE	not protein-affecting
20:25759374:A/G:1	FAM182B	ENST00000376403		IntronicSNV	FALSE	not protein-affecting
20:25510311:C/T:1	NINL	ENST00000278886		IntronicSNV	FALSE	not protein-affecting
20:24631007:T/C:1	SYNDIG1	ENST00000376862		IntronicSNV	FALSE	not protein-affecting
20:24565655:G/A:1	SYNDIG1	ENST00000376862		IntronicSNV	FALSE	not protein-affecting
20:20289125:G/A:1	CFAP61	ENST00000245957		IntronicSNV	FALSE	not protein-affecting
20:19501190:C/T:1	SLC24A3	ENST00000328041		IntronicSNV	FALSE	not protein-affecting
20:15304785:T/A:1	MACROD2	ENST00000217246		IntronicSNV	FALSE	not protein-affecting
20:14657910:G/A:1	MACROD2	ENST00000217246		IntronicSNV	FALSE	not protein-affecting
20:14597925:G/A:1	MACROD2	ENST00000217246		IntronicSNV	FALSE	not protein-affecting
20:13997234:A/G:1	MACROD2	ENST00000217246		IntronicSNV	FALSE	not protein-affecting
20:10487240:A/T:1	SLX4IP	ENST00000334534		IntronicSNV	FALSE	not protein-affecting
1:95331574:A/C:1	SLC44A3	ENST00000271227		IntronicSNV	FALSE	not protein-affecting
1:93102992:G/A:1	EVI5	ENST00000370331		IntronicSNV	FALSE	not protein-affecting
1:8680305:G/A:1	RERE	ENST00000337907		IntronicSNV	FALSE	not protein-affecting
1:86501104:T/A:1	COL24A1	ENST00000370571		IntronicSNV	FALSE	not protein-affecting
1:8393978:C/T:1	SLC45A1	ENST00000471889		IntronicSNV	FALSE	not protein-affecting
1:79415573:G/A:1	ADGRL4	ENST00000370742		IntronicSNV	FALSE	not protein-affecting
1:77378545:G/A:1	ST6GALNAC5	ENST00000477717		IntronicSNV	FALSE	not protein-affecting
1:7737247:C/T:1	CAMTA1	ENST00000303635		IntronicSNV	FALSE	not protein-affecting
1:7649674:G/A:1	CAMTA1	ENST00000303635		IntronicSNV	FALSE	not protein-affecting
1:74615821:G/T:1	LRRIQ3	ENST00000354431		IntronicSNV	FALSE	not protein-affecting
1:74589143:C/T:1	LRRIQ3	ENST00000354431		IntronicSNV	FALSE	not protein-affecting
1:72740630:G/A:1	NEGR1	ENST00000357731		IntronicSNV	FALSE	not protein-affecting
1:67175414:T/G:1	SGIP1	ENST00000371037		IntronicSNV	FALSE	not protein-affecting
1:66070629:C/G:1	LEPR	ENST00000349533		IntronicSNV	FALSE	not protein-affecting
1:61790698:A/-:1	NFIA	ENST00000371189		IntronicSNV	FALSE	not protein-affecting
1:6176869:G/A:1	CHD5	ENST00000262450		IntronicSNV	FALSE	not protein-affecting
1:6118143:G/A:1	KCNAB2	ENST00000378083		IntronicSNV	FALSE	not protein-affecting
1:59900273:T/G:1	FGGY	ENST00000371218		IntronicSNV	FALSE	not protein-affecting
1:54413897:T/G:1	LRRC42	ENST00000371370		IntronicSNV	FALSE	not protein-affecting
1:50148810:A/G:1	AGBL4	ENST00000371839		IntronicSNV	FALSE	not protein-affecting
1:4835955:C/A:1	AJAP1	ENST00000378191		IntronicSNV	FALSE	not protein-affecting
1:46365788:G/A:1	MAST2	ENST00000361297		IntronicSNV	FALSE	not protein-affecting
1:44247503:T/A:1	ST3GAL3	ENST00000262915		IntronicSNV	FALSE	not protein-affecting
1:39623160:T/C:1	MACF1	ENST00000545844		IntronicSNV	FALSE	not protein-affecting
1:36431018:G/A:1	AGO3	ENST00000373191		IntronicSNV	FALSE	not protein-affecting
1:26785731:G/C:1	DHDDS	ENST00000360009		IntronicSNV	FALSE	not protein-affecting
1:248233055:A/T:1	OR2L13	ENST00000366478		IntronicSNV	FALSE	not protein-affecting
1:245715423:GG/-:1	KIF26B	ENST00000407071		IntronicBlockSubstitution	FALSE	not protein-affecting
1:245626952:C/A:1	KIF26B	ENST00000407071		IntronicSNV	FALSE	not protein-affecting
1:243983162:C/T:1	AKT3	ENST00000366539		IntronicSNV	FALSE	not protein-affecting
1:242679394:G/T:1	PLD5	ENST00000536534		IntronicSNV	FALSE	not protein-affecting
1:242558234:T/C:1	PLD5	ENST00000536534		IntronicSNV	FALSE	not protein-affecting
1:242424599:C/T:1	PLD5	ENST00000536534		IntronicSNV	FALSE	not protein-affecting
1:240668885:G/T:1	GREM2	ENST00000318160		IntronicSNV	FALSE	not protein-affecting
1:240466220:C/T:1	FMN2	ENST00000319653		IntronicSNV	FALSE	not protein-affecting
1:240413700:G/A:1	FMN2	ENST00000319653		IntronicSNV	FALSE	not protein-affecting
1:240294729:G/A:1	FMN2	ENST00000319653		IntronicSNV	FALSE	not protein-affecting
1:237589413:C/A:1	RYR2	ENST00000366574		IntronicSNV	FALSE	not protein-affecting
1:236862332:T/C:1	ACTN2	ENST00000366578		IntronicSNV	FALSE	not protein-affecting
1:236369122:G/A:1	GPR137B	ENST00000366592		IntronicSNV	FALSE	not protein-affecting
1:236313238:G/T:1	GPR137B	ENST00000366592		IntronicSNV	FALSE	not protein-affecting
1:236176013:T/A:1	NID1	ENST00000264187		IntronicSNV	FALSE	not protein-affecting
1:235872728:T/C:1	LYST	ENST00000389794		IntronicSNV	FALSE	not protein-affecting
1:235860648:A/C:1	LYST	ENST00000389794		IntronicSNV	FALSE	not protein-affecting
1:235638339:C/T:1	B3GALNT2	ENST00000366600		IntronicSNV	FALSE	not protein-affecting
1:231804516:C/T:1	DISC1	ENST00000366633		IntronicSNV	FALSE	not protein-affecting
1:231479438:C/G:1	SPRTN	ENST00000295050		IntronicSNV	FALSE	not protein-affecting
1:227771361:T/A:1	ZNF678	ENST00000397097		IntronicSNV	FALSE	not protein-affecting
1:225174035:A/G:1	DNAH14	ENST00000400952		IntronicSNV	FALSE	not protein-affecting
1:223987105:C/T:1	TP53BP2	ENST00000343537		IntronicSNV	FALSE	not protein-affecting
1:223507769:G/C:1	SUSD4	ENST00000343846		IntronicSNV	FALSE	not protein-affecting
1:217808906:G/A:1	SPATA17	ENST00000366933		IntronicSNV	FALSE	not protein-affecting
1:216721491:C/T:1	ESRRG	ENST00000408911		IntronicSNV	FALSE	not protein-affecting
1:211967218:T/C:1	LPGAT1	ENST00000366997		IntronicSNV	FALSE	not protein-affecting
1:210985702:C/A:1	KCNH1	ENST00000271751		IntronicSNV	FALSE	not protein-affecting
1:210975158:G/A:1	KCNH1	ENST00000271751		IntronicSNV	FALSE	not protein-affecting
1:210170033:T/C:1	SYT14	ENST00000422431		IntronicSNV	FALSE	not protein-affecting
1:203469912:T/G:1	OPTC	ENST00000367222		IntronicSNV	FALSE	not protein-affecting
1:202758628:G/A:1	KDM5B	ENST00000367265		IntronicSNV	FALSE	not protein-affecting
1:202167021:T/C:1	LGR6	ENST00000367278		IntronicSNV	FALSE	not protein-affecting
1:201115326:T/C:1	TMEM9	ENST00000367330		IntronicSNV	FALSE	not protein-affecting
1:196666613:G/T:1	CFH	ENST00000367429		IntronicSNV	FALSE	not protein-affecting
1:196621594:A/T:1	CFH	ENST00000367429		IntronicSNV	FALSE	not protein-affecting
1:19513595:T/C:1	UBR4	ENST00000375254		IntronicSNV	FALSE	not protein-affecting
1:193095638:G/A:1	CDC73	ENST00000367435		IntronicSNV	FALSE	not protein-affecting
1:19058967:T/C:1	PAX7	ENST00000375375		IntronicSNV	FALSE	not protein-affecting
1:186425769:A/T:1	PDC	ENST00000391997		IntronicSNV	FALSE	not protein-affecting
1:186124605:T/C:1	HMCN1	ENST00000271588		IntronicSNV	FALSE	not protein-affecting
1:185871377:T/A:1	HMCN1	ENST00000271588		IntronicSNV	FALSE	not protein-affecting
1:184463984:T/G:1	C1orf21	ENST00000235307		IntronicSNV	FALSE	not protein-affecting
1:181707162:C/T:1	CACNA1E	ENST00000367573		IntronicSNV	FALSE	not protein-affecting
1:181676451:G/A:1	CACNA1E	ENST00000367573		IntronicSNV	FALSE	not protein-affecting
1:176656242:C/G:1	PAPPA2	ENST00000367662		IntronicSNV	FALSE	not protein-affecting
1:176090801:T/A:1	COP1	ENST00000367669		IntronicSNV	FALSE	not protein-affecting
1:175466388:G/A:1	TNR	ENST00000367674		IntronicSNV	FALSE	not protein-affecting
1:174742509:AAAC/-:1	RABGAP1L	ENST00000251507		IntronicBlockSubstitution	FALSE	not protein-affecting
1:174593576:A/T:1	RABGAP1L	ENST00000251507		IntronicSNV	FALSE	not protein-affecting
1:174593574:C/T:1	RABGAP1L	ENST00000251507		IntronicSNV	FALSE	not protein-affecting
1:174593573:A/T:1	RABGAP1L	ENST00000251507		IntronicSNV	FALSE	not protein-affecting
1:173735259:C/G:1	KLHL20	ENST00000209884		IntronicSNV	FALSE	not protein-affecting
1:172306867:G/A:1	DNM3	ENST00000358155		IntronicSNV	FALSE	not protein-affecting
1:168154675:C/T:1	TIPRL	ENST00000367833		IntronicSNV	FALSE	not protein-affecting
1:168021903:A/G:1	DCAF6	ENST00000367840		IntronicSNV	FALSE	not protein-affecting
1:167805854:G/A:1	ADCY10	ENST00000367851		IntronicSNV	FALSE	not protein-affecting
1:165414076:A/G:1	RXRG	ENST00000359842		IntronicSNV	FALSE	not protein-affecting
1:161953991:T/A:1	OLFML2B	ENST00000294794	Y576F	Missense	FALSE	Functional Impact score not available
1:157668942:C/A:1	FCRL3	ENST00000368184		IntronicSNV	FALSE	not protein-affecting
1:156878269:G/A:1	PEAR1	ENST00000338302		IntronicSNV	FALSE	not protein-affecting
1:155102200:G/-:1	EFNA1	ENST00000368407		IntronicSNV	FALSE	not protein-affecting
1:154783661:C/T:1	KCNN3	ENST00000271915		IntronicSNV	FALSE	not protein-affecting
1:14997351:T/C:1	KAZN	ENST00000376030		IntronicSNV	FALSE	not protein-affecting
1:117928414:T/A:1	MAN1A2	ENST00000356554		IntronicSNV	FALSE	not protein-affecting
1:116300476:G/A:1	CASQ2	ENST00000261448		IntronicSNV	FALSE	not protein-affecting
1:107984154:C/T:1	NTNG1	ENST00000370068		IntronicSNV	FALSE	not protein-affecting
1:107879559:G/A:1	NTNG1	ENST00000370068		IntronicSNV	FALSE	not protein-affecting
19:9586346:G/A:1	ZNF560	ENST00000301480		IntronicSNV	FALSE	not protein-affecting
19:6917706:G/A:1	ADGRE1	ENST00000312053		IntronicSNV	FALSE	not protein-affecting
19:58556045:G/A:1	ZSCAN1	ENST00000282326		IntronicSNV	FALSE	not protein-affecting
19:56156372:C/T:1	ZNF581	ENST00000587252	H145H	Synonymous	FALSE	not protein-affecting
19:46275664:C/T:1	DMPK	ENST00000343373		IntronicSNV	FALSE	not protein-affecting
19:45515866:G/A:1	RELB	ENST00000221452		IntronicSNV	FALSE	not protein-affecting
19:45515843:A/G:1	RELB	ENST00000221452		IntronicSNV	FALSE	not protein-affecting
19:45320507:G/T:1	BCAM	ENST00000270233		IntronicSNV	FALSE	not protein-affecting
19:44892058:G/C:1	ZNF285	ENST00000330997	Q117E	Missense	FALSE	Functional Impact score not available
19:43681583:G/T:1	PSG5	ENST00000366175		IntronicSNV	FALSE	not protein-affecting
19:4065745:C/A:1	ZBTB7A	ENST00000322357		IntronicSNV	FALSE	not protein-affecting
19:39836466:C/G:1	SAMD4B	ENST00000314471		IntronicSNV	FALSE	not protein-affecting
19:39393950:G/C:1	NFKBIB	ENST00000313582		IntronicSNV	FALSE	not protein-affecting
19:39340346:G/C:1	HNRNPL	ENST00000221419	G87G	Synonymous	FALSE	not protein-affecting
19:39339687:C/G:1	HNRNPL	ENST00000221419		IntronicSNV	FALSE	not protein-affecting
19:3924267:A/G:1	ATCAY	ENST00000450849		IntronicSNV	FALSE	not protein-affecting
19:37369481:G/A:1	ZNF345	ENST00000529555		3-UTRSNV	FALSE	not protein-affecting
19:37110799:A/T:1	ZNF382	ENST00000292928		IntronicSNV	FALSE	not protein-affecting
19:35127196:C/T:1	SCGB2B2	ENST00000601241		IntronicSNV	FALSE	not protein-affecting
19:33216768:TTG/-:1	TDRD12	ENST00000421545		IntronicBlockSubstitution	FALSE	not protein-affecting
19:31027132:A/G:1	ZNF536	ENST00000355537		IntronicSNV	FALSE	not protein-affecting
19:23312805:A/C:1	ZNF730	ENST00000327867		IntronicSNV	FALSE	not protein-affecting
19:22848757:C/T:1	ZNF492	ENST00000456783		3-UTRSNV	FALSE	not protein-affecting
19:22840466:G/A:1	ZNF492	ENST00000456783		IntronicSNV	FALSE	not protein-affecting
19:22599266:G/A:1	ZNF98	ENST00000357774		IntronicSNV	FALSE	not protein-affecting
19:22189952:A/G:1	ZNF208	ENST00000397126		IntronicSNV	FALSE	not protein-affecting
19:21586526:C/T:1	ZNF493	ENST00000392288		IntronicSNV	FALSE	not protein-affecting
19:17761925:T/C:1	UNC13A	ENST00000519716		IntronicSNV	FALSE	not protein-affecting
19:12770993:G/A:1	MAN2B1	ENST00000456935		IntronicSNV	FALSE	not protein-affecting
19:10612348:A/G:1	KEAP1	ENST00000171111		IntronicSNV	FALSE	not protein-affecting
19:10041055:T/G:1	OLFM2	ENST00000264833		IntronicSNV	FALSE	not protein-affecting
18:67718057:A/G:1	RTTN	ENST00000255674		IntronicSNV	FALSE	not protein-affecting
18:660000:G/A:1	TYMS	ENST00000323274		IntronicSNV	FALSE	not protein-affecting
18:6348681:C/A:1	L3MBTL4	ENST00000284898		IntronicSNV	FALSE	not protein-affecting
18:6341677:T/C:1	L3MBTL4	ENST00000284898		IntronicSNV	FALSE	not protein-affecting
18:56399667:T/C:1	MALT1	ENST00000348428		IntronicSNV	FALSE	not protein-affecting
18:55873213:G/C:1	NEDD4L	ENST00000400345		IntronicSNV	FALSE	not protein-affecting
18:53045490:G/T:1	TCF4	ENST00000354452		IntronicSNV	FALSE	not protein-affecting
18:53024738:T/C:1	TCF4	ENST00000354452		IntronicSNV	FALSE	not protein-affecting
18:52518865:T/C:1	RAB27B	ENST00000262094		IntronicSNV	FALSE	not protein-affecting
18:50508892:A/T:1	DCC	ENST00000442544		IntronicSNV	FALSE	not protein-affecting
18:44259639:A/G:1	ST8SIA5	ENST00000315087		3-UTRSNV	FALSE	not protein-affecting
18:40547953:A/T:1	RIT2	ENST00000326695		IntronicSNV	FALSE	not protein-affecting
18:40452358:G/A:1	RIT2	ENST00000326695		IntronicSNV	FALSE	not protein-affecting
18:3961030:T/A:1	DLGAP1	ENST00000315677		IntronicSNV	FALSE	not protein-affecting
18:39604004:G/T:1	PIK3C3	ENST00000262039		IntronicSNV	FALSE	not protein-affecting
18:35012224:G/A:1	CELF4	ENST00000361795		IntronicSNV	FALSE	not protein-affecting
18:31714603:T/A:1	NOL4	ENST00000261592		IntronicSNV	FALSE	not protein-affecting
18:29792508:G/A:1	MEP1B	ENST00000269202		IntronicSNV	FALSE	not protein-affecting
18:2929825:T/C:1	LPIN2	ENST00000261596		IntronicSNV	FALSE	not protein-affecting
18:22819459:A/G:1	ZNF521	ENST00000361524		IntronicSNV	FALSE	not protein-affecting
18:10945583:T/A:1	PIEZO2	ENST00000580640		IntronicSNV	FALSE	not protein-affecting
17:80127405:C/T:1	CCDC57	ENST00000389641		IntronicSNV	FALSE	not protein-affecting
17:79421404:C/T:1	BAHCC1	ENST00000307745		IntronicSNV	FALSE	not protein-affecting
17:73844983:C/T:1	WBP2	ENST00000591399		IntronicSNV	FALSE	not protein-affecting
17:73594486:G/A:1	MYO15B	ENST00000293201		IntronicSNV	FALSE	not protein-affecting
17:7120694:A/G:1	DLG4	ENST00000293813		IntronicSNV	FALSE	not protein-affecting
17:70805356:C/T:1	SLC39A11	ENST00000542342		IntronicSNV	FALSE	not protein-affecting
17:65566759:G/A:1	PITPNC1	ENST00000335257		IntronicSNV	FALSE	not protein-affecting
17:63184930:G/T:1	RGS9	ENST00000262406		IntronicSNV	FALSE	not protein-affecting
17:61835781:C/T:1	CCDC47	ENST00000225726		IntronicSNV	FALSE	not protein-affecting
17:55559234:T/A:1	MSI2	ENST00000284073		IntronicSNV	FALSE	not protein-affecting
17:50143919:G/C:1	CA10	ENST00000451037		IntronicSNV	FALSE	not protein-affecting
17:46112031:G/A:1	COPZ2	ENST00000006101		IntronicSNV	FALSE	not protein-affecting
17:44217912:T/C:1	KANSL1	ENST00000262419		IntronicSNV	FALSE	not protein-affecting
17:44169174:T/A:1	KANSL1	ENST00000262419		IntronicSNV	FALSE	not protein-affecting
17:42453460:G/A:1	ITGA2B	ENST00000262407	T814I	Missense	FALSE	Functional Impact score not available
17:40185313:A/G:1	ZNF385C	ENST00000436535		IntronicSNV	FALSE	not protein-affecting
17:39970882:G/A:1	FKBP10	ENST00000321562		IntronicSNV	FALSE	not protein-affecting
17:38376861:A/G:1	WIPF2	ENST00000323571		IntronicSNV	FALSE	not protein-affecting
17:38204518:C/T:1	MED24	ENST00000394128		IntronicSNV	FALSE	not protein-affecting
17:37475706:G/A:1	FBXL20	ENST00000264658		IntronicSNV	FALSE	not protein-affecting
17:36524412:G/C:1	SOCS7	ENST00000577233		IntronicSNV	FALSE	not protein-affecting
17:36524411:A/T:1	SOCS7	ENST00000577233		IntronicSNV	FALSE	not protein-affecting
17:35488134:G/A:1	ACACA	ENST00000353139		IntronicSNV	FALSE	not protein-affecting
17:30352722:T/C:1	LRRC37B	ENST00000341671		IntronicSNV	FALSE	not protein-affecting
17:2758836:T/C:1	RAP1GAP2	ENST00000254695		IntronicSNV	FALSE	not protein-affecting
17:22023834:G/A:1	MTRNR2L1	ENST00000540040		3-UTRSNV	FALSE	not protein-affecting
17:1924934:C/T:1	RTN4RL1	ENST00000331238		IntronicSNV	FALSE	not protein-affecting
17:18665756:G/A:1	CDRT1	ENST00000395667		IntronicSNV	FALSE	not protein-affecting
17:17655664:G/T:1	RAI1	ENST00000353383		IntronicSNV	FALSE	not protein-affecting
17:17041345:G/C:1	MPRIP	ENST00000395811	L284L	Synonymous	FALSE	not protein-affecting
17:16613348:T/-:1	CCDC144A	ENST00000443444		IntronicSNV	FALSE	not protein-affecting
17:16030829:A/G:1	NCOR1	ENST00000268712		IntronicSNV	FALSE	not protein-affecting
16:89212204:C/T:1	ACSF3	ENST00000317447		IntronicSNV	FALSE	not protein-affecting
16:85746499:G/A:1	C16orf74	ENST00000284245		IntronicSNV	FALSE	not protein-affecting
16:83153672:C/T:1	CDH13	ENST00000431540		IntronicSNV	FALSE	not protein-affecting
16:82913287:A/C:1	CDH13	ENST00000431540		IntronicSNV	FALSE	not protein-affecting
16:82745390:A/T:1	CDH13	ENST00000431540		IntronicSNV	FALSE	not protein-affecting
16:78706570:A/T:1	WWOX	ENST00000566780		IntronicSNV	FALSE	not protein-affecting
16:78614836:G/C:1	WWOX	ENST00000566780		IntronicSNV	FALSE	not protein-affecting
16:78614774:G/T:1	WWOX	ENST00000566780		IntronicSNV	FALSE	not protein-affecting
16:76458661:A/T:1	CNTNAP4	ENST00000478060		IntronicSNV	FALSE	not protein-affecting
16:72902927:G/A:1	ZFHX3	ENST00000268489		IntronicSNV	FALSE	not protein-affecting
16:67332023:A/T:1	KCTD19	ENST00000304372		IntronicSNV	FALSE	not protein-affecting
16:67235465:C/G:1	ELMO3	ENST00000393997	H333D	Missense	FALSE	Functional Impact score not available
16:65052082:T/A:1	CDH11	ENST00000268603		IntronicSNV	FALSE	not protein-affecting
16:62018455:G/A:1	CDH8	ENST00000577390		IntronicSNV	FALSE	not protein-affecting
16:61687050:C/T:1	CDH8	ENST00000577390		3-UTRSNV	FALSE	not protein-affecting
16:57194967:A/G:1	FAM192A	ENST00000309137		IntronicSNV	FALSE	not protein-affecting
16:57116378:C/T:1	NLRC5	ENST00000262510	Q1847*	Nonsense	FALSE	Functional Impact score not available
16:56849820:C/G:1	NUP93	ENST00000308159		IntronicSNV	FALSE	not protein-affecting
16:56291596:A/G:1	GNAO1	ENST00000262494		IntronicSNV	FALSE	not protein-affecting
16:52070975:C/T:1	RP11-152O14.5	ENST00000562818		IntronicSNV	FALSE	not protein-affecting
16:4954684:C/T:1	PPL	ENST00000345988		IntronicSNV	FALSE	not protein-affecting
16:3445907:A/T:1	ZSCAN32	ENST00000304926		IntronicSNV	FALSE	not protein-affecting
16:28049718:G/A:1	GSG1L	ENST00000447459		IntronicSNV	FALSE	not protein-affecting
16:26019811:C/G:1	HS3ST4	ENST00000331351		IntronicSNV	FALSE	not protein-affecting
16:24906124:AAAC/-:1	SLC5A11	ENST00000347898		IntronicBlockSubstitution	FALSE	not protein-affecting
16:24216528:G/C:1	PRKCB	ENST00000303531		IntronicSNV	FALSE	not protein-affecting
16:24132988:T/A:1	PRKCB	ENST00000303531		IntronicSNV	FALSE	not protein-affecting
16:24090581:A/G:1	PRKCB	ENST00000303531		IntronicSNV	FALSE	not protein-affecting
16:23898162:G/A:1	PRKCB	ENST00000303531		IntronicSNV	FALSE	not protein-affecting
16:23852547:C/T:1	PRKCB	ENST00000303531		IntronicSNV	FALSE	not protein-affecting
16:23670479:T/C:1	DCTN5	ENST00000300087		IntronicSNV	FALSE	not protein-affecting
16:23197719:C/T:1	SCNN1G	ENST00000300061	R43C	Missense	FALSE	Functional Impact score not available
16:23096261:G/A:1	USP31	ENST00000219689	R584C	Missense	FALSE	Functional Impact score not available
16:2120471:C/T:1	TSC2	ENST00000219476	T577T	Synonymous	FALSE	not protein-affecting
16:21076574:C/T:1	DNAH3	ENST00000261383		IntronicSNV	FALSE	not protein-affecting
16:17370096:G/A:1	XYLT1	ENST00000261381		IntronicSNV	FALSE	not protein-affecting
16:16092852:A/T:1	ABCC1	ENST00000399410		IntronicSNV	FALSE	not protein-affecting
16:14180142:A/G:1	MRTFB	ENST00000318282		IntronicSNV	FALSE	not protein-affecting
16:1272162:G/A:1	TPSG1	ENST00000234798		IntronicSNV	FALSE	not protein-affecting
16:11812645:G/A:1	TXNDC11	ENST00000283033		IntronicSNV	FALSE	not protein-affecting
15:99338490:T/G:1	IGF1R	ENST00000268035		IntronicSNV	FALSE	not protein-affecting
15:94913266:G/-:1	MCTP2	ENST00000357742		IntronicSNV	FALSE	not protein-affecting
15:88785438:C/A:1	NTRK3	ENST00000360948		IntronicSNV	FALSE	not protein-affecting
15:88653500:G/T:1	NTRK3	ENST00000360948		IntronicSNV	FALSE	not protein-affecting
15:87142642:C/G:1	AGBL1	ENST00000441037		IntronicSNV	FALSE	not protein-affecting
15:84588346:T/A:1	ADAMTSL3	ENST00000286744		IntronicSNV	FALSE	not protein-affecting
15:81571640:C/T:1	IL16	ENST00000302987		IntronicSNV	FALSE	not protein-affecting
15:76534099:C/T:1	ETFA	ENST00000557943		IntronicSNV	FALSE	not protein-affecting
15:75080351:C/G:1	CSK	ENST00000220003		IntronicSNV	FALSE	not protein-affecting
15:74850405:G/A:1	ARID3B	ENST00000346246		IntronicSNV	FALSE	not protein-affecting
15:69724610:G/C:1	KIF23	ENST00000260363		IntronicSNV	FALSE	not protein-affecting
15:68880823:G/A:1	CORO2B	ENST00000566799		IntronicSNV	FALSE	not protein-affecting
15:59175074:G/A:1	SLTM	ENST00000380516		IntronicSNV	FALSE	not protein-affecting
15:54051334:T/G:1	WDR72	ENST00000396328		IntronicSNV	FALSE	not protein-affecting
15:51039062:A/C:1	SPPL2A	ENST00000261854		IntronicSNV	FALSE	not protein-affecting
15:48549753:G/T:1	SLC12A1	ENST00000396577		IntronicSNV	FALSE	not protein-affecting
15:37350294:A/T:1	MEIS2	ENST00000561208		IntronicSNV	FALSE	not protein-affecting
15:34020723:C/T:1	RYR3	ENST00000389232		IntronicSNV	FALSE	not protein-affecting
15:29602554:A/G:1	FAM189A1	ENST00000261275		IntronicSNV	FALSE	not protein-affecting
15:29594857:C/T:1	FAM189A1	ENST00000261275		IntronicSNV	FALSE	not protein-affecting
15:28216407:G/A:1	OCA2	ENST00000354638		IntronicSNV	FALSE	not protein-affecting
15:27689161:C/T:1	GABRG3	ENST00000333743		IntronicSNV	FALSE	not protein-affecting
15:27687628:C/T:1	GABRG3	ENST00000333743		IntronicSNV	FALSE	not protein-affecting
15:27561974:G/T:1	GABRG3	ENST00000333743		IntronicSNV	FALSE	not protein-affecting
15:100172032:G/A:1	MEF2A	ENST00000354410		IntronicSNV	FALSE	not protein-affecting
14:94032483:C/T:1	UNC79	ENST00000256339		IntronicSNV	FALSE	not protein-affecting
14:91653342:T/G:1	DGLUCY	ENST00000518868		IntronicSNV	FALSE	not protein-affecting
14:90592132:C/T:1	KCNK13	ENST00000282146		IntronicSNV	FALSE	not protein-affecting
14:89907328:A/G:1	FOXN3	ENST00000345097		IntronicSNV	FALSE	not protein-affecting
14:88418011:G/T:1	GALC	ENST00000261304		IntronicSNV	FALSE	not protein-affecting
14:79507230:G/A:1	NRXN3	ENST00000554719		IntronicSNV	FALSE	not protein-affecting
14:76927977:G/C:1	ESRRB	ENST00000380887		IntronicSNV	FALSE	not protein-affecting
14:74482070:T/C:1	ENTPD5	ENST00000334696		IntronicSNV	FALSE	not protein-affecting
14:74389083:T/A:1	ZNF410	ENST00000442160		IntronicSNV	FALSE	not protein-affecting
14:72678499:G/A:1	RGS6	ENST00000553525		IntronicSNV	FALSE	not protein-affecting
14:70614899:C/T:1	SLC8A3	ENST00000381269		IntronicSNV	FALSE	not protein-affecting
14:69016973:C/G:1	RAD51B	ENST00000487270		IntronicSNV	FALSE	not protein-affecting
14:61273379:C/G:1	MNAT1	ENST00000261245		IntronicSNV	FALSE	not protein-affecting
14:61215606:A/G:1	MNAT1	ENST00000261245		IntronicSNV	FALSE	not protein-affecting
14:59764467:TC/-:1	DAAM1	ENST00000395125		IntronicBlockSubstitution	FALSE	not protein-affecting
14:53019193:C/A:1	TXNDC16	ENST00000281741		5-UTRSNV	FALSE	not protein-affecting
14:37635210:T/A:1	SLC25A21	ENST00000331299		IntronicSNV	FALSE	not protein-affecting
14:36945105:A/C:1	SFTA3	ENST00000518529		IntronicSNV	FALSE	not protein-affecting
14:35453699:C/A:1	SRP54	ENST00000556994		IntronicSNV	FALSE	not protein-affecting
14:33465329:G/A:1	NPAS3	ENST00000356141		IntronicSNV	FALSE	not protein-affecting
14:30346832:C/A:1	PRKD1	ENST00000331968		IntronicSNV	FALSE	not protein-affecting
14:25438506:G/C:1	STXBP6	ENST00000323944		IntronicSNV	FALSE	not protein-affecting
14:25438504:GGG/C:1	STXBP6	ENST00000323944		IntronicBlockSubstitution	FALSE	not protein-affecting
14:24622904:G/A:1	RNF31	ENST00000324103		IntronicSNV	FALSE	not protein-affecting
14:23991681:C/T:1	ZFHX2	ENST00000419474	P2403P	Synonymous	FALSE	not protein-affecting
14:105625258:C/T:1	JAG2	ENST00000331782		IntronicSNV	FALSE	not protein-affecting
14:104071458:C/T:1	AL139300.1	ENST00000472726		IntronicSNV	FALSE	not protein-affecting
13:98924290:C/T:1	FARP1	ENST00000319562		IntronicSNV	FALSE	not protein-affecting
13:97149455:TGTGTGCTCTCAGCCCATCCATGGATCAATCTCAGGCCTCGCCGTCTAGTGGGTATAGGACTGCTAATGTTACTACCTGCAT/-:1	HS6ST3	ENST00000376705		IntronicBlockSubstitution	FALSE	not protein-affecting
13:97145602:T/-:1	HS6ST3	ENST00000376705		IntronicSNV	FALSE	not protein-affecting
13:95736831:C/T:1	ABCC4	ENST00000376887		IntronicSNV	FALSE	not protein-affecting
13:93388516:C/T:1	GPC5	ENST00000377067		IntronicSNV	FALSE	not protein-affecting
13:93357745:A/G:1	GPC5	ENST00000377067		IntronicSNV	FALSE	not protein-affecting
13:92122122:C/T:1	GPC5	ENST00000377067		IntronicSNV	FALSE	not protein-affecting
13:74504531:G/A:1	KLF12	ENST00000377669		IntronicSNV	FALSE	not protein-affecting
13:72104000:T/G:1	DACH1	ENST00000305425		IntronicSNV	FALSE	not protein-affecting
13:70294437:A/T:1	KLHL1	ENST00000377844		IntronicSNV	FALSE	not protein-affecting
13:67592679:A/G:1	PCDH9	ENST00000544246		IntronicSNV	FALSE	not protein-affecting
13:67387905:A/G:1	PCDH9	ENST00000544246		IntronicSNV	FALSE	not protein-affecting
13:67048540:G/A:1	PCDH9	ENST00000544246		IntronicSNV	FALSE	not protein-affecting
13:51323870:T/A:1	DLEU7	ENST00000400393		IntronicSNV	FALSE	not protein-affecting
13:44151684:C/G:1	ENOX1	ENST00000261488		IntronicSNV	FALSE	not protein-affecting
13:39440418:G/A:1	FREM2	ENST00000280481		IntronicSNV	FALSE	not protein-affecting
13:38155486:C/T:1	POSTN	ENST00000379747		IntronicSNV	FALSE	not protein-affecting
13:37260909:A/C:1	SERTM1	ENST00000315190		IntronicSNV	FALSE	not protein-affecting
13:36522919:G/T:1	DCLK1	ENST00000255448		IntronicSNV	FALSE	not protein-affecting
13:35962339:T/C:1	NBEA	ENST00000400445		IntronicSNV	FALSE	not protein-affecting
13:35875222:G/A:1	NBEA	ENST00000400445		IntronicSNV	FALSE	not protein-affecting
13:35786340:A/G:1	NBEA	ENST00000400445		IntronicSNV	FALSE	not protein-affecting
13:33290930:G/-:1	PDS5B	ENST00000315596		IntronicSNV	FALSE	not protein-affecting
13:33290693:T/C:1	PDS5B	ENST00000315596		IntronicSNV	FALSE	not protein-affecting
13:29870519:T/A:1	MTUS2	ENST00000431530		IntronicSNV	FALSE	not protein-affecting
13:27195410:G/A:1	WASF3	ENST00000335327		IntronicSNV	FALSE	not protein-affecting
13:26503443:G/A:1	ATP8A2	ENST00000381655		IntronicSNV	FALSE	not protein-affecting
13:26066350:A/T:1	ATP8A2	ENST00000381655		IntronicSNV	FALSE	not protein-affecting
13:26056199:G/A:1	ATP8A2	ENST00000381655		IntronicSNV	FALSE	not protein-affecting
13:20537548:A/G:1	ZMYM2	ENST00000456228		IntronicSNV	FALSE	not protein-affecting
13:112283060:G/A:1	AL359649.1	ENST00000375713		IntronicSNV	FALSE	not protein-affecting
13:111772864:G/A:1	ARHGEF7	ENST00000375741		IntronicSNV	FALSE	not protein-affecting
13:108936068:G/A:1	TNFSF13B	ENST00000375887		IntronicSNV	FALSE	not protein-affecting
13:108477217:G/A:1	FAM155A	ENST00000375915		IntronicSNV	FALSE	not protein-affecting
13:108032482:C/T:1	FAM155A	ENST00000375915		IntronicSNV	FALSE	not protein-affecting
13:102949360:C/A:1	FGF14	ENST00000376131		IntronicSNV	FALSE	not protein-affecting
13:102803372:C/T:1	FGF14	ENST00000376131		IntronicSNV	FALSE	not protein-affecting
13:101919146:C/T:1	NALCN	ENST00000251127		IntronicSNV	FALSE	not protein-affecting
13:100789423:C/G:1	PCCA	ENST00000376285		IntronicSNV	FALSE	not protein-affecting
13:100380882:T/G:1	CLYBL	ENST00000376360		IntronicSNV	FALSE	not protein-affecting
12:99540758:T/A:1	ANKS1B	ENST00000547776		IntronicSNV	FALSE	not protein-affecting
12:99516848:A/C:1	ANKS1B	ENST00000547776		IntronicSNV	FALSE	not protein-affecting
12:97085008:T/A:1	CFAP54	ENST00000524981	Y2062N	Missense	FALSE	Functional Impact score not available
12:9243412:A/G:1	A2M	ENST00000318602		IntronicSNV	FALSE	not protein-affecting
12:81787383:A/C:1	PPFIA2	ENST00000549396		IntronicSNV	FALSE	not protein-affecting
12:81485684:A/T:1	ACSS3	ENST00000548058		IntronicSNV	FALSE	not protein-affecting
12:81275807:T/C:1	LIN7A	ENST00000552864		IntronicSNV	FALSE	not protein-affecting
12:79997487:C/T:1	PAWR	ENST00000328827		IntronicSNV	FALSE	not protein-affecting
12:78427016:C/-:1	NAV3	ENST00000536525		IntronicSNV	FALSE	not protein-affecting
12:78377477:C/A:1	NAV3	ENST00000536525		IntronicSNV	FALSE	not protein-affecting
12:7806377:G/A:1	APOBEC1	ENST00000229304		IntronicSNV	FALSE	not protein-affecting
12:70693072:A/G:1	CNOT2	ENST00000229195		IntronicSNV	FALSE	not protein-affecting
12:69268011:A/G:1	CPM	ENST00000551568		IntronicSNV	FALSE	not protein-affecting
12:68689239:A/G:1	MDM1	ENST00000303145		IntronicSNV	FALSE	not protein-affecting
12:66970610:C/A:1	GRIP1	ENST00000398016		IntronicSNV	FALSE	not protein-affecting
12:6681669:G/A:1	CHD4	ENST00000357008		IntronicSNV	FALSE	not protein-affecting
12:65218738:A/T:1	TBC1D30	ENST00000539867	I27F	Missense	FALSE	Functional Impact score not available
12:64843727:C/T:1	XPOT	ENST00000332707		3-UTRSNV	FALSE	not protein-affecting
12:64469707:A/C:1	SRGAP1	ENST00000355086		IntronicSNV	FALSE	not protein-affecting
12:64348900:C/A:1	SRGAP1	ENST00000355086		IntronicSNV	FALSE	not protein-affecting
12:63118849:A/T:1	PPM1H	ENST00000228705		IntronicSNV	FALSE	not protein-affecting
12:52430563:C/G:1	NR4A1	ENST00000360284		IntronicSNV	FALSE	not protein-affecting
12:50368849:C/T:1	AQP6	ENST00000315520		IntronicSNV	FALSE	not protein-affecting
12:50206474:G/A:1	NCKAP5L	ENST00000335999		IntronicSNV	FALSE	not protein-affecting
12:47515981:G/A:1	PCED1B	ENST00000546455		IntronicSNV	FALSE	not protein-affecting
12:47191717:A/G:1	SLC38A4	ENST00000447411		IntronicSNV	FALSE	not protein-affecting
12:45035775:C/T:1	NELL2	ENST00000437801		IntronicSNV	FALSE	not protein-affecting
12:44551295:G/A:1	TMEM117	ENST00000266534		IntronicSNV	FALSE	not protein-affecting
12:43919662:G/T:1	ADAMTS20	ENST00000389420		IntronicSNV	FALSE	not protein-affecting
12:42621606:C/T:1	YAF2	ENST00000442791		IntronicSNV	FALSE	not protein-affecting
12:41306613:G/A:1	CNTN1	ENST00000551295		IntronicSNV	FALSE	not protein-affecting
12:40836074:C/T:1	MUC19	ENST00000425730		IntronicSNV	FALSE	not protein-affecting
12:40758149:C/T:1	LRRK2	ENST00000298910		IntronicSNV	FALSE	not protein-affecting
12:27894562:A/G:1	MRPS35	ENST00000081029		IntronicSNV	FALSE	not protein-affecting
12:20967556:G/A:1	SLCO1B3	ENST00000381545		IntronicSNV	FALSE	not protein-affecting
12:20740174:G/A:1	PDE3A	ENST00000359062		IntronicSNV	FALSE	not protein-affecting
12:16370234:C/A:1	SLC15A5	ENST00000344941		IntronicSNV	FALSE	not protein-affecting
12:16189916:G/A:1	DERA	ENST00000428559		3-UTRSNV	FALSE	not protein-affecting
12:131458093:C/T:1	ADGRD1	ENST00000261654		IntronicSNV	FALSE	not protein-affecting
12:129858234:G/A:1	TMEM132D	ENST00000422113		IntronicSNV	FALSE	not protein-affecting
12:126001480:G/A:1	TMEM132B	ENST00000299308		IntronicSNV	FALSE	not protein-affecting
12:121422601:A/T:1	HNF1A	ENST00000257555		IntronicSNV	FALSE	not protein-affecting
12:119773056:G/A:1	CCDC60	ENST00000327554	S25S	Synonymous	FALSE	not protein-affecting
12:119623459:T/A:1	HSPB8	ENST00000281938		IntronicSNV	FALSE	not protein-affecting
12:118298668:C/T:1	KSR2	ENST00000339824		IntronicSNV	FALSE	not protein-affecting
12:11824657:C/T:1	ETV6	ENST00000396373		IntronicSNV	FALSE	not protein-affecting
12:113872213:C/T:1	SDSL	ENST00000403593		IntronicSNV	FALSE	not protein-affecting
12:110406191:G/T:1	GIT2	ENST00000355312		IntronicSNV	FALSE	not protein-affecting
12:109720759:C/T:1	FOXN4	ENST00000299162		IntronicSNV	FALSE	not protein-affecting
12:108688693:T/A:1	CMKLR1	ENST00000312143		IntronicSNV	FALSE	not protein-affecting
12:108028252:C/A:1	BTBD11	ENST00000280758		IntronicSNV	FALSE	not protein-affecting
12:107946241:G/A:1	BTBD11	ENST00000280758		IntronicSNV	FALSE	not protein-affecting
12:107938369:TGAC/-:1	BTBD11	ENST00000280758		IntronicBlockSubstitution	FALSE	not protein-affecting
12:107896448:C/T:1	BTBD11	ENST00000280758		IntronicSNV	FALSE	not protein-affecting
12:107722689:C/T:1	BTBD11	ENST00000280758		IntronicSNV	FALSE	not protein-affecting
12:101777928:TAGAT/-:1	UTP20	ENST00000261637		IntronicBlockSubstitution	FALSE	not protein-affecting
11:99181901:G/A:1	CNTN5	ENST00000524871		IntronicSNV	FALSE	not protein-affecting
11:95910602:G/A:1	MAML2	ENST00000524717		IntronicSNV	FALSE	not protein-affecting
11:9540470:A/T:1	ZNF143	ENST00000396602		IntronicSNV	FALSE	not protein-affecting
11:89888174:T/G:1	NAALAD2	ENST00000534061		IntronicSNV	FALSE	not protein-affecting
11:89888085:T/G:1	NAALAD2	ENST00000534061		IntronicSNV	FALSE	not protein-affecting
11:89141750:G/T:1	NOX4	ENST00000263317		IntronicSNV	FALSE	not protein-affecting
11:89066504:A/T:1	NOX4	ENST00000263317		IntronicSNV	FALSE	not protein-affecting
11:85622232:A/G:1	CCDC83	ENST00000280245		IntronicSNV	FALSE	not protein-affecting
11:85595819:C/T:1	CCDC83	ENST00000280245		IntronicSNV	FALSE	not protein-affecting
11:85259723:G/A:1	DLG2	ENST00000376104		IntronicSNV	FALSE	not protein-affecting
11:84792616:C/T:1	DLG2	ENST00000376104		IntronicSNV	FALSE	not protein-affecting
11:78704053:T/G:1	TENM4	ENST00000278550		IntronicSNV	FALSE	not protein-affecting
11:77168825:A/T:1	PAK1	ENST00000278568		IntronicSNV	FALSE	not protein-affecting
11:72311496:G/A:1	PDE2A	ENST00000334456		IntronicSNV	FALSE	not protein-affecting
11:72026333:G/C:1	CLPB	ENST00000294053		IntronicSNV	FALSE	not protein-affecting
11:71168550:C/T:1	NADSYN1	ENST00000319023		IntronicSNV	FALSE	not protein-affecting
11:70694572:T/C:1	SHANK2	ENST00000338508		IntronicSNV	FALSE	not protein-affecting
11:6703052:T/A:1	MRPL17	ENST00000288937		3-UTRSNV	FALSE	not protein-affecting
11:66581455:G/A:1	C11orf80	ENST00000360962	M386I	Missense	FALSE	Functional Impact score not available
11:6584672:C/T:1	DNHD1	ENST00000254579	R3244W	Missense	FALSE	Functional Impact score not available
11:64469582:G/A:1	NRXN2	ENST00000265459		IntronicSNV	FALSE	not protein-affecting
11:48120941:G/C:1	PTPRJ	ENST00000418331		IntronicSNV	FALSE	not protein-affecting
11:46609568:G/T:1	AMBRA1	ENST00000314845		IntronicSNV	FALSE	not protein-affecting
11:45306692:C/T:1	SYT13	ENST00000020926		IntronicSNV	FALSE	not protein-affecting
11:44821468:C/G:1	TSPAN18	ENST00000340160		IntronicSNV	FALSE	not protein-affecting
11:44637979:A/T:1	CD82	ENST00000227155		IntronicSNV	FALSE	not protein-affecting
11:36175066:T/G:1	LDLRAD3	ENST00000315571		IntronicSNV	FALSE	not protein-affecting
11:34090363:C/A:1	CAPRIN1	ENST00000341394		IntronicSNV	FALSE	not protein-affecting
11:33602321:A/G:1	KIAA1549L	ENST00000321505		IntronicSNV	FALSE	not protein-affecting
11:32717527:C/T:1	CCDC73	ENST00000335185		IntronicSNV	FALSE	not protein-affecting
11:28066948:G/A:1	KIF18A	ENST00000263181		IntronicSNV	FALSE	not protein-affecting
11:26506562:T/A:1	ANO3	ENST00000256737		IntronicSNV	FALSE	not protein-affecting
11:2568211:G/A:1	KCNQ1	ENST00000155840		IntronicSNV	FALSE	not protein-affecting
11:25012004:G/A:1	LUZP2	ENST00000336930		IntronicSNV	FALSE	not protein-affecting
11:24555799:A/G:1	LUZP2	ENST00000336930		IntronicSNV	FALSE	not protein-affecting
11:22842051:T/C:1	SVIP	ENST00000354193		3-UTRSNV	FALSE	not protein-affecting
11:21528815:G/T:1	NELL1	ENST00000357134		IntronicSNV	FALSE	not protein-affecting
11:19833097:A/G:1	NAV2	ENST00000396085		IntronicSNV	FALSE	not protein-affecting
11:1890322:G/A:1	LSP1	ENST00000311604		IntronicSNV	FALSE	not protein-affecting
11:132729166:C/G:1	OPCML	ENST00000331898		IntronicSNV	FALSE	not protein-affecting
11:132618674:G/A:1	OPCML	ENST00000331898		IntronicSNV	FALSE	not protein-affecting
11:132332393:C/G:1	OPCML	ENST00000331898		IntronicSNV	FALSE	not protein-affecting
11:132324143:G/A:1	OPCML	ENST00000331898		IntronicSNV	FALSE	not protein-affecting
11:130137888:C/T:1	ZBTB44	ENST00000525842		IntronicSNV	FALSE	not protein-affecting
11:128572687:G/T:1	FLI1	ENST00000429175		IntronicSNV	FALSE	not protein-affecting
11:125158660:C/T:1	PKNOX2	ENST00000298282		IntronicSNV	FALSE	not protein-affecting
11:122786140:G/A:1	JHY	ENST00000227349		IntronicSNV	FALSE	not protein-affecting
11:119589137:A/T:1	NECTIN1	ENST00000264025		IntronicSNV	FALSE	not protein-affecting
11:119293322:G/A:1	THY1	ENST00000284240		IntronicSNV	FALSE	not protein-affecting
11:119049235:T/A:1	NLRX1	ENST00000409109		IntronicSNV	FALSE	not protein-affecting
11:117505066:A/G:1	DSCAML1	ENST00000321322		IntronicSNV	FALSE	not protein-affecting
11:115192384:T/G:1	CADM1	ENST00000452722		IntronicSNV	FALSE	not protein-affecting
11:115106418:G/T:1	CADM1	ENST00000452722		IntronicSNV	FALSE	not protein-affecting
11:115095104:A/G:1	CADM1	ENST00000452722		IntronicSNV	FALSE	not protein-affecting
11:110497010:G/A:1	ARHGAP20	ENST00000260283		IntronicSNV	FALSE	not protein-affecting
11:105626797:C/A:1	GRIA4	ENST00000282499		IntronicSNV	FALSE	not protein-affecting
11:101395778:T/G:1	TRPC6	ENST00000344327		IntronicSNV	FALSE	not protein-affecting
11:10084376:C/T:1	SBF2	ENST00000256190		IntronicSNV	FALSE	not protein-affecting
10:96715200:G/T:1	CYP2C9	ENST00000260682		IntronicSNV	FALSE	not protein-affecting
10:95820803:A/G:1	PLCE1	ENST00000260766		IntronicSNV	FALSE	not protein-affecting
10:95400949:G/A:1	PDE6C	ENST00000371447		IntronicSNV	FALSE	not protein-affecting
10:95228521:C/T:1	MYOF	ENST00000359263		IntronicSNV	FALSE	not protein-affecting
10:87418327:C/G:1	GRID1	ENST00000327946		IntronicSNV	FALSE	not protein-affecting
10:87418326:G/A:1	GRID1	ENST00000327946		IntronicSNV	FALSE	not protein-affecting
10:84574040:T/G:1	NRG3	ENST00000372141		IntronicSNV	FALSE	not protein-affecting
10:79382041:C/A:1	KCNMA1	ENST00000404857		IntronicSNV	FALSE	not protein-affecting
10:79178098:C/T:1	KCNMA1	ENST00000404857		IntronicSNV	FALSE	not protein-affecting
10:7913683:A/G:1	TAF3	ENST00000344293		IntronicSNV	FALSE	not protein-affecting
10:77779146:A/T:1	LRMDA	ENST00000372499		IntronicSNV	FALSE	not protein-affecting
10:77680609:G/A:1	LRMDA	ENST00000372499		IntronicSNV	FALSE	not protein-affecting
10:77644855:G/T:1	LRMDA	ENST00000372499		IntronicSNV	FALSE	not protein-affecting
10:7296376:A/T:1	SFMBT2	ENST00000361972		IntronicSNV	FALSE	not protein-affecting
10:70227056:C/A:1	DNA2	ENST00000399180		IntronicSNV	FALSE	not protein-affecting
10:69435339:G/A:1	CTNNA3	ENST00000433211		IntronicSNV	FALSE	not protein-affecting
10:68648328:G/T:1	CTNNA3	ENST00000433211		IntronicSNV	FALSE	not protein-affecting
10:68156230:C/T:1	CTNNA3	ENST00000433211		IntronicSNV	FALSE	not protein-affecting
10:6538054:C/T:1	PRKCQ	ENST00000263125		IntronicSNV	FALSE	not protein-affecting
10:6374073:C/-:1	AL137145.2	ENST00000399868		IntronicSNV	FALSE	not protein-affecting
10:62676141:G/C:1	RHOBTB1	ENST00000337910		IntronicSNV	FALSE	not protein-affecting
10:60303802:T/G:1	BICC1	ENST00000373886		IntronicSNV	FALSE	not protein-affecting
10:56130804:C/T:1	PCDH15	ENST00000361849		IntronicSNV	FALSE	not protein-affecting
10:56018596:G/A:1	PCDH15	ENST00000361849		IntronicSNV	FALSE	not protein-affecting
10:55953679:C/T:1	PCDH15	ENST00000361849		IntronicSNV	FALSE	not protein-affecting
10:55757166:T/A:1	PCDH15	ENST00000361849		IntronicSNV	FALSE	not protein-affecting
10:55583680:A/C:1	PCDH15	ENST00000361849		IntronicSNV	FALSE	not protein-affecting
10:5446398:C/A:1	TUBAL3	ENST00000380419		IntronicSNV	FALSE	not protein-affecting
10:53500347:G/A:1	PRKG1	ENST00000373980		IntronicSNV	FALSE	not protein-affecting
10:50313330:C/T:1	VSTM4	ENST00000332853		IntronicSNV	FALSE	not protein-affecting
10:50244379:G/A:1	VSTM4	ENST00000332853		IntronicSNV	FALSE	not protein-affecting
10:50227476:C/T:1	VSTM4	ENST00000332853		3-UTRSNV	FALSE	not protein-affecting
10:49985221:G/T:1	WDFY4	ENST00000325239		IntronicSNV	FALSE	not protein-affecting
10:49917772:C/T:1	WDFY4	ENST00000325239		5-UTRSNV	FALSE	not protein-affecting
10:46033563:T/A:1	2008-03-01	ENST00000395771		IntronicSNV	FALSE	not protein-affecting
10:43891451:T/A:1	HNRNPF	ENST00000443950		IntronicSNV	FALSE	not protein-affecting
10:37479056:G/A:1	ANKRD30A	ENST00000361713		IntronicSNV	FALSE	not protein-affecting
10:35044199:G/A:1	PARD3	ENST00000374789		IntronicSNV	FALSE	not protein-affecting
10:34980895:C/T:1	PARD3	ENST00000374789		IntronicSNV	FALSE	not protein-affecting
10:34526083:G/A:1	PARD3	ENST00000374789		IntronicSNV	FALSE	not protein-affecting
10:29788192:G/A:1	SVIL	ENST00000375398	R1173W	Missense	FALSE	Functional Impact score not available
10:28844681:C/G:1	WAC	ENST00000354911		IntronicSNV	FALSE	not protein-affecting
10:28222030:T/A:1	ARMC4	ENST00000305242		IntronicSNV	FALSE	not protein-affecting
10:27804486:T/C:1	RAB18	ENST00000356940		IntronicSNV	FALSE	not protein-affecting
10:27085286:T/C:1	ABI1	ENST00000376142		IntronicSNV	FALSE	not protein-affecting
10:24766531:T/G:1	KIAA1217	ENST00000376454		IntronicSNV	FALSE	not protein-affecting
10:21942813:ACCACTAAGGGAG/-:1	MLLT10	ENST00000307729		IntronicBlockSubstitution	FALSE	not protein-affecting
10:19984811:T/A:1	MALRD1	ENST00000377266		IntronicSNV	FALSE	not protein-affecting
10:19984808:C/T:1	MALRD1	ENST00000377266		IntronicSNV	FALSE	not protein-affecting
10:14271709:A/T:1	FRMD4A	ENST00000357447		IntronicSNV	FALSE	not protein-affecting
10:13920523:C/T:1	FRMD4A	ENST00000357447		IntronicSNV	FALSE	not protein-affecting
10:135205553:G/A:1	AL360181.3	ENST00000468317		IntronicSNV	FALSE	not protein-affecting
10:134552811:C/T:1	INPP5A	ENST00000368594		IntronicSNV	FALSE	not protein-affecting
10:133609137:G/A:1	LINC01164	ENST00000341866		IntronicSNV	FALSE	not protein-affecting
10:133034793:C/T:1	TCERG1L	ENST00000368642		IntronicSNV	FALSE	not protein-affecting
10:132935150:A/C:1	TCERG1L	ENST00000368642		IntronicSNV	FALSE	not protein-affecting
10:129847897:C/T:1	PTPRE	ENST00000254667	A129A	Synonymous	FALSE	not protein-affecting
10:127958154:G/A:1	ADAM12	ENST00000368679		IntronicSNV	FALSE	not protein-affecting
10:127728171:C/T:1	ADAM12	ENST00000368679		IntronicSNV	FALSE	not protein-affecting
10:125609224:C/T:1	CPXM2	ENST00000241305		IntronicSNV	FALSE	not protein-affecting
10:125448420:G/A:1	GPR26	ENST00000284674		3-UTRSNV	FALSE	not protein-affecting
10:12478668:G/A:1	CAMK1D	ENST00000378847		IntronicSNV	FALSE	not protein-affecting
10:124780770:ATCAGTT/-:1	ACADSB	ENST00000358776		IntronicBlockSubstitution	FALSE	not protein-affecting
10:122324702:C/A:1	PLPP4	ENST00000398250		IntronicSNV	FALSE	not protein-affecting
10:122310718:T/A:1	PLPP4	ENST00000398250		IntronicSNV	FALSE	not protein-affecting
10:121214693:G/A:1	GRK5	ENST00000392870		3-UTRSNV	FALSE	not protein-affecting
10:118747494:G/A:1	SHTN1	ENST00000355371		IntronicSNV	FALSE	not protein-affecting
10:11800145:T/G:1	ECHDC3	ENST00000379215		IntronicSNV	FALSE	not protein-affecting
10:117616959:A/T:1	ATRNL1	ENST00000355044		IntronicSNV	FALSE	not protein-affecting
10:116043138:T/G:1	VWA2	ENST00000298715		IntronicSNV	FALSE	not protein-affecting
10:114795352:G/C:1	TCF7L2	ENST00000543371		IntronicSNV	FALSE	not protein-affecting
10:11268291:C/A:1	CELF2	ENST00000450189		IntronicSNV	FALSE	not protein-affecting
10:108396487:G/C:1	SORCS1	ENST00000344440		IntronicSNV	FALSE	not protein-affecting
10:106854045:C/T:1	SORCS3	ENST00000369701		IntronicSNV	FALSE	not protein-affecting
10:106630339:C/T:1	SORCS3	ENST00000369701		IntronicSNV	FALSE	not protein-affecting
10:106472889:G/A:1	SORCS3	ENST00000369701		IntronicSNV	FALSE	not protein-affecting
10:104720971:C/G:1	CNNM2	ENST00000369878		IntronicSNV	FALSE	not protein-affecting
10:104271071:A/T:1	SUFU	ENST00000369902		IntronicSNV	FALSE	not protein-affecting
10:100494062:T/C:1	HPSE2	ENST00000370552		IntronicSNV	FALSE	not protein-affecting
X:96691094:G/A:1	DIAPH2	ENST00000324765		IntronicSNV	FALSE	not protein-affecting
X:92926018:C/T:1	NAP1L3	ENST00000373079		3-UTRSNV	FALSE	not protein-affecting
X:91598961:G/T:1	PCDH11X	ENST00000373094		IntronicSNV	FALSE	not protein-affecting
X:91540854:G/A:1	PCDH11X	ENST00000373094		IntronicSNV	FALSE	not protein-affecting
X:91229074:T/A:1	PCDH11X	ENST00000373094		IntronicSNV	FALSE	not protein-affecting
X:86069406:T/C:1	DACH2	ENST00000373125		IntronicSNV	FALSE	not protein-affecting
X:86029367:T/G:1	DACH2	ENST00000373125		IntronicSNV	FALSE	not protein-affecting
X:85939358:C/T:1	DACH2	ENST00000373125		IntronicSNV	FALSE	not protein-affecting
X:85858220:G/A:1	DACH2	ENST00000373125		IntronicSNV	FALSE	not protein-affecting
X:85532967:C/T:1	DACH2	ENST00000373125		IntronicSNV	FALSE	not protein-affecting
X:83424012:A/G:1	RPS6KA6	ENST00000262752		IntronicSNV	FALSE	not protein-affecting
X:83376011:A/G:1	RPS6KA6	ENST00000262752		IntronicSNV	FALSE	not protein-affecting
X:74742265:A/G:1	ZDHHC15	ENST00000373367		IntronicSNV	FALSE	not protein-affecting
X:74735513:C/T:1	ZDHHC15	ENST00000373367		IntronicSNV	FALSE	not protein-affecting
X:74672116:A/T:1	ZDHHC15	ENST00000373367		IntronicSNV	FALSE	not protein-affecting
X:74672108:A/G:1	ZDHHC15	ENST00000373367		IntronicSNV	FALSE	not protein-affecting
X:70469666:C/T:1	ZMYM3	ENST00000353904		IntronicSNV	FALSE	not protein-affecting
X:70318470:G/A:1	FOXO4	ENST00000374259		IntronicSNV	FALSE	not protein-affecting
X:69964900:C/A:1	TEX11	ENST00000395889		IntronicSNV	FALSE	not protein-affecting
X:6994702:G/A:1	PUDP	ENST00000424830		IntronicSNV	FALSE	not protein-affecting
X:69180864:A/G:1	EDA	ENST00000374552		IntronicSNV	FALSE	not protein-affecting
X:66863584:A/C:1	AR	ENST00000374690		IntronicSNV	FALSE	not protein-affecting
X:65826686:C/T:1	EDA2R	ENST00000450752		IntronicSNV	FALSE	not protein-affecting
X:65822856:T/G:1	EDA2R	ENST00000450752		IntronicSNV	FALSE	not protein-affecting
X:6067506:A/G:1	NLGN4X	ENST00000381095		IntronicSNV	FALSE	not protein-affecting
X:6058750:C/A:1	NLGN4X	ENST00000381095		IntronicSNV	FALSE	not protein-affecting
X:6003449:G/A:1	NLGN4X	ENST00000381095		IntronicSNV	FALSE	not protein-affecting
X:55761086:C/T:1	RRAGB	ENST00000262850		IntronicSNV	FALSE	not protein-affecting
X:54353933:T/C:1	WNK3	ENST00000354646		IntronicSNV	FALSE	not protein-affecting
X:54222924:C/T:1	WNK3	ENST00000354646		3-UTRSNV	FALSE	not protein-affecting
X:47242046:A/G:1	ZNF157	ENST00000377073		IntronicSNV	FALSE	not protein-affecting
X:41719629:A/C:1	CASK	ENST00000378166		IntronicSNV	FALSE	not protein-affecting
X:38118943:C/A:1	AF241726.2	ENST00000465127		IntronicSNV	FALSE	not protein-affecting
X:33189546:C/T:1	DMD	ENST00000357033		IntronicSNV	FALSE	not protein-affecting
X:32481025:C/T:1	DMD	ENST00000357033		IntronicSNV	FALSE	not protein-affecting
X:32478482:T/A:1	DMD	ENST00000357033		IntronicSNV	FALSE	not protein-affecting
X:32172987:T/A:1	DMD	ENST00000357033		IntronicSNV	FALSE	not protein-affecting
X:32143476:T/A:1	DMD	ENST00000357033		IntronicSNV	FALSE	not protein-affecting
X:31707850:C/T:1	DMD	ENST00000357033		IntronicSNV	FALSE	not protein-affecting
X:29897512:G/A:1	IL1RAPL1	ENST00000378993		IntronicSNV	FALSE	not protein-affecting
X:29897510:G/A:1	IL1RAPL1	ENST00000378993		IntronicSNV	FALSE	not protein-affecting
X:29847899:T/G:1	IL1RAPL1	ENST00000378993		IntronicSNV	FALSE	not protein-affecting
X:29411666:A/G:1	IL1RAPL1	ENST00000378993		IntronicSNV	FALSE	not protein-affecting
X:27616559:C/G:1	DCAF8L2	ENST00000451261		IntronicSNV	FALSE	not protein-affecting
X:24959950:G/A:1	POLA1	ENST00000379059		IntronicSNV	FALSE	not protein-affecting
X:22227810:C/G:1	PHEX	ENST00000379374		IntronicSNV	FALSE	not protein-affecting
X:21578692:C/T:1	CNKSR2	ENST00000379510		IntronicSNV	FALSE	not protein-affecting
X:17550666:C/T:1	NHS	ENST00000380060		IntronicSNV	FALSE	not protein-affecting
X:17097853:A/G:1	REPS2	ENST00000357277		IntronicSNV	FALSE	not protein-affecting
X:1628470:A/G:1	P2RY8	ENST00000381297		IntronicSNV	FALSE	not protein-affecting
X:1627804:A/G:1	P2RY8	ENST00000381297		IntronicSNV	FALSE	not protein-affecting
X:154838118:G/A:1	TMLHE	ENST00000334398		IntronicSNV	FALSE	not protein-affecting
X:154052890:A/C:1	SMIM9	ENST00000369529		IntronicSNV	FALSE	not protein-affecting
X:15365850:G/T:1	VEGFD	ENST00000297904		IntronicSNV	FALSE	not protein-affecting
X:150759998:C/T:1	PASD1	ENST00000370357		IntronicSNV	FALSE	not protein-affecting
X:150738019:T/G:1	PASD1	ENST00000370357		IntronicSNV	FALSE	not protein-affecting
X:150349419:G/C:1	GPR50	ENST00000218316	G455A	Missense	FALSE	Functional Impact score not available
X:148078592:T/C:1	AFF2	ENST00000370460		3-UTRSNV	FALSE	not protein-affecting
X:148078587:T/C:1	AFF2	ENST00000370460		3-UTRSNV	FALSE	not protein-affecting
X:147945245:T/A:1	AFF2	ENST00000370460		IntronicSNV	FALSE	not protein-affecting
X:147899106:A/G:1	AFF2	ENST00000370460		IntronicSNV	FALSE	not protein-affecting
X:147647167:G/T:1	AFF2	ENST00000370460		IntronicSNV	FALSE	not protein-affecting
X:147606416:T/G:1	AFF2	ENST00000370460		IntronicSNV	FALSE	not protein-affecting
X:14652959:C/T:1	GLRA2	ENST00000218075		IntronicSNV	FALSE	not protein-affecting
X:139865474:G/A:1	CDR1	ENST00000370532		3-UTRSNV	FALSE	not protein-affecting
X:138748089:C/T:1	MCF2	ENST00000519895		IntronicSNV	FALSE	not protein-affecting
X:138730982:G/T:1	MCF2	ENST00000519895		IntronicSNV	FALSE	not protein-affecting
X:137983755:C/T:1	FGF13	ENST00000370603		IntronicSNV	FALSE	not protein-affecting
X:13641998:G/A:1	EGFL6	ENST00000380602	Q414Q	Synonymous	FALSE	not protein-affecting
X:135094510:C/T:1	SLC9A6	ENST00000370695		IntronicSNV	FALSE	not protein-affecting
X:131839329:A/C:1	HS6ST2	ENST00000521489		IntronicSNV	FALSE	not protein-affecting
X:129816032:G/C:1	ENOX2	ENST00000338144		IntronicSNV	FALSE	not protein-affecting
X:128688957:T/-:1	OCRL	ENST00000371113		IntronicSNV	FALSE	not protein-affecting
X:123969482:G/T:1	TENM1	ENST00000422452		IntronicSNV	FALSE	not protein-affecting
X:123857261:G/T:1	TENM1	ENST00000422452		IntronicSNV	FALSE	not protein-affecting
X:123857260:G/C:1	TENM1	ENST00000422452		IntronicSNV	FALSE	not protein-affecting
X:123692695:C/T:1	TENM1	ENST00000422452		IntronicSNV	FALSE	not protein-affecting
X:123596605:C/T:1	TENM1	ENST00000422452		IntronicSNV	FALSE	not protein-affecting
X:12228837:G/A:1	FRMPD4	ENST00000380682		IntronicSNV	FALSE	not protein-affecting
X:119297147:A/C:1	RHOXF2	ENST00000371388		IntronicSNV	FALSE	not protein-affecting
X:119297131:A/T:1	RHOXF2	ENST00000371388		IntronicSNV	FALSE	not protein-affecting
X:11580461:C/T:1	ARHGAP6	ENST00000337414		IntronicSNV	FALSE	not protein-affecting
X:114112428:T/C:1	HTR2C	ENST00000276198		IntronicSNV	FALSE	not protein-affecting
X:113999379:C/T:1	HTR2C	ENST00000276198		IntronicSNV	FALSE	not protein-affecting
X:113971641:T/-:1	HTR2C	ENST00000276198		IntronicSNV	FALSE	not protein-affecting
X:110399944:G/A:1	PAK3	ENST00000360648		IntronicSNV	FALSE	not protein-affecting
X:107083004:T/G:1	MID2	ENST00000262843		IntronicSNV	FALSE	not protein-affecting
X:104962302:T/C:1	IL1RAPL2	ENST00000372582		IntronicSNV	FALSE	not protein-affecting
X:104733578:T/G:1	IL1RAPL2	ENST00000372582		IntronicSNV	FALSE	not protein-affecting
X:10009232:C/T:1	WWC3	ENST00000380861		IntronicSNV	FALSE	not protein-affecting
9:97795461:A/G:1	C9orf3	ENST00000375315		IntronicSNV	FALSE	not protein-affecting
9:97791975:A/G:1	C9orf3	ENST00000375315		IntronicSNV	FALSE	not protein-affecting
9:97787692:A/G:1	C9orf3	ENST00000375315		IntronicSNV	FALSE	not protein-affecting
9:97785897:A/G:1	C9orf3	ENST00000375315		IntronicSNV	FALSE	not protein-affecting
9:9775636:G/A:1	PTPRD	ENST00000381196		IntronicSNV	FALSE	not protein-affecting
9:9750049:G/A:1	PTPRD	ENST00000381196		IntronicSNV	FALSE	not protein-affecting
9:97462112:C/G:1	C9orf118	ENST00000375325		IntronicSNV	FALSE	not protein-affecting
9:9641431:A/G:1	PTPRD	ENST00000381196		IntronicSNV	FALSE	not protein-affecting
9:9556209:C/T:1	PTPRD	ENST00000381196		IntronicSNV	FALSE	not protein-affecting
9:9405232:C/T:1	PTPRD	ENST00000381196		IntronicSNV	FALSE	not protein-affecting
9:9349557:A/C:1	PTPRD	ENST00000381196		IntronicSNV	FALSE	not protein-affecting
9:9210411:G/T:1	PTPRD	ENST00000381196		IntronicSNV	FALSE	not protein-affecting
9:9049583:T/C:1	PTPRD	ENST00000381196		IntronicSNV	FALSE	not protein-affecting
9:9045967:T/C:1	PTPRD	ENST00000381196		IntronicSNV	FALSE	not protein-affecting
9:8868838:A/C:1	PTPRD	ENST00000381196		IntronicSNV	FALSE	not protein-affecting
9:87349818:G/A:1	NTRK2	ENST00000376214		IntronicSNV	FALSE	not protein-affecting
9:8713297:G/A:1	PTPRD	ENST00000381196		IntronicSNV	FALSE	not protein-affecting
9:86584511:G/A:1	HNRNPK	ENST00000376263		IntronicSNV	FALSE	not protein-affecting
9:86241594:A/G:1	IDNK	ENST00000376419		IntronicSNV	FALSE	not protein-affecting
9:86241593:A/T:1	IDNK	ENST00000376419		IntronicSNV	FALSE	not protein-affecting
9:86241593:AA/TG:1	IDNK	ENST00000376419		IntronicBlockSubstitution	FALSE	not protein-affecting
9:85637459:T/A:1	RASEF	ENST00000376447		IntronicSNV	FALSE	not protein-affecting
9:8480909:G/C:1	PTPRD	ENST00000381196		IntronicSNV	FALSE	not protein-affecting
9:8425174:C/G:1	PTPRD	ENST00000381196		IntronicSNV	FALSE	not protein-affecting
9:8425173:G/A:1	PTPRD	ENST00000381196		IntronicSNV	FALSE	not protein-affecting
9:82241542:C/G:1	TLE4	ENST00000376552		IntronicSNV	FALSE	not protein-affecting
9:77443294:G/A:1	TRPM6	ENST00000360774		IntronicSNV	FALSE	not protein-affecting
9:77379323:C/T:1	TRPM6	ENST00000360774		IntronicSNV	FALSE	not protein-affecting
9:77153645:A/G:1	RORB	ENST00000376896		IntronicSNV	FALSE	not protein-affecting
9:73231385:T/C:1	TRPM3	ENST00000377110		IntronicSNV	FALSE	not protein-affecting
9:72162835:C/T:1	APBA1	ENST00000265381		IntronicSNV	FALSE	not protein-affecting
9:7092578:C/G:1	KDM4C	ENST00000381309		IntronicSNV	FALSE	not protein-affecting
9:6855112:G/A:1	KDM4C	ENST00000381309		IntronicSNV	FALSE	not protein-affecting
9:37831119:C/T:1	DCAF10	ENST00000377724		IntronicSNV	FALSE	not protein-affecting
9:33551444:C/T:1	ANKRD18B	ENST00000290943		IntronicSNV	FALSE	not protein-affecting
9:33264674:C/T:1	BAG1	ENST00000472232		5-UTRSNV	FALSE	not protein-affecting
9:3293237:A/C:1	RFX3	ENST00000382004	Y191D	Missense	FALSE	Functional Impact score not available
9:28598968:G/T:1	LINGO2	ENST00000379992		IntronicSNV	FALSE	not protein-affecting
9:28408807:A/T:1	LINGO2	ENST00000379992		IntronicSNV	FALSE	not protein-affecting
9:28247767:T/A:1	LINGO2	ENST00000379992		IntronicSNV	FALSE	not protein-affecting
9:28157317:G/A:1	LINGO2	ENST00000379992		IntronicSNV	FALSE	not protein-affecting
9:2185173:C/A:1	SMARCA2	ENST00000382203		IntronicSNV	FALSE	not protein-affecting
9:20822100:A/G:1	FOCAD	ENST00000380249		IntronicSNV	FALSE	not protein-affecting
9:19081039:C/G:1	HAUS6	ENST00000380502		IntronicSNV	FALSE	not protein-affecting
9:18631541:G/A:1	ADAMTSL1	ENST00000380548		IntronicSNV	FALSE	not protein-affecting
9:17499819:G/A:1	CNTLN	ENST00000380647		IntronicSNV	FALSE	not protein-affecting
9:17250706:TATT/-:1	CNTLN	ENST00000380647		IntronicBlockSubstitution	FALSE	not protein-affecting
9:17151564:A/G:1	CNTLN	ENST00000380647		IntronicSNV	FALSE	not protein-affecting
9:16803462:C/T:1	BNC2	ENST00000380672		IntronicSNV	FALSE	not protein-affecting
9:16787941:A/T:1	BNC2	ENST00000380672		IntronicSNV	FALSE	not protein-affecting
9:16251748:A/C:1	C9orf92	ENST00000380683		IntronicSNV	FALSE	not protein-affecting
9:14821423:T/G:1	FREM1	ENST00000422223		IntronicSNV	FALSE	not protein-affecting
9:14622696:A/T:1	ZDHHC21	ENST00000380916		IntronicSNV	FALSE	not protein-affecting
9:141001847:A/C:1	CACNA1B	ENST00000371355		IntronicSNV	FALSE	not protein-affecting
9:140244527:A/G:1	EXD3	ENST00000340951		IntronicSNV	FALSE	not protein-affecting
9:139234676:C/T:1	GPSM1	ENST00000440944		IntronicSNV	FALSE	not protein-affecting
9:135447519:T/C:1	CFAP77	ENST00000343036		IntronicSNV	FALSE	not protein-affecting
9:135059804:T/C:1	NTNG2	ENST00000393229		IntronicSNV	FALSE	not protein-affecting
9:127793379:T/C:1	SCAI	ENST00000373549		IntronicSNV	FALSE	not protein-affecting
9:125821267:A/G:1	RABGAP1	ENST00000373647		IntronicSNV	FALSE	not protein-affecting
9:124946584:G/C:1	MORN5	ENST00000373764		IntronicSNV	FALSE	not protein-affecting
9:119609462:T/C:1	ASTN2	ENST00000361209		IntronicSNV	FALSE	not protein-affecting
9:119592261:C/T:1	ASTN2	ENST00000361209		IntronicSNV	FALSE	not protein-affecting
9:116665833:A/G:1	ZNF618	ENST00000288466		IntronicSNV	FALSE	not protein-affecting
9:116282429:C/T:1	RGS3	ENST00000374140		IntronicSNV	FALSE	not protein-affecting
9:116122175:T/A:1	BSPRY	ENST00000374183		IntronicSNV	FALSE	not protein-affecting
9:116080895:C/T:1	WDR31	ENST00000374193	R268Q	Missense	FALSE	Functional Impact score not available
9:115004702:T/G:1	PTBP3	ENST00000334318		IntronicSNV	FALSE	not protein-affecting
9:109633956:A/G:1	ZNF462	ENST00000277225		IntronicSNV	FALSE	not protein-affecting
9:108240159:A/G:1	FSD1L	ENST00000481272		IntronicSNV	FALSE	not protein-affecting
9:10592885:G/A:1	PTPRD	ENST00000381196		IntronicSNV	FALSE	not protein-affecting
9:10489398:G/T:1	PTPRD	ENST00000381196		IntronicSNV	FALSE	not protein-affecting
9:10217686:T/G:1	PTPRD	ENST00000381196		IntronicSNV	FALSE	not protein-affecting
9:101790761:C/T:1	COL15A1	ENST00000375001		IntronicSNV	FALSE	not protein-affecting
9:101446799:G/T:1	GABBR2	ENST00000259455		IntronicSNV	FALSE	not protein-affecting
8:99745047:T/A:1	STK3	ENST00000419617		IntronicSNV	FALSE	not protein-affecting
8:97784118:ACTA/-:1	CPQ	ENST00000220763		IntronicBlockSubstitution	FALSE	not protein-affecting
8:97686341:G/A:1	CPQ	ENST00000220763		IntronicSNV	FALSE	not protein-affecting
8:97308228:G/A:1	PTDSS1	ENST00000517309		IntronicSNV	FALSE	not protein-affecting
8:97163567:T/G:1	GDF6	ENST00000287020		IntronicSNV	FALSE	not protein-affecting
8:9415006:C/T:1	TNKS	ENST00000310430		IntronicSNV	FALSE	not protein-affecting
8:93944450:G/A:1	TRIQK	ENST00000521988		IntronicSNV	FALSE	not protein-affecting
8:93101581:T/C:1	RUNX1T1	ENST00000436581		IntronicSNV	FALSE	not protein-affecting
8:91991537:A/G:1	C8orf88	ENST00000517562		IntronicSNV	FALSE	not protein-affecting
8:91991234:A/C:1	C8orf88	ENST00000517562		IntronicSNV	FALSE	not protein-affecting
8:91988933:T/G:1	C8orf88	ENST00000517562		IntronicSNV	FALSE	not protein-affecting
8:91988068:T/G:1	C8orf88	ENST00000517562		IntronicSNV	FALSE	not protein-affecting
8:91987953:T/G:1	C8orf88	ENST00000517562		IntronicSNV	FALSE	not protein-affecting
8:91987831:T/G:1	C8orf88	ENST00000517562		IntronicSNV	FALSE	not protein-affecting
8:91987327:T/G:1	C8orf88	ENST00000517562		IntronicSNV	FALSE	not protein-affecting
8:91986989:T/G:1	C8orf88	ENST00000517562		IntronicSNV	FALSE	not protein-affecting
8:9010691:A/-:1	AC022784.1	ENST00000518496		IntronicSNV	FALSE	not protein-affecting
8:89324063:C/A:1	MMP16	ENST00000286614		IntronicSNV	FALSE	not protein-affecting
8:89324054:G/C:1	MMP16	ENST00000286614		IntronicSNV	FALSE	not protein-affecting
8:88140266:A/T:1	CNBD1	ENST00000518476		IntronicSNV	FALSE	not protein-affecting
8:88069449:C/A:1	CNBD1	ENST00000518476		IntronicSNV	FALSE	not protein-affecting
8:88064257:T/G:1	CNBD1	ENST00000518476		IntronicSNV	FALSE	not protein-affecting
8:88028127:T/C:1	CNBD1	ENST00000518476		IntronicSNV	FALSE	not protein-affecting
8:87990311:T/C:1	CNBD1	ENST00000518476		IntronicSNV	FALSE	not protein-affecting
8:87989319:G/T:1	CNBD1	ENST00000518476		IntronicSNV	FALSE	not protein-affecting
8:87698479:T/C:1	CNGB3	ENST00000320005		IntronicSNV	FALSE	not protein-affecting
8:87693672:A/G:1	CNGB3	ENST00000320005		IntronicSNV	FALSE	not protein-affecting
8:85671133:C/G:1	RALYL	ENST00000517638		IntronicSNV	FALSE	not protein-affecting
8:85368133:T/A:1	RALYL	ENST00000517638		IntronicSNV	FALSE	not protein-affecting
8:80876129:T/G:1	MRPS28	ENST00000276585		IntronicSNV	FALSE	not protein-affecting
8:80855010:T/G:1	MRPS28	ENST00000276585		IntronicSNV	FALSE	not protein-affecting
8:79445386:G/A:1	PKIA	ENST00000396418		IntronicSNV	FALSE	not protein-affecting
8:77614470:G/T:1	ZFHX4	ENST00000521891		IntronicSNV	FALSE	not protein-affecting
8:77601445:C/T:1	ZFHX4	ENST00000521891		IntronicSNV	FALSE	not protein-affecting
8:75925174:G/C:1	CRISPLD1	ENST00000262207	D143H	Missense	FALSE	Functional Impact score not available
8:74631268:G/A:1	STAU2	ENST00000524300		IntronicSNV	FALSE	not protein-affecting
8:73626075:C/G:1	KCNB2	ENST00000523207		IntronicSNV	FALSE	not protein-affecting
8:72419197:A/G:1	EYA1	ENST00000523987		IntronicSNV	FALSE	not protein-affecting
8:72414919:C/T:1	EYA1	ENST00000523987		IntronicSNV	FALSE	not protein-affecting
8:71128007:C/T:1	NCOA2	ENST00000452400		IntronicSNV	FALSE	not protein-affecting
8:70714100:T/A:1	SLCO5A1	ENST00000260126		IntronicSNV	FALSE	not protein-affecting
8:69723611:C/T:1	C8orf34	ENST00000518698		IntronicSNV	FALSE	not protein-affecting
8:69293689:C/T:1	C8orf34	ENST00000518698		IntronicSNV	FALSE	not protein-affecting
8:68905648:T/C:1	PREX2	ENST00000288368		IntronicSNV	FALSE	not protein-affecting
8:68364985:G/C:1	CPA6	ENST00000297770		IntronicSNV	FALSE	not protein-affecting
8:67915938:C/T:1	PPP1R42	ENST00000324682		IntronicSNV	FALSE	not protein-affecting
8:65601055:G/A:1	CYP7B1	ENST00000310193		IntronicSNV	FALSE	not protein-affecting
8:63636070:A/G:1	NKAIN3	ENST00000523211		IntronicSNV	FALSE	not protein-affecting
8:63632569:G/A:1	NKAIN3	ENST00000523211		IntronicSNV	FALSE	not protein-affecting
8:59937878:T/C:1	TOX	ENST00000361421		IntronicSNV	FALSE	not protein-affecting
8:57088948:C/G:1	PLAG1	ENST00000316981		IntronicSNV	FALSE	not protein-affecting
8:56658699:C/T:1	TMEM68	ENST00000334667		IntronicSNV	FALSE	not protein-affecting
8:56438495:C/A:1	XKR4	ENST00000327381		3-UTRSNV	FALSE	not protein-affecting
8:56388216:T/A:1	XKR4	ENST00000327381		IntronicSNV	FALSE	not protein-affecting
8:56344830:G/T:1	XKR4	ENST00000327381		IntronicSNV	FALSE	not protein-affecting
8:56223193:A/G:1	XKR4	ENST00000327381		IntronicSNV	FALSE	not protein-affecting
8:56183095:G/C:1	XKR4	ENST00000327381		IntronicSNV	FALSE	not protein-affecting
8:56117737:G/A:1	XKR4	ENST00000327381		IntronicSNV	FALSE	not protein-affecting
8:55000947:A/C:1	LYPLA1	ENST00000316963		IntronicSNV	FALSE	not protein-affecting
8:54831745:G/C:1	RGS20	ENST00000297313		IntronicSNV	FALSE	not protein-affecting
8:54651378:C/T:1	ATP6V1H	ENST00000359530		IntronicSNV	FALSE	not protein-affecting
8:53321221:C/T:1	ST18	ENST00000276480		IntronicSNV	FALSE	not protein-affecting
8:52766606:A/T:1	PCMTD1	ENST00000360540		IntronicSNV	FALSE	not protein-affecting
8:52353727:C/G:1	PXDNL	ENST00000356297		IntronicSNV	FALSE	not protein-affecting
8:51662713:C/T:1	SNTG1	ENST00000522124		IntronicSNV	FALSE	not protein-affecting
8:51635750:A/C:1	SNTG1	ENST00000522124		IntronicSNV	FALSE	not protein-affecting
8:51337491:C/T:1	SNTG1	ENST00000522124		IntronicSNV	FALSE	not protein-affecting
8:50971296:G/T:1	SNTG1	ENST00000522124		IntronicSNV	FALSE	not protein-affecting
8:50954449:A/G:1	SNTG1	ENST00000522124		IntronicSNV	FALSE	not protein-affecting
8:48531231:G/A:1	SPIDR	ENST00000297423		IntronicSNV	FALSE	not protein-affecting
8:4839224:C/T:1	CSMD1	ENST00000537824		IntronicSNV	FALSE	not protein-affecting
8:4629259:A/T:1	CSMD1	ENST00000537824		IntronicSNV	FALSE	not protein-affecting
8:4077993:T/A:1	CSMD1	ENST00000537824		IntronicSNV	FALSE	not protein-affecting
8:4073390:A/T:1	CSMD1	ENST00000537824		IntronicSNV	FALSE	not protein-affecting
8:40633466:G/A:1	ZMAT4	ENST00000297737		IntronicSNV	FALSE	not protein-affecting
8:40461935:G/T:1	ZMAT4	ENST00000297737		IntronicSNV	FALSE	not protein-affecting
8:40458772:T/G:1	ZMAT4	ENST00000297737		IntronicSNV	FALSE	not protein-affecting
8:40449218:T/C:1	ZMAT4	ENST00000297737		IntronicSNV	FALSE	not protein-affecting
8:3984912:T/C:1	CSMD1	ENST00000537824		IntronicSNV	FALSE	not protein-affecting
8:39800988:G/A:1	IDO2	ENST00000502986		IntronicSNV	FALSE	not protein-affecting
8:39774561:T/G:1	IDO1	ENST00000518237		IntronicSNV	FALSE	not protein-affecting
8:39603289:A/C:1	ADAM2	ENST00000265708		IntronicSNV	FALSE	not protein-affecting
8:39538151:A/C:1	ADAM18	ENST00000265707		IntronicSNV	FALSE	not protein-affecting
8:39473220:G/A:1	ADAM18	ENST00000265707		IntronicSNV	FALSE	not protein-affecting
8:39038994:G/A:1	ADAM32	ENST00000379907		IntronicSNV	FALSE	not protein-affecting
8:38895686:A/G:1	ADAM9	ENST00000487273		IntronicSNV	FALSE	not protein-affecting
8:38154590:T/C:1	NSD3	ENST00000317025		IntronicSNV	FALSE	not protein-affecting
8:38096770:T/A:1	DDHD2	ENST00000397166		IntronicSNV	FALSE	not protein-affecting
8:37908007:A/G:1	EIF4EBP1	ENST00000338825		IntronicSNV	FALSE	not protein-affecting
8:37908005:C/A:1	EIF4EBP1	ENST00000338825		IntronicSNV	FALSE	not protein-affecting
8:37744882:C/T:1	RAB11FIP1	ENST00000330843		IntronicSNV	FALSE	not protein-affecting
8:37683551:G/A:1	ADGRA2	ENST00000412232		IntronicSNV	FALSE	not protein-affecting
8:32571503:C/T:1	NRG1	ENST00000356819		IntronicSNV	FALSE	not protein-affecting
8:32543231:G/A:1	NRG1	ENST00000356819		IntronicSNV	FALSE	not protein-affecting
8:3028856:C/T:1	CSMD1	ENST00000537824		IntronicSNV	FALSE	not protein-affecting
8:2857849:A/C:1	CSMD1	ENST00000537824		IntronicSNV	FALSE	not protein-affecting
8:27111937:G/A:1	STMN4	ENST00000350889		IntronicSNV	FALSE	not protein-affecting
8:18792213:G/A:1	PSD3	ENST00000327040		IntronicSNV	FALSE	not protein-affecting
8:15490469:A/T:1	TUSC3	ENST00000503731		IntronicSNV	FALSE	not protein-affecting
8:15013436:G/A:1	SGCZ	ENST00000382080		IntronicSNV	FALSE	not protein-affecting
8:14918647:C/T:1	SGCZ	ENST00000382080		IntronicSNV	FALSE	not protein-affecting
8:14786129:G/A:1	SGCZ	ENST00000382080		IntronicSNV	FALSE	not protein-affecting
8:14661384:G/A:1	SGCZ	ENST00000382080		IntronicSNV	FALSE	not protein-affecting
8:14644560:T/C:1	SGCZ	ENST00000382080		IntronicSNV	FALSE	not protein-affecting
8:14576133:A/C:1	SGCZ	ENST00000382080		IntronicSNV	FALSE	not protein-affecting
8:14517309:T/A:1	SGCZ	ENST00000382080		IntronicSNV	FALSE	not protein-affecting
8:14325014:C/T:1	SGCZ	ENST00000382080		IntronicSNV	FALSE	not protein-affecting
8:14236544:A/G:1	SGCZ	ENST00000382080		IntronicSNV	FALSE	not protein-affecting
8:141997560:A/G:1	PTK2	ENST00000340930		IntronicSNV	FALSE	not protein-affecting
8:141847013:T/C:1	PTK2	ENST00000340930		IntronicSNV	FALSE	not protein-affecting
8:141330958:C/G:1	TRAPPC9	ENST00000389328		IntronicSNV	FALSE	not protein-affecting
8:14016047:A/T:1	SGCZ	ENST00000382080		IntronicSNV	FALSE	not protein-affecting
8:136596980:C/T:1	KHDRBS3	ENST00000355849		IntronicSNV	FALSE	not protein-affecting
8:136595421:C/A:1	KHDRBS3	ENST00000355849		IntronicSNV	FALSE	not protein-affecting
8:133235272:A/G:1	KCNQ3	ENST00000388996		IntronicSNV	FALSE	not protein-affecting
8:133177856:C/A:1	KCNQ3	ENST00000388996		IntronicSNV	FALSE	not protein-affecting
8:125723442:G/T:1	MTSS1	ENST00000518547		IntronicSNV	FALSE	not protein-affecting
8:12412407:A/C:1	AC130352.1	ENST00000357132		IntronicSNV	FALSE	not protein-affecting
8:12397558:G/A:1	AC130352.1	ENST00000357132		IntronicSNV	FALSE	not protein-affecting
8:121344375:G/A:1	COL14A1	ENST00000297848		IntronicSNV	FALSE	not protein-affecting
8:121209550:A/G:1	COL14A1	ENST00000297848		IntronicSNV	FALSE	not protein-affecting
8:121196464:ATTTATTT/-:1	COL14A1	ENST00000297848		IntronicBlockSubstitution	FALSE	not protein-affecting
8:121178893:A/G:1	COL14A1	ENST00000297848		IntronicSNV	FALSE	not protein-affecting
8:119010011:T/C:1	EXT1	ENST00000378204		IntronicSNV	FALSE	not protein-affecting
8:118157401:G/T:1	SLC30A8	ENST00000456015		IntronicSNV	FALSE	not protein-affecting
8:117780906:A/T:1	UTP23	ENST00000309822		IntronicSNV	FALSE	not protein-affecting
8:114355547:A/T:1	CSMD3	ENST00000297405		IntronicSNV	FALSE	not protein-affecting
8:114221138:G/T:1	CSMD3	ENST00000297405		IntronicSNV	FALSE	not protein-affecting
8:113557482:G/A:1	CSMD3	ENST00000297405		IntronicSNV	FALSE	not protein-affecting
8:113501360:A/C:1	CSMD3	ENST00000297405		IntronicSNV	FALSE	not protein-affecting
8:110417749:G/A:1	PKHD1L1	ENST00000378402		IntronicSNV	FALSE	not protein-affecting
8:10903629:C/T:1	XKR6	ENST00000416569		IntronicSNV	FALSE	not protein-affecting
8:108929090:A/T:1	RSPO2	ENST00000276659		IntronicSNV	FALSE	not protein-affecting
8:108264156:T/G:1	ANGPT1	ENST00000517746	K475T	Missense	FALSE	Functional Impact score not available
8:107707056:TA/-:1	OXR1	ENST00000442977		IntronicBlockSubstitution	FALSE	not protein-affecting
8:105590780:C/T:1	LRP12	ENST00000276654		IntronicSNV	FALSE	not protein-affecting
8:105562857:C/G:1	LRP12	ENST00000276654		IntronicSNV	FALSE	not protein-affecting
8:105235444:C/T:1	RIMS2	ENST00000406091		IntronicSNV	FALSE	not protein-affecting
8:105168649:G/T:1	RIMS2	ENST00000406091		IntronicSNV	FALSE	not protein-affecting
8:104977363:T/G:1	RIMS2	ENST00000406091		IntronicSNV	FALSE	not protein-affecting
8:104689060:A/C:1	RIMS2	ENST00000406091		IntronicSNV	FALSE	not protein-affecting
8:104177787:G/T:1	BAALC	ENST00000309982		IntronicSNV	FALSE	not protein-affecting
8:103287175:T/C:1	UBR5	ENST00000520539		IntronicSNV	FALSE	not protein-affecting
8:102567054:A/T:1	GRHL2	ENST00000251808		IntronicSNV	FALSE	not protein-affecting
8:102517824:A/C:1	GRHL2	ENST00000251808		IntronicSNV	FALSE	not protein-affecting
8:10206523:G/A:1	MSRA	ENST00000317173		IntronicSNV	FALSE	not protein-affecting
8:100250486:G/A:1	VPS13B	ENST00000358544		IntronicSNV	FALSE	not protein-affecting
7:98451236:G/T:1	TMEM130	ENST00000416379		IntronicSNV	FALSE	not protein-affecting
7:96638205:G/A:1	DLX6	ENST00000518156		IntronicSNV	FALSE	not protein-affecting
7:94948595:G/A:1	PON1	ENST00000222381		IntronicSNV	FALSE	not protein-affecting
7:94694271:T/A:1	PPP1R9A	ENST00000433360		IntronicSNV	FALSE	not protein-affecting
7:91726242:C/T:1	AKAP9	ENST00000356239	H3323H	Synonymous	FALSE	not protein-affecting
7:91658491:T/A:1	AKAP9	ENST00000356239		IntronicSNV	FALSE	not protein-affecting
7:91608912:A/G:1	AKAP9	ENST00000356239		IntronicSNV	FALSE	not protein-affecting
7:90740028:G/A:1	CDK14	ENST00000265741		IntronicSNV	FALSE	not protein-affecting
7:90554138:G/A:1	CDK14	ENST00000265741		IntronicSNV	FALSE	not protein-affecting
7:90381796:A/G:1	CDK14	ENST00000265741		IntronicSNV	FALSE	not protein-affecting
7:89920111:T/A:1	CFAP69	ENST00000389297		IntronicSNV	FALSE	not protein-affecting
7:89920106:T/A:1	CFAP69	ENST00000389297		IntronicSNV	FALSE	not protein-affecting
7:89920074:C/G:1	CFAP69	ENST00000389297		IntronicSNV	FALSE	not protein-affecting
7:89920069:C/G:1	CFAP69	ENST00000389297		IntronicSNV	FALSE	not protein-affecting
7:88771414:A/C:1	ZNF804B	ENST00000333190		IntronicSNV	FALSE	not protein-affecting
7:88459915:G/A:1	ZNF804B	ENST00000333190		IntronicSNV	FALSE	not protein-affecting
7:88458930:C/T:1	ZNF804B	ENST00000333190		IntronicSNV	FALSE	not protein-affecting
7:87439639:C/T:1	RUNDC3B	ENST00000338056		IntronicSNV	FALSE	not protein-affecting
7:86615837:C/T:1	KIAA1324L	ENST00000450689		IntronicSNV	FALSE	not protein-affecting
7:84659470:C/A:1	SEMA3D	ENST00000284136		IntronicSNV	FALSE	not protein-affecting
7:83185395:A/T:1	SEMA3E	ENST00000307792		IntronicSNV	FALSE	not protein-affecting
7:83130057:C/T:1	SEMA3E	ENST00000307792		IntronicSNV	FALSE	not protein-affecting
7:83031984:G/A:1	SEMA3E	ENST00000307792	V369V	Synonymous	FALSE	not protein-affecting
7:82706154:C/T:1	PCLO	ENST00000333891		IntronicSNV	FALSE	not protein-affecting
7:82502316:A/C:1	PCLO	ENST00000333891		IntronicSNV	FALSE	not protein-affecting
7:81814282:A/C:1	CACNA2D1	ENST00000356860		IntronicSNV	FALSE	not protein-affecting
7:81714418:G/A:1	CACNA2D1	ENST00000356860		IntronicSNV	FALSE	not protein-affecting
7:8171035:C/A:1	ICA1	ENST00000402384		IntronicSNV	FALSE	not protein-affecting
7:78797795:C/T:1	MAGI2	ENST00000354212		IntronicSNV	FALSE	not protein-affecting
7:78750753:T/A:1	MAGI2	ENST00000354212		IntronicSNV	FALSE	not protein-affecting
7:78655015:C/T:1	MAGI2	ENST00000354212		IntronicSNV	FALSE	not protein-affecting
7:78611399:C/T:1	MAGI2	ENST00000354212		IntronicSNV	FALSE	not protein-affecting
7:78441782:A/T:1	MAGI2	ENST00000354212		IntronicSNV	FALSE	not protein-affecting
7:78382642:A/G:1	MAGI2	ENST00000354212		IntronicSNV	FALSE	not protein-affecting
7:78354243:C/T:1	MAGI2	ENST00000354212		IntronicSNV	FALSE	not protein-affecting
7:78284522:C/T:1	MAGI2	ENST00000354212		IntronicSNV	FALSE	not protein-affecting
7:77830300:G/T:1	MAGI2	ENST00000354212		IntronicSNV	FALSE	not protein-affecting
7:77652083:T/G:1	MAGI2	ENST00000354212		IntronicSNV	FALSE	not protein-affecting
7:76209329:A/G:1	UPK3B	ENST00000419923		IntronicSNV	FALSE	not protein-affecting
7:75341591:T/A:1	HIP1	ENST00000336926		IntronicSNV	FALSE	not protein-affecting
7:7451708:G/A:1	COL28A1	ENST00000399429		IntronicSNV	FALSE	not protein-affecting
7:71824105:C/G:1	CALN1	ENST00000395275		IntronicSNV	FALSE	not protein-affecting
7:71680344:C/T:1	CALN1	ENST00000395275		IntronicSNV	FALSE	not protein-affecting
7:71662627:C/A:1	CALN1	ENST00000395275		IntronicSNV	FALSE	not protein-affecting
7:71600372:A/T:1	CALN1	ENST00000395275		IntronicSNV	FALSE	not protein-affecting
7:71514821:G/A:1	CALN1	ENST00000395275		IntronicSNV	FALSE	not protein-affecting
7:71362670:G/A:1	CALN1	ENST00000395275		IntronicSNV	FALSE	not protein-affecting
7:71358027:A/C:1	CALN1	ENST00000395275		IntronicSNV	FALSE	not protein-affecting
7:71284078:A/C:1	CALN1	ENST00000395275		IntronicSNV	FALSE	not protein-affecting
7:71249482:C/T:1	CALN1	ENST00000395275		3-UTRSNV	FALSE	not protein-affecting
7:71000435:C/T:1	GALNT17	ENST00000333538		IntronicSNV	FALSE	not protein-affecting
7:70603548:A/C:1	GALNT17	ENST00000333538		IntronicSNV	FALSE	not protein-affecting
7:69797854:A/T:1	AUTS2	ENST00000342771		IntronicSNV	FALSE	not protein-affecting
7:69591385:A/C:1	AUTS2	ENST00000342771		IntronicSNV	FALSE	not protein-affecting
7:69546302:C/A:1	AUTS2	ENST00000342771		IntronicSNV	FALSE	not protein-affecting
7:69518521:T/C:1	AUTS2	ENST00000342771		IntronicSNV	FALSE	not protein-affecting
7:69498445:G/A:1	AUTS2	ENST00000342771		IntronicSNV	FALSE	not protein-affecting
7:69443887:C/T:1	AUTS2	ENST00000342771		IntronicSNV	FALSE	not protein-affecting
7:69314600:T/G:1	AUTS2	ENST00000342771		IntronicSNV	FALSE	not protein-affecting
7:6631485:C/T:1	C7orf26	ENST00000344417	A134V	Missense	FALSE	Functional Impact score not available
7:63515189:C/A:1	ZNF727	ENST00000550760		IntronicSNV	FALSE	not protein-affecting
7:6078803:C/T:1	EIF2AK1	ENST00000199389		IntronicSNV	FALSE	not protein-affecting
7:50723549:A/G:1	GRB10	ENST00000398812		IntronicSNV	FALSE	not protein-affecting
7:50472168:G/A:1	IKZF1	ENST00000331340		3-UTRSNV	FALSE	not protein-affecting
7:50185226:A/G:1	SPATA48	ENST00000297001		IntronicSNV	FALSE	not protein-affecting
7:50156529:A/G:1	SPATA48	ENST00000297001		IntronicSNV	FALSE	not protein-affecting
7:49907079:T/C:1	VWC2	ENST00000340652		IntronicSNV	FALSE	not protein-affecting
7:48575392:G/A:1	ABCA13	ENST00000435803		IntronicSNV	FALSE	not protein-affecting
7:48450884:C/T:1	ABCA13	ENST00000435803		IntronicSNV	FALSE	not protein-affecting
7:4839880:G/A:1	RADIL	ENST00000399583	T968T	Synonymous	FALSE	not protein-affecting
7:48264774:C/T:1	ABCA13	ENST00000435803		IntronicSNV	FALSE	not protein-affecting
7:44675834:A/G:1	OGDH	ENST00000222673		IntronicSNV	FALSE	not protein-affecting
7:44279284:C/T:1	CAMK2B	ENST00000395749		IntronicSNV	FALSE	not protein-affecting
7:43440019:C/T:1	HECW1	ENST00000395891		IntronicSNV	FALSE	not protein-affecting
7:43279110:G/A:1	HECW1	ENST00000395891		IntronicSNV	FALSE	not protein-affecting
7:43190454:C/T:1	HECW1	ENST00000395891		IntronicSNV	FALSE	not protein-affecting
7:43018760:C/T:1	AC005537.2	ENST00000456114		IntronicSNV	FALSE	not protein-affecting
7:42189612:T/A:1	GLI3	ENST00000395925		IntronicSNV	FALSE	not protein-affecting
7:4206609:C/A:1	SDK1	ENST00000404826		IntronicSNV	FALSE	not protein-affecting
7:42060346:G/A:1	GLI3	ENST00000395925		IntronicSNV	FALSE	not protein-affecting
7:42033866:C/T:1	GLI3	ENST00000395925		IntronicSNV	FALSE	not protein-affecting
7:40643979:G/A:1	C7orf10	ENST00000309930		IntronicSNV	FALSE	not protein-affecting
7:40613749:T/C:1	C7orf10	ENST00000309930		IntronicSNV	FALSE	not protein-affecting
7:40589086:C/A:1	C7orf10	ENST00000309930		IntronicSNV	FALSE	not protein-affecting
7:40451612:C/T:1	C7orf10	ENST00000309930		IntronicSNV	FALSE	not protein-affecting
7:40277127:G/A:1	C7orf10	ENST00000309930		IntronicSNV	FALSE	not protein-affecting
7:40271541:A/C:1	C7orf10	ENST00000309930		IntronicSNV	FALSE	not protein-affecting
7:40268454:T/G:1	C7orf10	ENST00000309930		IntronicSNV	FALSE	not protein-affecting
7:40267782:T/A:1	C7orf10	ENST00000309930		IntronicSNV	FALSE	not protein-affecting
7:40267514:T/C:1	C7orf10	ENST00000309930		IntronicSNV	FALSE	not protein-affecting
7:40267419:T/G:1	C7orf10	ENST00000309930		IntronicSNV	FALSE	not protein-affecting
7:40267412:T/A:1	C7orf10	ENST00000309930		IntronicSNV	FALSE	not protein-affecting
7:40266420:T/G:1	C7orf10	ENST00000309930		IntronicSNV	FALSE	not protein-affecting
7:40264823:T/C:1	C7orf10	ENST00000309930		IntronicSNV	FALSE	not protein-affecting
7:40264504:T/C:1	C7orf10	ENST00000309930		IntronicSNV	FALSE	not protein-affecting
7:40263864:T/G:1	C7orf10	ENST00000309930		IntronicSNV	FALSE	not protein-affecting
7:40263192:T/C:1	C7orf10	ENST00000309930		IntronicSNV	FALSE	not protein-affecting
7:40260438:T/G:1	C7orf10	ENST00000309930		IntronicSNV	FALSE	not protein-affecting
7:40120934:C/T:1	CDK13	ENST00000181839		IntronicSNV	FALSE	not protein-affecting
7:39380789:TTAG/-:1	POU6F2	ENST00000403058		IntronicBlockSubstitution	FALSE	not protein-affecting
7:38597360:T/G:1	AMPH	ENST00000356264		IntronicSNV	FALSE	not protein-affecting
7:37932447:G/A:1	NME8	ENST00000199447		IntronicSNV	FALSE	not protein-affecting
7:37751229:T/G:1	GPR141	ENST00000447769		IntronicSNV	FALSE	not protein-affecting
7:36963417:A/T:1	ELMO1	ENST00000310758		IntronicSNV	FALSE	not protein-affecting
7:36478690:C/G:1	ANLN	ENST00000265748		IntronicSNV	FALSE	not protein-affecting
7:35913242:G/A:1	2007-09-01	ENST00000399034		IntronicSNV	FALSE	not protein-affecting
7:35892108:G/A:1	2007-09-01	ENST00000399034		IntronicSNV	FALSE	not protein-affecting
7:35293589:G/A:1	TBX20	ENST00000408931		5-UTRSNV	FALSE	not protein-affecting
7:34044487:T/A:1	BMPER	ENST00000297161		IntronicSNV	FALSE	not protein-affecting
7:33963096:G/A:1	BMPER	ENST00000297161		IntronicSNV	FALSE	not protein-affecting
7:33524804:G/T:1	BBS9	ENST00000242067		IntronicSNV	FALSE	not protein-affecting
7:32336132:T/G:1	PDE1C	ENST00000396193		IntronicSNV	FALSE	not protein-affecting
7:32273287:A/C:1	PDE1C	ENST00000396193		IntronicSNV	FALSE	not protein-affecting
7:32220898:C/T:1	PDE1C	ENST00000396193		IntronicSNV	FALSE	not protein-affecting
7:32161025:C/G:1	PDE1C	ENST00000396193		IntronicSNV	FALSE	not protein-affecting
7:31917175:G/A:1	PDE1C	ENST00000396193		IntronicSNV	FALSE	not protein-affecting
7:31885737:C/T:1	PDE1C	ENST00000396193		IntronicSNV	FALSE	not protein-affecting
7:30876476:A/T:1	MINDY4	ENST00000265299		IntronicSNV	FALSE	not protein-affecting
7:30849409:A/G:1	MINDY4	ENST00000265299		IntronicSNV	FALSE	not protein-affecting
7:29895075:A/G:1	WIPF3	ENST00000409290		IntronicSNV	FALSE	not protein-affecting
7:29375829:T/C:1	CHN2	ENST00000222792		IntronicSNV	FALSE	not protein-affecting
7:29185825:T/C:1	CPVL	ENST00000409850		IntronicSNV	FALSE	not protein-affecting
7:28516077:C/A:1	CREB5	ENST00000357727		IntronicSNV	FALSE	not protein-affecting
7:28094471:C/T:1	JAZF1	ENST00000283928		IntronicSNV	FALSE	not protein-affecting
7:2594708:G/C:1	BRAT1	ENST00000340611		IntronicSNV	FALSE	not protein-affecting
7:23780521:G/A:1	STK31	ENST00000355870		IntronicSNV	FALSE	not protein-affecting
7:23750283:G/T:1	STK31	ENST00000355870		IntronicSNV	FALSE	not protein-affecting
7:23393624:T/G:1	IGF2BP3	ENST00000258729		IntronicSNV	FALSE	not protein-affecting
7:21672382:C/T:1	DNAH11	ENST00000328843		IntronicSNV	FALSE	not protein-affecting
7:21663395:G/T:1	DNAH11	ENST00000328843		IntronicSNV	FALSE	not protein-affecting
7:2139588:C/T:1	MAD1L1	ENST00000406869		IntronicSNV	FALSE	not protein-affecting
7:1890835:C/T:1	MAD1L1	ENST00000406869		IntronicSNV	FALSE	not protein-affecting
7:18903497:C/T:1	HDAC9	ENST00000441542		IntronicSNV	FALSE	not protein-affecting
7:17901888:T/A:1	SNX13	ENST00000428135		IntronicSNV	FALSE	not protein-affecting
7:17338321:C/T:1	AHR	ENST00000242057		5-UTRSNV	FALSE	not protein-affecting
7:158250721:A/C:1	PTPRN2	ENST00000389418		IntronicSNV	FALSE	not protein-affecting
7:15712289:G/A:1	MEOX2	ENST00000262041		IntronicSNV	FALSE	not protein-affecting
7:154565152:T/A:1	DPP6	ENST00000377770		IntronicSNV	FALSE	not protein-affecting
7:154565151:T/-:1	DPP6	ENST00000377770		IntronicSNV	FALSE	not protein-affecting
7:154531776:G/T:1	DPP6	ENST00000377770		IntronicSNV	FALSE	not protein-affecting
7:154412984:C/T:1	DPP6	ENST00000377770		IntronicSNV	FALSE	not protein-affecting
7:154390978:G/A:1	DPP6	ENST00000377770		IntronicSNV	FALSE	not protein-affecting
7:154265275:A/C:1	DPP6	ENST00000377770		IntronicSNV	FALSE	not protein-affecting
7:154161863:G/T:1	DPP6	ENST00000377770		IntronicSNV	FALSE	not protein-affecting
7:154032146:A/T:1	DPP6	ENST00000377770		IntronicSNV	FALSE	not protein-affecting
7:153873173:G/T:1	DPP6	ENST00000377770		IntronicSNV	FALSE	not protein-affecting
7:153765587:G/A:1	DPP6	ENST00000377770		IntronicSNV	FALSE	not protein-affecting
7:153765586:A/T:1	DPP6	ENST00000377770		IntronicSNV	FALSE	not protein-affecting
7:149425214:G/A:1	KRBA1	ENST00000255992		IntronicSNV	FALSE	not protein-affecting
7:14865848:C/T:1	DGKB	ENST00000403951		IntronicSNV	FALSE	not protein-affecting
7:148295788:G/A:1	C7orf33	ENST00000307003		IntronicSNV	FALSE	not protein-affecting
7:148040564:C/G:1	CNTNAP2	ENST00000361727		IntronicSNV	FALSE	not protein-affecting
7:147916142:C/G:1	CNTNAP2	ENST00000361727		IntronicSNV	FALSE	not protein-affecting
7:147472393:A/G:1	CNTNAP2	ENST00000361727		IntronicSNV	FALSE	not protein-affecting
7:147350421:C/A:1	CNTNAP2	ENST00000361727		IntronicSNV	FALSE	not protein-affecting
7:147180175:T/A:1	CNTNAP2	ENST00000361727		IntronicSNV	FALSE	not protein-affecting
7:147026230:A/-:1	CNTNAP2	ENST00000361727		IntronicSNV	FALSE	not protein-affecting
7:146979212:C/A:1	CNTNAP2	ENST00000361727		IntronicSNV	FALSE	not protein-affecting
7:14667423:C/A:1	DGKB	ENST00000403951		IntronicSNV	FALSE	not protein-affecting
7:146648687:C/T:1	CNTNAP2	ENST00000361727		IntronicSNV	FALSE	not protein-affecting
7:146625666:G/A:1	CNTNAP2	ENST00000361727		IntronicSNV	FALSE	not protein-affecting
7:146428108:A/G:1	CNTNAP2	ENST00000361727		IntronicSNV	FALSE	not protein-affecting
7:145952892:G/A:1	CNTNAP2	ENST00000361727		IntronicSNV	FALSE	not protein-affecting
7:144248101:A/T:1	TPK1	ENST00000360057		IntronicSNV	FALSE	not protein-affecting
7:14190259:G/A:1	DGKB	ENST00000403951		IntronicSNV	FALSE	not protein-affecting
7:141144448:A/G:1	TMEM178B	ENST00000565468		IntronicSNV	FALSE	not protein-affecting
7:141083122:A/T:1	TMEM178B	ENST00000565468		IntronicSNV	FALSE	not protein-affecting
7:141040111:G/A:1	TMEM178B	ENST00000565468		IntronicSNV	FALSE	not protein-affecting
7:140967936:A/C:1	TMEM178B	ENST00000565468		IntronicSNV	FALSE	not protein-affecting
7:140881863:C/T:1	TMEM178B	ENST00000565468		IntronicSNV	FALSE	not protein-affecting
7:137487642:G/T:1	DGKI	ENST00000288490		IntronicSNV	FALSE	not protein-affecting
7:137273172:A/C:1	DGKI	ENST00000288490		IntronicSNV	FALSE	not protein-affecting
7:137244069:G/A:1	DGKI	ENST00000288490		IntronicSNV	FALSE	not protein-affecting
7:137237841:T/C:1	DGKI	ENST00000288490		IntronicSNV	FALSE	not protein-affecting
7:137191974:C/T:1	DGKI	ENST00000288490		IntronicSNV	FALSE	not protein-affecting
7:137139145:A/C:1	DGKI	ENST00000288490		IntronicSNV	FALSE	not protein-affecting
7:137006354:G/T:1	PTN	ENST00000348225		IntronicSNV	FALSE	not protein-affecting
7:136982675:A/G:1	PTN	ENST00000348225		IntronicSNV	FALSE	not protein-affecting
7:136666608:C/A:1	CHRM2	ENST00000445907		IntronicSNV	FALSE	not protein-affecting
7:135286209:A/G:1	NUP205	ENST00000285968	L822L	Synonymous	FALSE	not protein-affecting
7:135116663:A/C:1	CNOT4	ENST00000541284		IntronicSNV	FALSE	not protein-affecting
7:134510395:A/T:1	CALD1	ENST00000361675		IntronicSNV	FALSE	not protein-affecting
7:133620874:C/A:1	EXOC4	ENST00000253861		IntronicSNV	FALSE	not protein-affecting
7:133491724:G/A:1	EXOC4	ENST00000253861		IntronicSNV	FALSE	not protein-affecting
7:133073846:G/T:1	EXOC4	ENST00000253861		IntronicSNV	FALSE	not protein-affecting
7:132048437:C/G:1	PLXNA4	ENST00000359827		IntronicSNV	FALSE	not protein-affecting
7:129680491:A/C:1	ZC3HC1	ENST00000358303		IntronicSNV	FALSE	not protein-affecting
7:129012887:C/A:1	AHCYL2	ENST00000325006		IntronicSNV	FALSE	not protein-affecting
7:127029068:A/C:1	ZNF800	ENST00000393313		IntronicSNV	FALSE	not protein-affecting
7:126842558:C/T:1	GRM8	ENST00000339582		IntronicSNV	FALSE	not protein-affecting
7:126750672:A/T:1	GRM8	ENST00000339582		IntronicSNV	FALSE	not protein-affecting
7:126698156:C/T:1	GRM8	ENST00000339582		IntronicSNV	FALSE	not protein-affecting
7:126613848:T/A:1	GRM8	ENST00000339582		IntronicSNV	FALSE	not protein-affecting
7:126425063:T/G:1	GRM8	ENST00000339582		IntronicSNV	FALSE	not protein-affecting
7:126344108:A/G:1	GRM8	ENST00000339582		IntronicSNV	FALSE	not protein-affecting
7:126328138:T/G:1	GRM8	ENST00000339582		IntronicSNV	FALSE	not protein-affecting
7:126118296:T/A:1	GRM8	ENST00000339582		IntronicSNV	FALSE	not protein-affecting
7:124506562:C/T:1	POT1	ENST00000357628		IntronicSNV	FALSE	not protein-affecting
7:123376410:T/G:1	WASL	ENST00000223023		IntronicSNV	FALSE	not protein-affecting
7:123162571:G/A:1	IQUB	ENST00000466202		IntronicSNV	FALSE	not protein-affecting
7:122839041:T/C:1	SLC13A1	ENST00000194130		IntronicSNV	FALSE	not protein-affecting
7:121685643:C/T:1	PTPRZ1	ENST00000393386		IntronicSNV	FALSE	not protein-affecting
7:120926268:T/A:1	CPED1	ENST00000310396		IntronicSNV	FALSE	not protein-affecting
7:120644166:G/A:1	CPED1	ENST00000310396		IntronicSNV	FALSE	not protein-affecting
7:120641427:A/G:1	CPED1	ENST00000310396		IntronicSNV	FALSE	not protein-affecting
7:120330298:A/C:1	KCND2	ENST00000331113		IntronicSNV	FALSE	not protein-affecting
7:11723098:G/A:1	THSD7A	ENST00000423059		IntronicSNV	FALSE	not protein-affecting
7:115876013:T/C:1	TES	ENST00000358204		IntronicSNV	FALSE	not protein-affecting
7:11583718:C/T:1	THSD7A	ENST00000423059		IntronicSNV	FALSE	not protein-affecting
7:115592958:C/A:1	TFEC	ENST00000265440		IntronicSNV	FALSE	not protein-affecting
7:114328778:C/G:1	FOXP2	ENST00000408937		IntronicSNV	FALSE	not protein-affecting
7:113552264:T/C:1	PPP1R3A	ENST00000284601		IntronicSNV	FALSE	not protein-affecting
7:112418378:T/A:1	TMEM168	ENST00000312814		IntronicSNV	FALSE	not protein-affecting
7:111148952:C/G:1	IMMP2L	ENST00000405709		IntronicSNV	FALSE	not protein-affecting
7:110913529:C/A:1	IMMP2L	ENST00000405709		IntronicSNV	FALSE	not protein-affecting
7:110827030:C/T:1	IMMP2L	ENST00000405709		IntronicSNV	FALSE	not protein-affecting
7:110793088:G/A:1	IMMP2L	ENST00000405709		IntronicSNV	FALSE	not protein-affecting
7:110617460:G/A:1	IMMP2L	ENST00000405709		IntronicSNV	FALSE	not protein-affecting
7:110431970:C/T:1	IMMP2L	ENST00000405709		IntronicSNV	FALSE	not protein-affecting
7:107616952:G/A:1	LAMB1	ENST00000222399		IntronicSNV	FALSE	not protein-affecting
7:107309262:G/A:1	SLC26A4	ENST00000265715		IntronicSNV	FALSE	not protein-affecting
7:107178147:A/G:1	COG5	ENST00000297135		IntronicSNV	FALSE	not protein-affecting
7:107178146:C/A:1	COG5	ENST00000297135		IntronicSNV	FALSE	not protein-affecting
7:106961489:T/C:1	COG5	ENST00000297135		IntronicSNV	FALSE	not protein-affecting
7:104292487:G/A:1	LHFPL3	ENST00000535008		IntronicSNV	FALSE	not protein-affecting
7:103535506:G/A:1	RELN	ENST00000428762		IntronicSNV	FALSE	not protein-affecting
7:103521324:G/T:1	RELN	ENST00000428762		IntronicSNV	FALSE	not protein-affecting
7:102519989:T/A:1	FBXL13	ENST00000313221		IntronicSNV	FALSE	not protein-affecting
6:9933234:G/T:1	OFCC1	ENST00000460363		IntronicSNV	FALSE	not protein-affecting
6:9793943:C/G:1	OFCC1	ENST00000460363		IntronicSNV	FALSE	not protein-affecting
6:9782826:A/T:1	OFCC1	ENST00000460363		IntronicSNV	FALSE	not protein-affecting
6:94043269:T/C:1	EPHA7	ENST00000369303		IntronicSNV	FALSE	not protein-affecting
6:90370841:G/A:1	MDN1	ENST00000369393		IntronicSNV	FALSE	not protein-affecting
6:89603802:G/A:1	RNGTT	ENST00000369485		IntronicSNV	FALSE	not protein-affecting
6:89580650:A/C:1	RNGTT	ENST00000369485		IntronicSNV	FALSE	not protein-affecting
6:89361985:A/G:1	RNGTT	ENST00000369485		IntronicSNV	FALSE	not protein-affecting
6:88124543:C/T:1	CFAP206	ENST00000369562		IntronicSNV	FALSE	not protein-affecting
6:76736953:A/C:1	IMPG1	ENST00000369950		IntronicSNV	FALSE	not protein-affecting
6:76150468:C/G:1	FILIP1	ENST00000237172		IntronicSNV	FALSE	not protein-affecting
6:76115158:A/G:1	FILIP1	ENST00000237172		IntronicSNV	FALSE	not protein-affecting
6:76030948:T/G:1	FILIP1	ENST00000237172		IntronicSNV	FALSE	not protein-affecting
6:75974819:A/G:1	TMEM30A	ENST00000230461		IntronicSNV	FALSE	not protein-affecting
6:75949699:C/T:1	COX7A2	ENST00000370081		IntronicSNV	FALSE	not protein-affecting
6:75798568:T/A:1	COL12A1	ENST00000322507		IntronicSNV	FALSE	not protein-affecting
6:73552512:G/T:1	KCNQ5	ENST00000342056		IntronicSNV	FALSE	not protein-affecting
6:73539796:A/G:1	KCNQ5	ENST00000342056		IntronicSNV	FALSE	not protein-affecting
6:70483314:A/T:1	LMBRD1	ENST00000370577		IntronicSNV	FALSE	not protein-affecting
6:70005639:C/A:1	ADGRB3	ENST00000370598		IntronicSNV	FALSE	not protein-affecting
6:69890401:A/G:1	ADGRB3	ENST00000370598		IntronicSNV	FALSE	not protein-affecting
6:69846135:C/T:1	ADGRB3	ENST00000370598		IntronicSNV	FALSE	not protein-affecting
6:69753952:C/G:1	ADGRB3	ENST00000370598		IntronicSNV	FALSE	not protein-affecting
6:69715501:C/T:1	ADGRB3	ENST00000370598		IntronicSNV	FALSE	not protein-affecting
6:69659766:C/T:1	ADGRB3	ENST00000370598		IntronicSNV	FALSE	not protein-affecting
6:69413735:G/A:1	ADGRB3	ENST00000370598		IntronicSNV	FALSE	not protein-affecting
6:66398888:A/G:1	EYS	ENST00000503581		IntronicSNV	FALSE	not protein-affecting
6:66187502:G/A:1	EYS	ENST00000503581		IntronicSNV	FALSE	not protein-affecting
6:66031865:G/C:1	EYS	ENST00000503581		IntronicSNV	FALSE	not protein-affecting
6:66031607:G/T:1	EYS	ENST00000503581		IntronicSNV	FALSE	not protein-affecting
6:66030419:G/C:1	EYS	ENST00000503581		IntronicSNV	FALSE	not protein-affecting
6:65797759:T/C:1	EYS	ENST00000503581		IntronicSNV	FALSE	not protein-affecting
6:65429524:G/A:1	EYS	ENST00000503581		IntronicSNV	FALSE	not protein-affecting
6:65042484:G/C:1	EYS	ENST00000503581		IntronicSNV	FALSE	not protein-affecting
6:64601269:A/C:1	EYS	ENST00000503581		IntronicSNV	FALSE	not protein-affecting
6:62958195:T/A:1	KHDRBS2	ENST00000281156		IntronicSNV	FALSE	not protein-affecting
6:62871085:T/A:1	KHDRBS2	ENST00000281156		IntronicSNV	FALSE	not protein-affecting
6:62796996:T/A:1	KHDRBS2	ENST00000281156		IntronicSNV	FALSE	not protein-affecting
6:62741791:C/T:1	KHDRBS2	ENST00000281156		IntronicSNV	FALSE	not protein-affecting
6:62717989:T/C:1	KHDRBS2	ENST00000281156		IntronicSNV	FALSE	not protein-affecting
6:62578495:G/A:1	KHDRBS2	ENST00000281156		IntronicSNV	FALSE	not protein-affecting
6:6184508:A/T:1	F13A1	ENST00000264870		IntronicSNV	FALSE	not protein-affecting
6:55984322:C/A:1	COL21A1	ENST00000244728		IntronicSNV	FALSE	not protein-affecting
6:54238154:A/C:1	TINAG	ENST00000259782		IntronicSNV	FALSE	not protein-affecting
6:532802:T/A:1	EXOC2	ENST00000230449		IntronicSNV	FALSE	not protein-affecting
6:53199059:G/A:1	ELOVL5	ENST00000541407		IntronicSNV	FALSE	not protein-affecting
6:50699026:C/A:1	TFAP2D	ENST00000008391		IntronicSNV	FALSE	not protein-affecting
6:47900423:G/A:1	PTCHD4	ENST00000339488		IntronicSNV	FALSE	not protein-affecting
6:47854440:A/C:1	PTCHD4	ENST00000339488		IntronicSNV	FALSE	not protein-affecting
6:47577148:C/T:1	CD2AP	ENST00000359314		IntronicSNV	FALSE	not protein-affecting
6:46285576:G/T:1	RCAN2	ENST00000330430		IntronicSNV	FALSE	not protein-affecting
6:43151488:T/C:1	CUL9	ENST00000252050		IntronicSNV	FALSE	not protein-affecting
6:40495199:G/A:1	LRFN2	ENST00000338305		IntronicSNV	FALSE	not protein-affecting
6:39539366:A/G:1	KIF6	ENST00000287152		IntronicSNV	FALSE	not protein-affecting
6:39428748:G/A:1	KIF6	ENST00000287152		IntronicSNV	FALSE	not protein-affecting
6:38272066:G/A:1	BTBD9	ENST00000481247		IntronicSNV	FALSE	not protein-affecting
6:36473077:A/C:1	STK38	ENST00000229812		IntronicSNV	FALSE	not protein-affecting
6:36397356:C/T:1	PXT1	ENST00000454782		IntronicSNV	FALSE	not protein-affecting
6:33694687:C/T:1	IP6K3	ENST00000451316		IntronicSNV	FALSE	not protein-affecting
6:33693710:T/A:1	IP6K3	ENST00000451316		IntronicSNV	FALSE	not protein-affecting
6:33690052:G/A:1	IP6K3	ENST00000451316		3-UTRSNV	FALSE	not protein-affecting
6:33689843:C/G:1	IP6K3	ENST00000451316		3-UTRSNV	FALSE	not protein-affecting
6:33689721:G/A:1	IP6K3	ENST00000451316		3-UTRSNV	FALSE	not protein-affecting
6:33689693:G/A:1	IP6K3	ENST00000451316		3-UTRSNV	FALSE	not protein-affecting
6:32274825:T/C:1	C6orf10	ENST00000447241		IntronicSNV	FALSE	not protein-affecting
6:31930633:G/A:1	SKIV2L	ENST00000375394		IntronicSNV	FALSE	not protein-affecting
6:30547391:C/T:1	ABCF1	ENST00000326195		IntronicSNV	FALSE	not protein-affecting
6:29332271:C/G:1	OR5V1	ENST00000377154		IntronicSNV	FALSE	not protein-affecting
6:25769086:A/T:1	SLC17A4	ENST00000377905		IntronicSNV	FALSE	not protein-affecting
6:2201822:G/C:1	GMDS	ENST00000380815		IntronicSNV	FALSE	not protein-affecting
6:20855947:T/G:1	CDKAL1	ENST00000274695		IntronicSNV	FALSE	not protein-affecting
6:1862328:G/A:1	GMDS	ENST00000380815		IntronicSNV	FALSE	not protein-affecting
6:18192503:CA/-:1	KDM1B	ENST00000297792		IntronicBlockSubstitution	FALSE	not protein-affecting
6:17509767:G/A:1	CAP2	ENST00000229922		IntronicSNV	FALSE	not protein-affecting
6:17451756:T/G:1	CAP2	ENST00000229922		IntronicSNV	FALSE	not protein-affecting
6:169957951:A/G:1	WDR27	ENST00000448612		IntronicSNV	FALSE	not protein-affecting
6:169938668:T/C:1	WDR27	ENST00000448612		IntronicSNV	FALSE	not protein-affecting
6:168869306:C/T:1	SMOC2	ENST00000354536		IntronicSNV	FALSE	not protein-affecting
6:165713955:C/T:1	C6orf118	ENST00000230301	T258T	Synonymous	FALSE	not protein-affecting
6:163189796:G/T:1	PACRG	ENST00000337019		IntronicSNV	FALSE	not protein-affecting
6:163037094:A/G:1	PRKN	ENST00000366898		IntronicSNV	FALSE	not protein-affecting
6:162895246:C/T:1	PRKN	ENST00000366898		IntronicSNV	FALSE	not protein-affecting
6:162753050:T/C:1	PRKN	ENST00000366898		IntronicSNV	FALSE	not protein-affecting
6:161525171:G/A:1	MAP3K4	ENST00000392142		IntronicSNV	FALSE	not protein-affecting
6:158063201:A/T:1	ZDHHC14	ENST00000359775		IntronicSNV	FALSE	not protein-affecting
6:153655418:G/A:1	AL590867.1	ENST00000392385		IntronicSNV	FALSE	not protein-affecting
6:152138092:G/T:1	ESR1	ENST00000440973		IntronicSNV	FALSE	not protein-affecting
6:146491972:T/A:1	GRM1	ENST00000361719		IntronicSNV	FALSE	not protein-affecting
6:144174124:T/C:1	LTV1	ENST00000367576		IntronicSNV	FALSE	not protein-affecting
6:137051260:G/A:1	MAP3K5	ENST00000359015		IntronicSNV	FALSE	not protein-affecting
6:13682541:A/C:1	RANBP9	ENST00000011619		IntronicSNV	FALSE	not protein-affecting
6:134633751:G/T:1	SGK1	ENST00000367858		IntronicSNV	FALSE	not protein-affecting
6:13423014:A/T:1	GFOD1	ENST00000379287		IntronicSNV	FALSE	not protein-affecting
6:13158262:C/T:1	PHACTR1	ENST00000332995		IntronicSNV	FALSE	not protein-affecting
6:13135335:G/A:1	PHACTR1	ENST00000332995		IntronicSNV	FALSE	not protein-affecting
6:125109846:G/A:1	NKAIN2	ENST00000368417		IntronicSNV	FALSE	not protein-affecting
6:125082169:C/G:1	NKAIN2	ENST00000368417		IntronicSNV	FALSE	not protein-affecting
6:124164820:A/-:1	NKAIN2	ENST00000368417		IntronicSNV	FALSE	not protein-affecting
6:123741538:A/T:1	TRDN	ENST00000398178		IntronicSNV	FALSE	not protein-affecting
6:122790867:T/C:1	SERINC1	ENST00000368454		IntronicSNV	FALSE	not protein-affecting
6:116328872:A/G:1	FRK	ENST00000368626		IntronicSNV	FALSE	not protein-affecting
6:116326674:A/G:1	FRK	ENST00000368626		IntronicSNV	FALSE	not protein-affecting
6:112544472:C/T:1	LAMA4	ENST00000230538		IntronicSNV	FALSE	not protein-affecting
6:110760634:A/G:1	SLC22A16	ENST00000368919		IntronicSNV	FALSE	not protein-affecting
6:110612552:C/A:1	METTL24	ENST00000338882		IntronicSNV	FALSE	not protein-affecting
6:110061568:G/C:1	FIG4	ENST00000230124		IntronicSNV	FALSE	not protein-affecting
6:109391109:A/T:1	SESN1	ENST00000436639		IntronicSNV	FALSE	not protein-affecting
6:106537155:TGAA/-:1	PRDM1	ENST00000369096		IntronicBlockSubstitution	FALSE	not protein-affecting
6:10614735:T/A:1	GCNT2	ENST00000379597		IntronicSNV	FALSE	not protein-affecting
6:10410495:G/A:1	TFAP2A	ENST00000379604	T40M	Missense	FALSE	Functional Impact score not available
6:102090365:TT/-:1	GRIK2	ENST00000421544		IntronicBlockSubstitution	FALSE	not protein-affecting
6:101162786:T/G:1	ASCC3	ENST00000369162		IntronicSNV	FALSE	not protein-affecting
5:95109454:T/C:1	RHOBTB3	ENST00000379982		IntronicSNV	FALSE	not protein-affecting
5:9464855:A/T:1	SEMA5A	ENST00000382496		IntronicSNV	FALSE	not protein-affecting
5:94462606:C/G:1	MCTP1	ENST00000515393		IntronicSNV	FALSE	not protein-affecting
5:9164722:C/T:1	SEMA5A	ENST00000382496		IntronicSNV	FALSE	not protein-affecting
5:9146267:C/T:1	SEMA5A	ENST00000382496		IntronicSNV	FALSE	not protein-affecting
5:90365749:A/C:1	ADGRV1	ENST00000405460		IntronicSNV	FALSE	not protein-affecting
5:90329258:T/C:1	ADGRV1	ENST00000405460		IntronicSNV	FALSE	not protein-affecting
5:90008989:A/T:1	ADGRV1	ENST00000405460		IntronicSNV	FALSE	not protein-affecting
5:88179867:C/T:1	MEF2C	ENST00000340208		IntronicSNV	FALSE	not protein-affecting
5:83421197:G/A:1	EDIL3	ENST00000296591		IntronicSNV	FALSE	not protein-affecting
5:82966582:C/T:1	HAPLN1	ENST00000274341		IntronicSNV	FALSE	not protein-affecting
5:82477214:C/G:1	XRCC4	ENST00000511817		IntronicSNV	FALSE	not protein-affecting
5:82421319:C/T:1	XRCC4	ENST00000511817		IntronicSNV	FALSE	not protein-affecting
5:82408440:A/G:1	XRCC4	ENST00000511817		IntronicSNV	FALSE	not protein-affecting
5:80854732:G/A:1	SSBP2	ENST00000320672		IntronicSNV	FALSE	not protein-affecting
5:80754350:A/T:1	SSBP2	ENST00000320672		IntronicSNV	FALSE	not protein-affecting
5:80667830:T/A:1	ACOT12	ENST00000307624		IntronicSNV	FALSE	not protein-affecting
5:79756309:C/T:1	ZFYVE16	ENST00000338008		IntronicSNV	FALSE	not protein-affecting
5:79470004:C/T:1	SERINC5	ENST00000512721		IntronicSNV	FALSE	not protein-affecting
5:79033216:G/A:1	CMYA5	ENST00000446378	A2876A	Synonymous	FALSE	not protein-affecting
5:7760388:C/T:1	ADCY2	ENST00000338316		IntronicSNV	FALSE	not protein-affecting
5:77050112:C/T:1	TBCA	ENST00000380377		IntronicSNV	FALSE	not protein-affecting
5:7518750:G/A:1	ADCY2	ENST00000338316		IntronicSNV	FALSE	not protein-affecting
5:7515209:G/T:1	ADCY2	ENST00000338316		IntronicSNV	FALSE	not protein-affecting
5:74889689:T/C:1	POLK	ENST00000241436		IntronicSNV	FALSE	not protein-affecting
5:74424076:C/T:1	ANKRD31	ENST00000274361		IntronicSNV	FALSE	not protein-affecting
5:74007362:C/G:1	HEXB	ENST00000261416		IntronicSNV	FALSE	not protein-affecting
5:73006824:C/T:1	ARHGEF28	ENST00000545377		IntronicSNV	FALSE	not protein-affecting
5:70862790:T/C:1	BDP1	ENST00000358731		3-UTRSNV	FALSE	not protein-affecting
5:70824758:A/G:1	BDP1	ENST00000358731		IntronicSNV	FALSE	not protein-affecting
5:68543350:T/A:1	CDK7	ENST00000256443		IntronicSNV	FALSE	not protein-affecting
5:6754991:G/A:1	TENT4A	ENST00000230859	R521H	Missense	FALSE	Functional Impact score not available
5:65943157:C/T:1	MAST4	ENST00000403625		IntronicSNV	FALSE	not protein-affecting
5:64622573:T/A:1	ADAMTS6	ENST00000381055		IntronicSNV	FALSE	not protein-affecting
5:64481913:A/C:1	ADAMTS6	ENST00000381055		IntronicSNV	FALSE	not protein-affecting
5:57881221:T/-:1	RAB3C	ENST00000282878		IntronicSNV	FALSE	not protein-affecting
5:55445909:C/T:1	ANKRD55	ENST00000341048		IntronicSNV	FALSE	not protein-affecting
5:54402023:T/C:1	GZMA	ENST00000274306		IntronicSNV	FALSE	not protein-affecting
5:53323662:A/G:1	ARL15	ENST00000504924		IntronicSNV	FALSE	not protein-affecting
5:5298219:C/T:1	ADAMTS16	ENST00000274181		IntronicSNV	FALSE	not protein-affecting
5:52165903:G/A:1	ITGA1	ENST00000282588		IntronicSNV	FALSE	not protein-affecting
5:5143127:C/T:1	ADAMTS16	ENST00000274181		IntronicSNV	FALSE	not protein-affecting
5:50033891:TATAAAAG/-:1	PARP8	ENST00000281631		IntronicBlockSubstitution	FALSE	not protein-affecting
5:49978786:G/T:1	PARP8	ENST00000281631		IntronicSNV	FALSE	not protein-affecting
5:45627816:C/T:1	HCN1	ENST00000303230		IntronicSNV	FALSE	not protein-affecting
5:42695548:G/A:1	GHR	ENST00000230882		IntronicSNV	FALSE	not protein-affecting
5:42668033:G/A:1	GHR	ENST00000230882		IntronicSNV	FALSE	not protein-affecting
5:41450178:T/G:1	PLCXD3	ENST00000377801		IntronicSNV	FALSE	not protein-affecting
5:41450100:T/C:1	PLCXD3	ENST00000377801		IntronicSNV	FALSE	not protein-affecting
5:41450005:T/G:1	PLCXD3	ENST00000377801		IntronicSNV	FALSE	not protein-affecting
5:41449988:A/G:1	PLCXD3	ENST00000377801		IntronicSNV	FALSE	not protein-affecting
5:41408026:A/C:1	PLCXD3	ENST00000377801		IntronicSNV	FALSE	not protein-affecting
5:38346021:G/C:1	EGFLAM	ENST00000354891		IntronicSNV	FALSE	not protein-affecting
5:37740143:A/G:1	WDR70	ENST00000265107		IntronicSNV	FALSE	not protein-affecting
5:37027980:C/G:1	NIPBL	ENST00000282516		IntronicSNV	FALSE	not protein-affecting
5:36894692:T/G:1	NIPBL	ENST00000282516		IntronicSNV	FALSE	not protein-affecting
5:36269081:G/C:1	RANBP3L	ENST00000502994		IntronicSNV	FALSE	not protein-affecting
5:36065531:G/A:1	UGT3A2	ENST00000282507		IntronicSNV	FALSE	not protein-affecting
5:35872864:A/G:1	IL7R	ENST00000303115		IntronicSNV	FALSE	not protein-affecting
5:35860153:T/C:1	IL7R	ENST00000303115		IntronicSNV	FALSE	not protein-affecting
5:33795917:C/T:1	ADAMTS12	ENST00000504830		IntronicSNV	FALSE	not protein-affecting
5:33626711:G/A:1	ADAMTS12	ENST00000504830		IntronicSNV	FALSE	not protein-affecting
5:26974852:T/G:1	CDH9	ENST00000231021		IntronicSNV	FALSE	not protein-affecting
5:24616310:A/T:1	CDH10	ENST00000264463		IntronicSNV	FALSE	not protein-affecting
5:24526160:G/A:1	CDH10	ENST00000264463		IntronicSNV	FALSE	not protein-affecting
5:24495368:A/G:1	CDH10	ENST00000264463		IntronicSNV	FALSE	not protein-affecting
5:22796919:G/A:1	CDH12	ENST00000382254		IntronicSNV	FALSE	not protein-affecting
5:22581218:G/A:1	CDH12	ENST00000382254		IntronicSNV	FALSE	not protein-affecting
5:22571785:G/T:1	CDH12	ENST00000382254		IntronicSNV	FALSE	not protein-affecting
5:22558716:T/C:1	CDH12	ENST00000382254		IntronicSNV	FALSE	not protein-affecting
5:22529253:T/C:1	CDH12	ENST00000382254		IntronicSNV	FALSE	not protein-affecting
5:22439541:C/T:1	CDH12	ENST00000382254		IntronicSNV	FALSE	not protein-affecting
5:22408186:G/T:1	CDH12	ENST00000382254		IntronicSNV	FALSE	not protein-affecting
5:22404743:A/T:1	CDH12	ENST00000382254		IntronicSNV	FALSE	not protein-affecting
5:22308282:G/A:1	CDH12	ENST00000382254		IntronicSNV	FALSE	not protein-affecting
5:22162446:C/G:1	CDH12	ENST00000382254		IntronicSNV	FALSE	not protein-affecting
5:22152707:G/C:1	CDH12	ENST00000382254		IntronicSNV	FALSE	not protein-affecting
5:22152706:G/A:1	CDH12	ENST00000382254		IntronicSNV	FALSE	not protein-affecting
5:22077977:C/T:1	CDH12	ENST00000382254		IntronicSNV	FALSE	not protein-affecting
5:22002423:T/C:1	CDH12	ENST00000382254		IntronicSNV	FALSE	not protein-affecting
5:20468703:T/A:1	CDH18	ENST00000542864		IntronicSNV	FALSE	not protein-affecting
5:20423494:G/A:1	CDH18	ENST00000542864		IntronicSNV	FALSE	not protein-affecting
5:20383974:A/G:1	CDH18	ENST00000542864		IntronicSNV	FALSE	not protein-affecting
5:20171005:C/G:1	CDH18	ENST00000542864		IntronicSNV	FALSE	not protein-affecting
5:20131990:T/G:1	CDH18	ENST00000542864		IntronicSNV	FALSE	not protein-affecting
5:19866688:G/T:1	CDH18	ENST00000542864		IntronicSNV	FALSE	not protein-affecting
5:19817291:C/T:1	CDH18	ENST00000542864		IntronicSNV	FALSE	not protein-affecting
5:19785706:T/C:1	CDH18	ENST00000542864		IntronicSNV	FALSE	not protein-affecting
5:19783760:C/T:1	CDH18	ENST00000542864		IntronicSNV	FALSE	not protein-affecting
5:19783545:T/C:1	CDH18	ENST00000542864		IntronicSNV	FALSE	not protein-affecting
5:19780134:G/A:1	CDH18	ENST00000542864		IntronicSNV	FALSE	not protein-affecting
5:19777255:G/T:1	CDH18	ENST00000542864		IntronicSNV	FALSE	not protein-affecting
5:19558429:C/T:1	CDH18	ENST00000542864		IntronicSNV	FALSE	not protein-affecting
5:19510266:C/T:1	CDH18	ENST00000542864		IntronicSNV	FALSE	not protein-affecting
5:180037779:C/T:1	FLT4	ENST00000261937		IntronicSNV	FALSE	not protein-affecting
5:178503321:C/T:1	ZNF354C	ENST00000315475		IntronicSNV	FALSE	not protein-affecting
5:178377928:T/C:1	ZNF454	ENST00000320129		IntronicSNV	FALSE	not protein-affecting
5:177941587:A/C:1	COL23A1	ENST00000390654		IntronicSNV	FALSE	not protein-affecting
5:177875889:C/T:1	COL23A1	ENST00000390654		IntronicSNV	FALSE	not protein-affecting
5:176920637:C/T:1	PDLIM7	ENST00000355841		IntronicSNV	FALSE	not protein-affecting
5:175107478:T/G:1	HRH2	ENST00000377291		IntronicSNV	FALSE	not protein-affecting
5:171790594:G/T:1	SH3PXD2B	ENST00000311601		IntronicSNV	FALSE	not protein-affecting
5:171626724:G/A:1	EFCAB9	ENST00000398186		IntronicSNV	FALSE	not protein-affecting
5:170372878:A/G:1	RANBP17	ENST00000523189		IntronicSNV	FALSE	not protein-affecting
5:169711480:G/T:1	LCP2	ENST00000046794		IntronicSNV	FALSE	not protein-affecting
5:169213660:A/C:1	DOCK2	ENST00000256935		IntronicSNV	FALSE	not protein-affecting
5:168333937:G/A:1	SLIT3	ENST00000519560		IntronicSNV	FALSE	not protein-affecting
5:16756172:A/T:1	MYO10	ENST00000513610		IntronicSNV	FALSE	not protein-affecting
5:167321139:C/A:1	TENM2	ENST00000518659		IntronicSNV	FALSE	not protein-affecting
5:167098561:A/C:1	TENM2	ENST00000518659		IntronicSNV	FALSE	not protein-affecting
5:167058959:C/T:1	TENM2	ENST00000518659		IntronicSNV	FALSE	not protein-affecting
5:16489177:G/C:1	RETREG1	ENST00000306320		IntronicSNV	FALSE	not protein-affecting
5:16112563:G/A:1	2011-03-01	ENST00000332432		IntronicSNV	FALSE	not protein-affecting
5:159460526:C/T:1	TTC1	ENST00000231238		IntronicSNV	FALSE	not protein-affecting
5:15873351:C/A:1	FBXL7	ENST00000504595		IntronicSNV	FALSE	not protein-affecting
5:15864178:T/C:1	FBXL7	ENST00000504595		IntronicSNV	FALSE	not protein-affecting
5:158226051:C/T:1	EBF1	ENST00000313708		IntronicSNV	FALSE	not protein-affecting
5:158161227:T/G:1	EBF1	ENST00000313708		IntronicSNV	FALSE	not protein-affecting
5:15781743:G/A:1	FBXL7	ENST00000504595		IntronicSNV	FALSE	not protein-affecting
5:15709203:T/G:1	FBXL7	ENST00000504595		IntronicSNV	FALSE	not protein-affecting
5:15643560:A/G:1	FBXL7	ENST00000504595		IntronicSNV	FALSE	not protein-affecting
5:156131455:G/A:1	SGCD	ENST00000337851		IntronicSNV	FALSE	not protein-affecting
5:155969355:C/A:1	SGCD	ENST00000337851		IntronicSNV	FALSE	not protein-affecting
5:15582831:G/A:1	FBXL7	ENST00000504595		IntronicSNV	FALSE	not protein-affecting
5:155761590:C/T:1	SGCD	ENST00000337851		IntronicSNV	FALSE	not protein-affecting
5:15532374:G/A:1	FBXL7	ENST00000504595		IntronicSNV	FALSE	not protein-affecting
5:153663347:C/T:1	GALNT10	ENST00000297107		IntronicSNV	FALSE	not protein-affecting
5:153043291:G/T:1	GRIA1	ENST00000285900		IntronicSNV	FALSE	not protein-affecting
5:150278982:T/A:1	ZNF300	ENST00000446148		IntronicSNV	FALSE	not protein-affecting
5:149505314:G/A:1	PDGFRB	ENST00000261799		IntronicSNV	FALSE	not protein-affecting
5:14811099:G/A:1	ANKH	ENST00000284268		IntronicSNV	FALSE	not protein-affecting
5:146995084:G/A:1	JAKMIP2	ENST00000265272		IntronicSNV	FALSE	not protein-affecting
5:146245166:T/G:1	PPP2R2B	ENST00000336640		IntronicSNV	FALSE	not protein-affecting
5:14609578:C/T:1	OTULINL	ENST00000274217		IntronicSNV	FALSE	not protein-affecting
5:145549438:A/C:1	LARS	ENST00000394434		IntronicSNV	FALSE	not protein-affecting
5:145549031:A/C:1	LARS	ENST00000394434		IntronicSNV	FALSE	not protein-affecting
5:145548824:T/G:1	LARS	ENST00000394434		IntronicSNV	FALSE	not protein-affecting
5:14478786:G/T:1	TRIO	ENST00000344204		IntronicSNV	FALSE	not protein-affecting
5:14478785:G/T:1	TRIO	ENST00000344204		IntronicSNV	FALSE	not protein-affecting
5:14396268:C/T:1	TRIO	ENST00000344204		IntronicSNV	FALSE	not protein-affecting
5:14288377:G/A:1	TRIO	ENST00000344204		IntronicSNV	FALSE	not protein-affecting
5:14279938:G/A:1	TRIO	ENST00000344204		IntronicSNV	FALSE	not protein-affecting
5:142226686:C/T:1	ARHGAP26	ENST00000274498		IntronicSNV	FALSE	not protein-affecting
5:141526655:G/T:1	NDFIP1	ENST00000253814		IntronicSNV	FALSE	not protein-affecting
5:13927645:C/A:1	DNAH5	ENST00000265104		IntronicSNV	FALSE	not protein-affecting
5:13887537:A/T:1	DNAH5	ENST00000265104		IntronicSNV	FALSE	not protein-affecting
5:138530653:C/A:1	SIL1	ENST00000394817		IntronicSNV	FALSE	not protein-affecting
5:138386949:C/T:1	SIL1	ENST00000394817		IntronicSNV	FALSE	not protein-affecting
5:13692996:C/A:1	DNAH5	ENST00000265104		IntronicSNV	FALSE	not protein-affecting
5:136701358:A/G:1	SPOCK1	ENST00000394945		IntronicSNV	FALSE	not protein-affecting
5:136391254:A/C:1	SPOCK1	ENST00000394945		IntronicSNV	FALSE	not protein-affecting
5:134605115:T/A:1	CTC-203F4.1	ENST00000432382		IntronicSNV	FALSE	not protein-affecting
5:134594563:C/G:1	CTC-203F4.1	ENST00000432382		IntronicSNV	FALSE	not protein-affecting
5:134258618:C/T:1	PCBD2	ENST00000512783		IntronicSNV	FALSE	not protein-affecting
5:132729555:C/A:1	FSTL4	ENST00000265342		IntronicSNV	FALSE	not protein-affecting
5:130962951:A/C:1	RAPGEF6	ENST00000296859		IntronicSNV	FALSE	not protein-affecting
5:129503422:A/C:1	CHSY3	ENST00000305031		IntronicSNV	FALSE	not protein-affecting
5:129281642:A/G:1	CHSY3	ENST00000305031		IntronicSNV	FALSE	not protein-affecting
5:128855495:C/A:1	ADAMTS19	ENST00000274487		IntronicSNV	FALSE	not protein-affecting
5:127793924:C/T:1	FBN2	ENST00000508053		IntronicSNV	FALSE	not protein-affecting
5:127771474:G/T:1	FBN2	ENST00000508053		IntronicSNV	FALSE	not protein-affecting
5:127757049:A/G:1	FBN2	ENST00000508053		IntronicSNV	FALSE	not protein-affecting
5:127655078:A/G:1	FBN2	ENST00000508053		IntronicSNV	FALSE	not protein-affecting
5:127616361:T/A:1	FBN2	ENST00000508053		IntronicSNV	FALSE	not protein-affecting
5:127494785:G/C:1	SLC12A2	ENST00000262461		IntronicSNV	FALSE	not protein-affecting
5:127486045:A/T:1	SLC12A2	ENST00000262461		IntronicSNV	FALSE	not protein-affecting
5:127467257:G/T:1	SLC12A2	ENST00000262461		IntronicSNV	FALSE	not protein-affecting
5:1258948:C/T:1	TERT	ENST00000310581		IntronicSNV	FALSE	not protein-affecting
5:121700394:T/C:1	SNCAIP	ENST00000261368		IntronicSNV	FALSE	not protein-affecting
5:121652531:T/A:1	SNCAIP	ENST00000261368		IntronicSNV	FALSE	not protein-affecting
5:119996847:T/C:1	PRR16	ENST00000379551		IntronicSNV	FALSE	not protein-affecting
5:118792215:C/-:1	HSD17B4	ENST00000504811		IntronicSNV	FALSE	not protein-affecting
5:11862845:T/C:1	CTNND2	ENST00000304623		IntronicSNV	FALSE	not protein-affecting
5:11721840:C/A:1	CTNND2	ENST00000304623		IntronicSNV	FALSE	not protein-affecting
5:11674877:C/T:1	CTNND2	ENST00000304623		IntronicSNV	FALSE	not protein-affecting
5:11640717:C/T:1	CTNND2	ENST00000304623		IntronicSNV	FALSE	not protein-affecting
5:11519705:T/C:1	CTNND2	ENST00000304623		IntronicSNV	FALSE	not protein-affecting
5:11507198:G/A:1	CTNND2	ENST00000304623		IntronicSNV	FALSE	not protein-affecting
5:11434101:A/C:1	CTNND2	ENST00000304623		IntronicSNV	FALSE	not protein-affecting
5:11393424:G/A:1	CTNND2	ENST00000304623		IntronicSNV	FALSE	not protein-affecting
5:11339955:A/G:1	CTNND2	ENST00000304623		IntronicSNV	FALSE	not protein-affecting
5:11329819:G/A:1	CTNND2	ENST00000304623		IntronicSNV	FALSE	not protein-affecting
5:112397855:G/A:1	MCC	ENST00000408903		IntronicSNV	FALSE	not protein-affecting
5:112363275:G/T:1	MCC	ENST00000408903		IntronicSNV	FALSE	not protein-affecting
5:11143044:C/G:1	CTNND2	ENST00000304623		IntronicSNV	FALSE	not protein-affecting
5:110679017:C/A:1	CAMK4	ENST00000282356		IntronicSNV	FALSE	not protein-affecting
5:109979615:C/A:1	TMEM232	ENST00000455884		IntronicSNV	FALSE	not protein-affecting
5:109838534:C/A:1	TMEM232	ENST00000455884		IntronicSNV	FALSE	not protein-affecting
5:108701505:G/A:1	PJA2	ENST00000361189		IntronicSNV	FALSE	not protein-affecting
5:108690994:T/A:1	PJA2	ENST00000361189		IntronicSNV	FALSE	not protein-affecting
5:107649951:G/T:1	FBXL17	ENST00000542267		IntronicSNV	FALSE	not protein-affecting
5:106803829:C/T:1	EFNA5	ENST00000333274		IntronicSNV	FALSE	not protein-affecting
5:102281614:G/A:1	PAM	ENST00000304400		IntronicSNV	FALSE	not protein-affecting
5:101824798:A/C:1	SLCO6A1	ENST00000506729		IntronicSNV	FALSE	not protein-affecting
5:101819555:T/G:1	SLCO6A1	ENST00000506729		IntronicSNV	FALSE	not protein-affecting
5:101778486:G/A:1	SLCO6A1	ENST00000506729		IntronicSNV	FALSE	not protein-affecting
4:99002629:A/T:1	STPG2	ENST00000295268		IntronicSNV	FALSE	not protein-affecting
4:98482099:T/A:1	STPG2	ENST00000295268		IntronicSNV	FALSE	not protein-affecting
4:96218444:C/T:1	UNC5C	ENST00000453304		IntronicSNV	FALSE	not protein-affecting
4:93902803:T/C:1	GRID2	ENST00000282020		IntronicSNV	FALSE	not protein-affecting
4:93739864:C/T:1	GRID2	ENST00000282020		IntronicSNV	FALSE	not protein-affecting
4:93664435:C/T:1	GRID2	ENST00000282020		IntronicSNV	FALSE	not protein-affecting
4:93623668:A/G:1	GRID2	ENST00000282020		IntronicSNV	FALSE	not protein-affecting
4:93425667:C/T:1	GRID2	ENST00000282020		IntronicSNV	FALSE	not protein-affecting
4:93303581:G/C:1	GRID2	ENST00000282020		IntronicSNV	FALSE	not protein-affecting
4:91825675:G/T:1	CCSER1	ENST00000509176		IntronicSNV	FALSE	not protein-affecting
4:91737399:T/C:1	CCSER1	ENST00000509176		IntronicSNV	FALSE	not protein-affecting
4:91342057:C/T:1	CCSER1	ENST00000509176		IntronicSNV	FALSE	not protein-affecting
4:91176078:T/A:1	CCSER1	ENST00000509176		IntronicSNV	FALSE	not protein-affecting
4:88344781:G/C:1	NUDT9	ENST00000302174		IntronicSNV	FALSE	not protein-affecting
4:88344727:A/C:1	NUDT9	ENST00000302174		IntronicSNV	FALSE	not protein-affecting
4:88091327:C/T:1	KLHL8	ENST00000273963	D481N	Missense	FALSE	Functional Impact score not available
4:86598216:G/A:1	ARHGAP24	ENST00000395184		IntronicSNV	FALSE	not protein-affecting
4:86595494:C/T:1	ARHGAP24	ENST00000395184		IntronicSNV	FALSE	not protein-affecting
4:86579159:C/T:1	ARHGAP24	ENST00000395184		IntronicSNV	FALSE	not protein-affecting
4:85757421:G/T:1	WDFY3	ENST00000295888		IntronicSNV	FALSE	not protein-affecting
4:85518740:C/T:1	CDS1	ENST00000295887		IntronicSNV	FALSE	not protein-affecting
4:84507899:A/G:1	GPAT3	ENST00000395226		IntronicSNV	FALSE	not protein-affecting
4:83626424:C/T:1	SCD5	ENST00000319540		IntronicSNV	FALSE	not protein-affecting
4:82062532:A/C:1	PRKG2	ENST00000395578		IntronicSNV	FALSE	not protein-affecting
4:81749265:G/A:1	CFAP299	ENST00000508675		IntronicSNV	FALSE	not protein-affecting
4:81705579:T/A:1	CFAP299	ENST00000508675		IntronicSNV	FALSE	not protein-affecting
4:81628980:G/A:1	CFAP299	ENST00000508675		IntronicSNV	FALSE	not protein-affecting
4:81257734:G/T:1	CFAP299	ENST00000508675		IntronicSNV	FALSE	not protein-affecting
4:7877884:G/A:1	AFAP1	ENST00000420658		IntronicSNV	FALSE	not protein-affecting
4:75939415:T/G:1	PARM1	ENST00000307428		IntronicSNV	FALSE	not protein-affecting
4:7558106:G/A:1	SORCS2	ENST00000507866		IntronicSNV	FALSE	not protein-affecting
4:73181401:A/G:1	ADAMTS3	ENST00000286657		IntronicSNV	FALSE	not protein-affecting
4:72944553:A/G:1	NPFFR2	ENST00000308744		IntronicSNV	FALSE	not protein-affecting
4:7229183:G/A:1	SORCS2	ENST00000507866		IntronicSNV	FALSE	not protein-affecting
4:71501792:C/T:1	ENAM	ENST00000396073		IntronicSNV	FALSE	not protein-affecting
4:71342437:G/A:1	MUC7	ENST00000413702		IntronicSNV	FALSE	not protein-affecting
4:68942401:C/T:1	TMPRSS11F	ENST00000356291		IntronicSNV	FALSE	not protein-affecting
4:68465706:T/A:1	STAP1	ENST00000265404		IntronicSNV	FALSE	not protein-affecting
4:66431470:G/C:1	EPHA5	ENST00000273854		IntronicSNV	FALSE	not protein-affecting
4:62862879:G/A:1	ADGRL3	ENST00000514591		IntronicSNV	FALSE	not protein-affecting
4:62626142:A/C:1	ADGRL3	ENST00000514591		IntronicSNV	FALSE	not protein-affecting
4:5880394:T/C:1	CRMP1	ENST00000324989		IntronicSNV	FALSE	not protein-affecting
4:5878636:T/G:1	CRMP1	ENST00000324989		IntronicSNV	FALSE	not protein-affecting
4:5877567:T/A:1	CRMP1	ENST00000324989		IntronicSNV	FALSE	not protein-affecting
4:5877321:T/G:1	CRMP1	ENST00000324989		IntronicSNV	FALSE	not protein-affecting
4:5876551:T/G:1	CRMP1	ENST00000324989		IntronicSNV	FALSE	not protein-affecting
4:5875622:T/G:1	CRMP1	ENST00000324989		IntronicSNV	FALSE	not protein-affecting
4:5875153:T/C:1	CRMP1	ENST00000324989		IntronicSNV	FALSE	not protein-affecting
4:5874582:T/G:1	CRMP1	ENST00000324989		IntronicSNV	FALSE	not protein-affecting
4:5873665:T/G:1	CRMP1	ENST00000324989		IntronicSNV	FALSE	not protein-affecting
4:5872421:T/C:1	CRMP1	ENST00000324989		IntronicSNV	FALSE	not protein-affecting
4:5870850:A/C:1	CRMP1	ENST00000324989		IntronicSNV	FALSE	not protein-affecting
4:5866887:T/C:1	CRMP1	ENST00000324989		IntronicSNV	FALSE	not protein-affecting
4:5859951:T/C:1	CRMP1	ENST00000324989		IntronicSNV	FALSE	not protein-affecting
4:5857647:T/G:1	CRMP1	ENST00000324989		IntronicSNV	FALSE	not protein-affecting
4:5857008:T/G:1	CRMP1	ENST00000324989		IntronicSNV	FALSE	not protein-affecting
4:5852871:T/C:1	CRMP1	ENST00000324989		IntronicSNV	FALSE	not protein-affecting
4:5850088:T/G:1	CRMP1	ENST00000324989		IntronicSNV	FALSE	not protein-affecting
4:5849475:T/C:1	CRMP1	ENST00000324989		IntronicSNV	FALSE	not protein-affecting
4:5837341:T/C:1	CRMP1	ENST00000324989		IntronicSNV	FALSE	not protein-affecting
4:5777686:A/G:1	EVC	ENST00000382674		IntronicSNV	FALSE	not protein-affecting
4:5747082:T/G:1	EVC	ENST00000382674		IntronicSNV	FALSE	not protein-affecting
4:57146004:G/A:1	KIAA1211	ENST00000504228		IntronicSNV	FALSE	not protein-affecting
4:5632021:A/T:1	EVC2	ENST00000344408		IntronicSNV	FALSE	not protein-affecting
4:5621099:G/A:1	EVC2	ENST00000344408		IntronicSNV	FALSE	not protein-affecting
4:55598477:G/C:1	KIT	ENST00000288135		IntronicSNV	FALSE	not protein-affecting
4:48991126:CTAATTTCTCTTATAT/-:1	CWH43	ENST00000226432		IntronicBlockSubstitution	FALSE	not protein-affecting
4:47814508:C/T:1	CORIN	ENST00000273857		IntronicSNV	FALSE	not protein-affecting
4:47599364:A/G:1	CORIN	ENST00000273857		IntronicSNV	FALSE	not protein-affecting
4:47568831:T/C:1	ATP10D	ENST00000273859		IntronicSNV	FALSE	not protein-affecting
4:47239055:A/C:1	GABRB1	ENST00000295454		IntronicSNV	FALSE	not protein-affecting
4:47199378:C/G:1	GABRB1	ENST00000295454		IntronicSNV	FALSE	not protein-affecting
4:47143109:A/T:1	GABRB1	ENST00000295454		IntronicSNV	FALSE	not protein-affecting
4:47092092:A/G:1	GABRB1	ENST00000295454		IntronicSNV	FALSE	not protein-affecting
4:46456820:A/T:1	GABRA2	ENST00000510861		IntronicSNV	FALSE	not protein-affecting
4:46360930:A/T:1	GABRA2	ENST00000510861		IntronicSNV	FALSE	not protein-affecting
4:44726501:T/G:1	GNPDA2	ENST00000295448		IntronicSNV	FALSE	not protein-affecting
4:44724409:T/G:1	GNPDA2	ENST00000295448		IntronicSNV	FALSE	not protein-affecting
4:44635858:C/A:1	YIPF7	ENST00000332990		IntronicSNV	FALSE	not protein-affecting
4:44402701:G/T:1	KCTD8	ENST00000360029		IntronicSNV	FALSE	not protein-affecting
4:44224791:G/C:1	KCTD8	ENST00000360029		IntronicSNV	FALSE	not protein-affecting
4:42658736:G/A:1	ATP8A1	ENST00000381668		IntronicSNV	FALSE	not protein-affecting
4:42474680:G/A:1	ATP8A1	ENST00000381668		IntronicSNV	FALSE	not protein-affecting
4:41609356:A/G:1	LIMCH1	ENST00000313860		IntronicSNV	FALSE	not protein-affecting
4:41126870:C/G:1	APBB2	ENST00000508593		IntronicSNV	FALSE	not protein-affecting
4:40980681:A/C:1	APBB2	ENST00000508593		IntronicSNV	FALSE	not protein-affecting
4:40925379:C/A:1	APBB2	ENST00000508593		IntronicSNV	FALSE	not protein-affecting
4:40497124:C/T:1	RBM47	ENST00000381793		IntronicSNV	FALSE	not protein-affecting
4:39199680:C/T:1	WDR19	ENST00000399820		IntronicSNV	FALSE	not protein-affecting
4:37413975:C/A:1	NWD2	ENST00000309447		IntronicSNV	FALSE	not protein-affecting
4:37297779:T/G:1	NWD2	ENST00000309447		IntronicSNV	FALSE	not protein-affecting
4:36342858:A/C:1	DTHD1	ENST00000456874		IntronicSNV	FALSE	not protein-affecting
4:36337668:G/A:1	DTHD1	ENST00000456874		IntronicSNV	FALSE	not protein-affecting
4:31074075:T/A:1	PCDH7	ENST00000543491		IntronicSNV	FALSE	not protein-affecting
4:2706387:C/T:1	FAM193A	ENST00000382839		IntronicSNV	FALSE	not protein-affecting
4:25790318:G/A:1	SEL1L3	ENST00000399878		IntronicSNV	FALSE	not protein-affecting
4:2490200:C/A:1	RNF4	ENST00000511600		IntronicSNV	FALSE	not protein-affecting
4:23874053:C/A:1	PPARGC1A	ENST00000264867		IntronicSNV	FALSE	not protein-affecting
4:2308916:C/G:1	ZFYVE28	ENST00000290974		IntronicSNV	FALSE	not protein-affecting
4:21920510:C/G:1	KCNIP4	ENST00000382152		IntronicSNV	FALSE	not protein-affecting
4:21706877:C/T:1	KCNIP4	ENST00000382152		IntronicSNV	FALSE	not protein-affecting
4:21705534:G/A:1	KCNIP4	ENST00000382152		IntronicSNV	FALSE	not protein-affecting
4:21593080:C/T:1	KCNIP4	ENST00000382152		IntronicSNV	FALSE	not protein-affecting
4:21558635:G/A:1	KCNIP4	ENST00000382152		IntronicSNV	FALSE	not protein-affecting
4:21461231:C/G:1	KCNIP4	ENST00000382152		IntronicSNV	FALSE	not protein-affecting
4:20907641:T/G:1	KCNIP4	ENST00000382152		IntronicSNV	FALSE	not protein-affecting
4:20839741:C/T:1	KCNIP4	ENST00000382152		IntronicSNV	FALSE	not protein-affecting
4:20834086:A/T:1	KCNIP4	ENST00000382152		IntronicSNV	FALSE	not protein-affecting
4:20616293:G/A:1	SLIT2	ENST00000504154		IntronicSNV	FALSE	not protein-affecting
4:20602771:T/C:1	SLIT2	ENST00000504154		IntronicSNV	FALSE	not protein-affecting
4:20458908:A/T:1	SLIT2	ENST00000504154		IntronicSNV	FALSE	not protein-affecting
4:20348015:C/A:1	SLIT2	ENST00000504154		IntronicSNV	FALSE	not protein-affecting
4:188924419:C/T:1	ZFP42	ENST00000326866	P153L	Missense	FALSE	Functional Impact score not available
4:183229304:C/A:1	TENM3	ENST00000511685		IntronicSNV	FALSE	not protein-affecting
4:177712947:A/T:1	VEGFC	ENST00000280193		IntronicSNV	FALSE	not protein-affecting
4:176769566:T/A:1	GPM6A	ENST00000280187		IntronicSNV	FALSE	not protein-affecting
4:173440890:C/A:1	GALNTL6	ENST00000506823		IntronicSNV	FALSE	not protein-affecting
4:173412513:G/A:1	GALNTL6	ENST00000506823		IntronicSNV	FALSE	not protein-affecting
4:173109476:G/T:1	GALNTL6	ENST00000506823		IntronicSNV	FALSE	not protein-affecting
4:172794577:T/C:1	GALNTL6	ENST00000506823		IntronicSNV	FALSE	not protein-affecting
4:170672286:G/T:1	HPF1	ENST00000393381		IntronicSNV	FALSE	not protein-affecting
4:167675536:A/G:1	SPOCK3	ENST00000357154		IntronicSNV	FALSE	not protein-affecting
4:166881338:A/T:1	TLL1	ENST00000061240		IntronicSNV	FALSE	not protein-affecting
4:164990657:G/A:1	2001-03-01	ENST00000503008		IntronicSNV	FALSE	not protein-affecting
4:164582267:C/G:1	2001-03-01	ENST00000503008		IntronicSNV	FALSE	not protein-affecting
4:164491377:C/T:1	2001-03-01	ENST00000503008		IntronicSNV	FALSE	not protein-affecting
4:162571610:G/A:1	FSTL5	ENST00000306100		IntronicSNV	FALSE	not protein-affecting
4:162421075:C/G:1	FSTL5	ENST00000306100		IntronicSNV	FALSE	not protein-affecting
4:162313593:C/A:1	FSTL5	ENST00000306100		IntronicSNV	FALSE	not protein-affecting
4:155722276:G/A:1	RBM46	ENST00000281722		IntronicSNV	FALSE	not protein-affecting
4:152393075:C/G:1	FAM160A1	ENST00000435205		IntronicSNV	FALSE	not protein-affecting
4:151909397:C/T:1	LRBA	ENST00000357115		IntronicSNV	FALSE	not protein-affecting
4:151539498:G/C:1	LRBA	ENST00000357115		IntronicSNV	FALSE	not protein-affecting
4:151158525:C/T:1	DCLK2	ENST00000302176		IntronicSNV	FALSE	not protein-affecting
4:141847085:C/T:1	RNF150	ENST00000515673		IntronicSNV	FALSE	not protein-affecting
4:141667894:C/T:1	TBC1D9	ENST00000442267		IntronicSNV	FALSE	not protein-affecting
4:141644614:A/C:1	TBC1D9	ENST00000442267		IntronicSNV	FALSE	not protein-affecting
4:120530329:A/T:1	PDE5A	ENST00000354960		IntronicSNV	FALSE	not protein-affecting
4:114851546:G/T:1	ARSJ	ENST00000315366		IntronicSNV	FALSE	not protein-affecting
4:110160238:T/A:1	COL25A1	ENST00000399132		IntronicSNV	FALSE	not protein-affecting
4:109754132:T/A:1	COL25A1	ENST00000399132		IntronicSNV	FALSE	not protein-affecting
4:104586744:T/C:1	TACR3	ENST00000304883		IntronicSNV	FALSE	not protein-affecting
4:103246467:C/G:1	SLC39A8	ENST00000394833		IntronicSNV	FALSE	not protein-affecting
4:101402900:G/A:1	EMCN	ENST00000296420		IntronicSNV	FALSE	not protein-affecting
3:99364847:G/A:1	COL8A1	ENST00000261037		IntronicSNV	FALSE	not protein-affecting
3:97751666:C/A:1	GABRR3	ENST00000600108		IntronicSNV	FALSE	not protein-affecting
3:97290392:T/A:1	EPHA6	ENST00000389672		IntronicSNV	FALSE	not protein-affecting
3:96841678:A/C:1	EPHA6	ENST00000389672		IntronicSNV	FALSE	not protein-affecting
3:96741989:C/A:1	EPHA6	ENST00000389672		IntronicSNV	FALSE	not protein-affecting
3:96713582:G/T:1	EPHA6	ENST00000389672		IntronicSNV	FALSE	not protein-affecting
3:96650490:G/T:1	EPHA6	ENST00000389672		IntronicSNV	FALSE	not protein-affecting
3:96636914:C/T:1	EPHA6	ENST00000389672		IntronicSNV	FALSE	not protein-affecting
3:89504612:A/T:1	EPHA3	ENST00000336596		IntronicSNV	FALSE	not protein-affecting
3:8946597:A/C:1	RAD18	ENST00000264926		IntronicSNV	FALSE	not protein-affecting
3:85983724:G/T:1	CADM2	ENST00000405615		IntronicSNV	FALSE	not protein-affecting
3:85941330:A/T:1	CADM2	ENST00000405615		IntronicSNV	FALSE	not protein-affecting
3:81746785:G/A:1	GBE1	ENST00000429644		IntronicSNV	FALSE	not protein-affecting
3:81731316:C/A:1	GBE1	ENST00000429644		IntronicSNV	FALSE	not protein-affecting
3:81643005:G/T:1	GBE1	ENST00000429644		IntronicSNV	FALSE	not protein-affecting
3:79354167:T/C:1	ROBO1	ENST00000464233		IntronicSNV	FALSE	not protein-affecting
3:79337742:C/G:1	ROBO1	ENST00000464233		IntronicSNV	FALSE	not protein-affecting
3:79274853:A/T:1	ROBO1	ENST00000464233		IntronicSNV	FALSE	not protein-affecting
3:78994624:A/G:1	ROBO1	ENST00000464233		IntronicSNV	FALSE	not protein-affecting
3:78878304:G/T:1	ROBO1	ENST00000464233		IntronicSNV	FALSE	not protein-affecting
3:78708744:A/C:1	ROBO1	ENST00000464233		IntronicSNV	FALSE	not protein-affecting
3:77559537:C/T:1	ROBO2	ENST00000487694		IntronicSNV	FALSE	not protein-affecting
3:77347820:C/T:1	ROBO2	ENST00000487694		IntronicSNV	FALSE	not protein-affecting
3:77174718:C/T:1	ROBO2	ENST00000487694		IntronicSNV	FALSE	not protein-affecting
3:77110482:T/G:1	ROBO2	ENST00000487694		IntronicSNV	FALSE	not protein-affecting
3:76836108:G/A:1	ROBO2	ENST00000487694		IntronicSNV	FALSE	not protein-affecting
3:76552153:G/A:1	ROBO2	ENST00000487694		IntronicSNV	FALSE	not protein-affecting
3:7642312:C/T:1	GRM7	ENST00000357716		IntronicSNV	FALSE	not protein-affecting
3:76321685:G/A:1	ROBO2	ENST00000487694		IntronicSNV	FALSE	not protein-affecting
3:76252247:G/A:1	ROBO2	ENST00000487694		IntronicSNV	FALSE	not protein-affecting
3:75814184:A/G:1	ZNF717	ENST00000422325		IntronicSNV	FALSE	not protein-affecting
3:73664657:G/A:1	PDZRN3	ENST00000263666		IntronicSNV	FALSE	not protein-affecting
3:73608158:A/C:1	PDZRN3	ENST00000263666		IntronicSNV	FALSE	not protein-affecting
3:73446918:G/T:1	PDZRN3	ENST00000263666		IntronicSNV	FALSE	not protein-affecting
3:7234731:C/T:1	GRM7	ENST00000357716		IntronicSNV	FALSE	not protein-affecting
3:71009117:A/C:1	FOXP1	ENST00000318789		IntronicSNV	FALSE	not protein-affecting
3:71006804:A/C:1	FOXP1	ENST00000318789		3-UTRSNV	FALSE	not protein-affecting
3:7094196:C/T:1	GRM7	ENST00000357716		IntronicSNV	FALSE	not protein-affecting
3:68804941:G/T:1	FAM19A4	ENST00000295569		IntronicSNV	FALSE	not protein-affecting
3:68506730:A/C:1	FAM19A1	ENST00000478136		IntronicSNV	FALSE	not protein-affecting
3:68498391:G/A:1	FAM19A1	ENST00000478136		IntronicSNV	FALSE	not protein-affecting
3:68337071:G/C:1	FAM19A1	ENST00000478136		IntronicSNV	FALSE	not protein-affecting
3:68104510:C/T:1	FAM19A1	ENST00000478136		IntronicSNV	FALSE	not protein-affecting
3:67544923:A/G:1	SUCLG2	ENST00000493112		IntronicSNV	FALSE	not protein-affecting
3:67447158:G/T:1	SUCLG2	ENST00000493112		IntronicSNV	FALSE	not protein-affecting
3:67433834:G/A:1	SUCLG2	ENST00000493112		IntronicSNV	FALSE	not protein-affecting
3:67429363:G/A:1	SUCLG2	ENST00000493112		IntronicSNV	FALSE	not protein-affecting
3:65954629:G/A:1	MAGI1	ENST00000402939		IntronicSNV	FALSE	not protein-affecting
3:64503426:A/T:1	ADAMTS9	ENST00000498707		IntronicSNV	FALSE	not protein-affecting
3:64093631:T/C:1	PRICKLE2	ENST00000295902		IntronicSNV	FALSE	not protein-affecting
3:63864881:G/T:1	ATXN7	ENST00000398590		IntronicSNV	FALSE	not protein-affecting
3:62222054:C/T:1	PTPRG	ENST00000474889		IntronicSNV	FALSE	not protein-affecting
3:61915052:G/A:1	PTPRG	ENST00000474889		IntronicSNV	FALSE	not protein-affecting
3:61112682:C/G:1	FHIT	ENST00000468189		IntronicSNV	FALSE	not protein-affecting
3:60938145:A/T:1	FHIT	ENST00000468189		IntronicSNV	FALSE	not protein-affecting
3:55633634:T/C:1	ERC2	ENST00000288221		IntronicSNV	FALSE	not protein-affecting
3:54977399:T/C:1	CACNA2D3	ENST00000474759		IntronicSNV	FALSE	not protein-affecting
3:54920657:T/G:1	CACNA2D3	ENST00000474759		IntronicSNV	FALSE	not protein-affecting
3:54818638:G/T:1	CACNA2D3	ENST00000474759		IntronicSNV	FALSE	not protein-affecting
3:54777353:G/C:1	CACNA2D3	ENST00000474759		IntronicSNV	FALSE	not protein-affecting
3:54537750:G/A:1	CACNA2D3	ENST00000474759		IntronicSNV	FALSE	not protein-affecting
3:54391951:C/T:1	CACNA2D3	ENST00000474759		IntronicSNV	FALSE	not protein-affecting
3:54355893:A/T:1	CACNA2D3	ENST00000474759		IntronicSNV	FALSE	not protein-affecting
3:53605423:C/G:1	CACNA1D	ENST00000288139		IntronicSNV	FALSE	not protein-affecting
3:52991914:G/A:1	SFMBT1	ENST00000394752		IntronicSNV	FALSE	not protein-affecting
3:52144952:G/A:1	POC1A	ENST00000296484		IntronicSNV	FALSE	not protein-affecting
3:5021152:C/G:1	BHLHE40	ENST00000256495		5-UTRSNV	FALSE	not protein-affecting
3:49801006:G/A:1	IP6K1	ENST00000321599		IntronicSNV	FALSE	not protein-affecting
3:49665234:TC/-:1	BSN	ENST00000296452		IntronicBlockSubstitution	FALSE	not protein-affecting
3:48459342:G/A:1	PLXNB1	ENST00000358536	Q1118*	Nonsense	FALSE	Functional Impact score not available
3:48432017:G/C:1	FBXW12	ENST00000296438		IntronicSNV	FALSE	not protein-affecting
3:48356796:C/T:1	SPINK8	ENST00000434006		IntronicSNV	FALSE	not protein-affecting
3:48069945:G/A:1	MAP4	ENST00000360240		IntronicSNV	FALSE	not protein-affecting
3:46792024:G/A:1	PRSS50	ENST00000460241		IntronicSNV	FALSE	not protein-affecting
3:4630006:C/A:1	ITPR1	ENST00000302640		IntronicSNV	FALSE	not protein-affecting
3:4595323:C/T:1	ITPR1	ENST00000302640		IntronicSNV	FALSE	not protein-affecting
3:45468517:C/T:1	LARS2	ENST00000415258		IntronicSNV	FALSE	not protein-affecting
3:44352331:C/T:1	TOPAZ1	ENST00000309765		IntronicSNV	FALSE	not protein-affecting
3:43466595:T/A:1	ANO10	ENST00000292246		IntronicSNV	FALSE	not protein-affecting
3:42244094:G/A:1	TRAK1	ENST00000327628	E532K	Missense	FALSE	Functional Impact score not available
3:39983002:A/G:1	MYRIP	ENST00000302541		IntronicSNV	FALSE	not protein-affecting
3:38913161:A/C:1	SCN11A	ENST00000302328	I1178M	Missense	FALSE	Functional Impact score not available
3:38903706:A/G:1	SCN11A	ENST00000302328		IntronicSNV	FALSE	not protein-affecting
3:38801837:C/T:1	SCN10A	ENST00000449082		IntronicSNV	FALSE	not protein-affecting
3:3876524:A/C:1	LRRN1	ENST00000319331		IntronicSNV	FALSE	not protein-affecting
3:37725623:C/T:1	ITGA9	ENST00000264741		IntronicSNV	FALSE	not protein-affecting
3:36470881:A/G:1	STAC	ENST00000273183		IntronicSNV	FALSE	not protein-affecting
3:33847002:C/T:1	PDCD6IP	ENST00000457054		IntronicSNV	FALSE	not protein-affecting
3:31582209:G/A:1	STT3B	ENST00000295770		IntronicSNV	FALSE	not protein-affecting
3:3115797:A/C:1	IL5RA	ENST00000446632		IntronicSNV	FALSE	not protein-affecting
3:29935984:C/T:1	RBMS3	ENST00000383767		IntronicSNV	FALSE	not protein-affecting
3:2956741:A/T:1	CNTN4	ENST00000397461		IntronicSNV	FALSE	not protein-affecting
3:2910642:C/A:1	CNTN4	ENST00000397461		IntronicSNV	FALSE	not protein-affecting
3:2547982:C/T:1	CNTN4	ENST00000397461		IntronicSNV	FALSE	not protein-affecting
3:2392982:T/A:1	CNTN4	ENST00000397461		IntronicSNV	FALSE	not protein-affecting
3:2384045:T/A:1	CNTN4	ENST00000397461		IntronicSNV	FALSE	not protein-affecting
3:2309944:C/A:1	CNTN4	ENST00000397461		IntronicSNV	FALSE	not protein-affecting
3:21679164:C/T:1	ZNF385D	ENST00000281523		IntronicSNV	FALSE	not protein-affecting
3:196973669:A/C:1	DLG1	ENST00000346964		IntronicSNV	FALSE	not protein-affecting
3:196534826:G/A:1	PAK2	ENST00000327134		IntronicSNV	FALSE	not protein-affecting
3:196146048:C/A:1	UBXN7	ENST00000296328		IntronicSNV	FALSE	not protein-affecting
3:196091243:A/T:1	UBXN7	ENST00000296328		IntronicSNV	FALSE	not protein-affecting
3:192057138:G/A:1	FGF12	ENST00000454309		IntronicSNV	FALSE	not protein-affecting
3:189597942:C/T:1	TP63	ENST00000264731		IntronicSNV	FALSE	not protein-affecting
3:189580826:T/C:1	TP63	ENST00000264731		IntronicSNV	FALSE	not protein-affecting
3:185251972:C/T:1	LIPH	ENST00000296252		IntronicSNV	FALSE	not protein-affecting
3:185228454:G/A:1	LIPH	ENST00000296252		IntronicSNV	FALSE	not protein-affecting
3:184561127:C/T:1	VPS8	ENST00000437079		IntronicSNV	FALSE	not protein-affecting
3:183519492:T/G:1	YEATS2	ENST00000305135		IntronicSNV	FALSE	not protein-affecting
3:183129352:T/C:1	MCF2L2	ENST00000328913		IntronicSNV	FALSE	not protein-affecting
3:180377905:T/A:1	CCDC39	ENST00000442201		IntronicSNV	FALSE	not protein-affecting
3:179743907:A/C:1	PEX5L	ENST00000467460		IntronicSNV	FALSE	not protein-affecting
3:179578495:G/A:1	PEX5L	ENST00000467460		IntronicSNV	FALSE	not protein-affecting
3:17644996:T/G:1	TBC1D5	ENST00000446818		IntronicSNV	FALSE	not protein-affecting
3:17554069:C/T:1	TBC1D5	ENST00000446818		IntronicSNV	FALSE	not protein-affecting
3:175119542:A/T:1	NAALADL2	ENST00000454872		IntronicSNV	FALSE	not protein-affecting
3:175117666:G/C:1	NAALADL2	ENST00000454872		IntronicSNV	FALSE	not protein-affecting
3:174915102:T/A:1	NAALADL2	ENST00000454872		IntronicSNV	FALSE	not protein-affecting
3:173734007:G/C:1	NLGN1	ENST00000457714		IntronicSNV	FALSE	not protein-affecting
3:173645501:T/A:1	NLGN1	ENST00000457714		IntronicSNV	FALSE	not protein-affecting
3:173409076:G/A:1	NLGN1	ENST00000457714		IntronicSNV	FALSE	not protein-affecting
3:171121418:A/G:1	TNIK	ENST00000436636		IntronicSNV	FALSE	not protein-affecting
3:170982924:G/A:1	TNIK	ENST00000436636		IntronicSNV	FALSE	not protein-affecting
3:17081528:A/T:1	PLCL2	ENST00000418129		IntronicSNV	FALSE	not protein-affecting
3:169883659:G/A:1	PHC3	ENST00000495893		IntronicSNV	FALSE	not protein-affecting
3:169544030:A/T:1	LRRIQ4	ENST00000340806		IntronicSNV	FALSE	not protein-affecting
3:167755161:T/A:1	GOLIM4	ENST00000470487		IntronicSNV	FALSE	not protein-affecting
3:167740601:T/C:1	GOLIM4	ENST00000470487		IntronicSNV	FALSE	not protein-affecting
3:167335766:G/A:1	WDR49	ENST00000308378		IntronicSNV	FALSE	not protein-affecting
3:167181287:A/C:1	SERPINI2	ENST00000476257		IntronicSNV	FALSE	not protein-affecting
3:167026189:T/A:1	ZBBX	ENST00000455345		IntronicSNV	FALSE	not protein-affecting
3:164906332:C/T:1	SLITRK3	ENST00000475390	E763K	Missense	FALSE	Functional Impact score not available
3:159999238:G/A:1	IFT80	ENST00000326448		IntronicSNV	FALSE	not protein-affecting
3:159363019:C/A:1	IQCJ-SCHIP1	ENST00000485419		IntronicSNV	FALSE	not protein-affecting
3:159310593:A/G:1	IQCJ-SCHIP1	ENST00000485419		IntronicSNV	FALSE	not protein-affecting
3:157112920:G/A:1	VEPH1	ENST00000362010		IntronicSNV	FALSE	not protein-affecting
3:155549211:C/G:1	SLC33A1	ENST00000392845		IntronicSNV	FALSE	not protein-affecting
3:154127550:G/A:1	GPR149	ENST00000389740		IntronicSNV	FALSE	not protein-affecting
3:153203544:C/T:1	C3orf79	ENST00000446603		IntronicSNV	FALSE	not protein-affecting
3:151164411:C/A:1	IGSF10	ENST00000282466	E1120*	Nonsense	FALSE	Functional Impact score not available
3:148560499:A/G:1	CPB1	ENST00000491148		IntronicSNV	FALSE	not protein-affecting
3:143342219:C/T:1	SLC9A9	ENST00000316549		IntronicSNV	FALSE	not protein-affecting
3:142519768:A/G:1	TRPC1	ENST00000273482		IntronicSNV	FALSE	not protein-affecting
3:142356716:A/C:1	PLS1	ENST00000337777		IntronicSNV	FALSE	not protein-affecting
3:14234332:G/T:1	LSM3	ENST00000306024		IntronicSNV	FALSE	not protein-affecting
3:141942905:T/C:1	GK5	ENST00000392993		IntronicSNV	FALSE	not protein-affecting
3:141885498:C/T:1	GK5	ENST00000392993		IntronicSNV	FALSE	not protein-affecting
3:140117614:A/T:1	CLSTN2	ENST00000458420		IntronicSNV	FALSE	not protein-affecting
3:140053759:G/A:1	CLSTN2	ENST00000458420		IntronicSNV	FALSE	not protein-affecting
3:139996533:T/G:1	CLSTN2	ENST00000458420		IntronicSNV	FALSE	not protein-affecting
3:139894049:T/-:1	CLSTN2	ENST00000458420		IntronicSNV	FALSE	not protein-affecting
3:139890148:A/T:1	CLSTN2	ENST00000458420		IntronicSNV	FALSE	not protein-affecting
3:139013488:C/T:1	MRPS22	ENST00000495075		IntronicSNV	FALSE	not protein-affecting
3:1388155:C/A:1	CNTN6	ENST00000446702		IntronicSNV	FALSE	not protein-affecting
3:138732612:C/T:1	MRPS22	ENST00000495075		IntronicSNV	FALSE	not protein-affecting
3:138492064:G/A:1	PIK3CB	ENST00000477593		IntronicSNV	FALSE	not protein-affecting
3:136082799:G/A:1	STAG1	ENST00000383202		IntronicSNV	FALSE	not protein-affecting
3:135774512:A/G:1	PPP2R3A	ENST00000264977		IntronicSNV	FALSE	not protein-affecting
3:134836284:T/A:1	EPHB1	ENST00000398015		IntronicSNV	FALSE	not protein-affecting
3:133038129:T/A:1	TMEM108	ENST00000321871		IntronicSNV	FALSE	not protein-affecting
3:131742053:T/C:1	CPNE4	ENST00000512055		IntronicSNV	FALSE	not protein-affecting
3:131733414:G/A:1	CPNE4	ENST00000512055		IntronicSNV	FALSE	not protein-affecting
3:131729229:C/T:1	CPNE4	ENST00000512055		IntronicSNV	FALSE	not protein-affecting
3:131593385:A/C:1	CPNE4	ENST00000512055		IntronicSNV	FALSE	not protein-affecting
3:131407978:C/A:1	CPNE4	ENST00000512055		IntronicSNV	FALSE	not protein-affecting
3:130762735:G/T:1	NEK11	ENST00000383366		IntronicSNV	FALSE	not protein-affecting
3:130307931:A/T:1	COL6A6	ENST00000358511		IntronicSNV	FALSE	not protein-affecting
3:130132431:A/G:1	COL6A5	ENST00000265379		IntronicSNV	FALSE	not protein-affecting
3:126493204:T/C:1	CHCHD6	ENST00000290913		IntronicSNV	FALSE	not protein-affecting
3:126247289:G/A:1	CHST13	ENST00000319340		IntronicSNV	FALSE	not protein-affecting
3:125841054:G/A:1	ALDH1L1	ENST00000393434		IntronicSNV	FALSE	not protein-affecting
3:124992785:G/A:1	ZNF148	ENST00000360647		IntronicSNV	FALSE	not protein-affecting
3:124966921:C/T:1	ZNF148	ENST00000360647		IntronicSNV	FALSE	not protein-affecting
3:124887929:A/T:1	SLC12A8	ENST00000393469		IntronicSNV	FALSE	not protein-affecting
3:124768966:G/A:1	HEG1	ENST00000311127		IntronicSNV	FALSE	not protein-affecting
3:124101526:G/C:1	KALRN	ENST00000240874		IntronicSNV	FALSE	not protein-affecting
3:1238138:T/-:1	CNTN6	ENST00000446702		IntronicSNV	FALSE	not protein-affecting
3:123148715:A/G:1	ADCY5	ENST00000462833		IntronicSNV	FALSE	not protein-affecting
3:120973791:A/C:1	STXBP5L	ENST00000273666	K497N	Missense	FALSE	Functional Impact score not available
3:120817308:T/G:1	STXBP5L	ENST00000273666		IntronicSNV	FALSE	not protein-affecting
3:120787449:T/G:1	STXBP5L	ENST00000273666		IntronicSNV	FALSE	not protein-affecting
3:120693758:T/G:1	STXBP5L	ENST00000273666		IntronicSNV	FALSE	not protein-affecting
3:120656441:G/T:1	STXBP5L	ENST00000273666		IntronicSNV	FALSE	not protein-affecting
3:120154394:T/C:1	FSTL1	ENST00000295633		IntronicSNV	FALSE	not protein-affecting
3:119173065:A/C:1	TMEM39A	ENST00000319172		IntronicSNV	FALSE	not protein-affecting
3:11638473:G/A:1	VGLL4	ENST00000430365		IntronicSNV	FALSE	not protein-affecting
3:115550644:G/A:1	LSAMP	ENST00000490035		IntronicSNV	FALSE	not protein-affecting
3:1154911:A/C:1	CNTN6	ENST00000446702		IntronicSNV	FALSE	not protein-affecting
3:113519437:A/C:1	ATP6V1A	ENST00000273398		IntronicSNV	FALSE	not protein-affecting
3:108797557:G/A:1	MORC1	ENST00000232603		IntronicSNV	FALSE	not protein-affecting
3:108242200:T/C:1	MYH15	ENST00000273353		IntronicSNV	FALSE	not protein-affecting
3:10542441:C/G:1	ATP2B2	ENST00000360273		IntronicSNV	FALSE	not protein-affecting
3:10235875:A/T:1	IRAK2	ENST00000256458		IntronicSNV	FALSE	not protein-affecting
3:10025402:C/T:1	EMC3	ENST00000245046		IntronicSNV	FALSE	not protein-affecting
2:99871063:A/T:1	LYG2	ENST00000333017		IntronicSNV	FALSE	not protein-affecting
2:98985092:A/G:1	CNGA3	ENST00000393504		IntronicSNV	FALSE	not protein-affecting
2:9694300:T/G:1	ADAM17	ENST00000310823		IntronicSNV	FALSE	not protein-affecting
2:96015609:G/A:1	KCNIP3	ENST00000295225		IntronicSNV	FALSE	not protein-affecting
2:87141658:G/A:1	RGPD1	ENST00000398193		IntronicSNV	FALSE	not protein-affecting
2:80329913:C/T:1	CTNNA2	ENST00000466387		IntronicSNV	FALSE	not protein-affecting
2:80290335:C/A:1	CTNNA2	ENST00000466387		IntronicSNV	FALSE	not protein-affecting
2:80195803:C/A:1	CTNNA2	ENST00000466387		IntronicSNV	FALSE	not protein-affecting
2:80164686:A/G:1	CTNNA2	ENST00000466387		IntronicSNV	FALSE	not protein-affecting
2:80106031:T/A:1	CTNNA2	ENST00000466387		IntronicSNV	FALSE	not protein-affecting
2:80093409:T/C:1	CTNNA2	ENST00000466387		IntronicSNV	FALSE	not protein-affecting
2:80092313:T/G:1	CTNNA2	ENST00000466387		IntronicSNV	FALSE	not protein-affecting
2:80078179:T/C:1	CTNNA2	ENST00000466387		IntronicSNV	FALSE	not protein-affecting
2:79971811:C/T:1	CTNNA2	ENST00000466387		IntronicSNV	FALSE	not protein-affecting
2:77694384:A/G:1	LRRTM4	ENST00000409093		IntronicSNV	FALSE	not protein-affecting
2:77639562:G/A:1	LRRTM4	ENST00000409093		IntronicSNV	FALSE	not protein-affecting
2:77587781:G/T:1	LRRTM4	ENST00000409093		IntronicSNV	FALSE	not protein-affecting
2:77539443:G/T:1	LRRTM4	ENST00000409093		IntronicSNV	FALSE	not protein-affecting
2:73808742:C/T:1	ALMS1	ENST00000264448		IntronicSNV	FALSE	not protein-affecting
2:73286417:C/T:1	SFXN5	ENST00000272433		IntronicSNV	FALSE	not protein-affecting
2:71832069:G/T:1	DYSF	ENST00000410020		IntronicSNV	FALSE	not protein-affecting
2:70963009:T/C:1	ADD2	ENST00000264436		IntronicSNV	FALSE	not protein-affecting
2:70915506:C/T:1	ADD2	ENST00000264436		IntronicSNV	FALSE	not protein-affecting
2:68620597:A/T:1	PLEK	ENST00000234313		IntronicSNV	FALSE	not protein-affecting
2:68532129:C/T:1	CNRIP1	ENST00000263655		IntronicSNV	FALSE	not protein-affecting
2:61651770:C/T:1	USP34	ENST00000398571		IntronicSNV	FALSE	not protein-affecting
2:60748781:C/T:1	BCL11A	ENST00000335712		IntronicSNV	FALSE	not protein-affecting
2:58376483:A/G:1	VRK2	ENST00000435505		IntronicSNV	FALSE	not protein-affecting
2:58295693:T/C:1	VRK2	ENST00000435505		IntronicSNV	FALSE	not protein-affecting
2:58294456:T/G:1	VRK2	ENST00000435505		IntronicSNV	FALSE	not protein-affecting
2:58162362:A/C:1	VRK2	ENST00000435505		IntronicSNV	FALSE	not protein-affecting
2:56581006:G/T:1	CCDC85A	ENST00000407595		IntronicSNV	FALSE	not protein-affecting
2:56443300:G/C:1	CCDC85A	ENST00000407595		IntronicSNV	FALSE	not protein-affecting
2:54773140:T/C:1	SPTBN1	ENST00000356805		IntronicSNV	FALSE	not protein-affecting
2:51257912:G/T:1	NRXN1	ENST00000404971		IntronicSNV	FALSE	not protein-affecting
2:51153235:G/A:1	NRXN1	ENST00000404971		IntronicSNV	FALSE	not protein-affecting
2:51071217:G/T:1	NRXN1	ENST00000404971		IntronicSNV	FALSE	not protein-affecting
2:51052960:G/C:1	NRXN1	ENST00000404971		IntronicSNV	FALSE	not protein-affecting
2:50307314:G/T:1	NRXN1	ENST00000404971		IntronicSNV	FALSE	not protein-affecting
2:50150382:T/A:1	NRXN1	ENST00000404971		IntronicSNV	FALSE	not protein-affecting
2:47790772:C/T:1	KCNK12	ENST00000327876		IntronicSNV	FALSE	not protein-affecting
2:44677348:G/A:1	CAMKMT	ENST00000378494		IntronicSNV	FALSE	not protein-affecting
2:43515189:G/T:1	THADA	ENST00000405006		IntronicSNV	FALSE	not protein-affecting
2:43453569:C/G:1	ZFP36L2	ENST00000282388		5-UTRSNV	FALSE	not protein-affecting
2:40627425:C/T:1	SLC8A1	ENST00000403092		IntronicSNV	FALSE	not protein-affecting
2:39916952:T/C:1	TMEM178A	ENST00000281961		IntronicSNV	FALSE	not protein-affecting
2:39196215:G/-:1	ARHGEF33	ENST00000409978		IntronicSNV	FALSE	not protein-affecting
2:3818432:G/T:1	DCDC2C	ENST00000423741		IntronicSNV	FALSE	not protein-affecting
2:3817013:G/T:1	DCDC2C	ENST00000423741		IntronicSNV	FALSE	not protein-affecting
2:33370928:C/G:1	LTBP1	ENST00000404816		IntronicSNV	FALSE	not protein-affecting
2:33254773:C/T:1	LTBP1	ENST00000404816		IntronicSNV	FALSE	not protein-affecting
2:32980392:A/C:1	TTC27	ENST00000317907		IntronicSNV	FALSE	not protein-affecting
2:29989753:C/T:1	ALK	ENST00000389048		IntronicSNV	FALSE	not protein-affecting
2:28238168:G/A:1	BABAM2	ENST00000344773		IntronicSNV	FALSE	not protein-affecting
2:27436989:T/A:1	ATRAID	ENST00000380171		IntronicSNV	FALSE	not protein-affecting
2:27306587:G/A:1	EMILIN1	ENST00000380320	Q716Q	Synonymous	FALSE	not protein-affecting
2:27153921:C/T:1	DPYSL5	ENST00000288699		IntronicSNV	FALSE	not protein-affecting
2:26845207:C/T:1	CIB4	ENST00000288861		IntronicSNV	FALSE	not protein-affecting
2:26466178:A/G:1	HADHA	ENST00000380649		IntronicSNV	FALSE	not protein-affecting
2:25280901:G/A:1	EFR3B	ENST00000403714		IntronicSNV	FALSE	not protein-affecting
2:24843421:T/C:1	NCOA1	ENST00000406961		IntronicSNV	FALSE	not protein-affecting
2:24528889:C/G:1	ITSN2	ENST00000355123		IntronicSNV	FALSE	not protein-affecting
2:241899655:C/T:1	AC104809.3	ENST00000430980		IntronicSNV	FALSE	not protein-affecting
2:240088391:G/A:1	HDAC4	ENST00000345617		IntronicSNV	FALSE	not protein-affecting
2:237386637:G/A:1	IQCA1	ENST00000409907		IntronicSNV	FALSE	not protein-affecting
2:237381525:T/G:1	IQCA1	ENST00000409907		IntronicSNV	FALSE	not protein-affecting
2:237302882:C/A:1	IQCA1	ENST00000409907		IntronicSNV	FALSE	not protein-affecting
2:237280917:C/T:1	IQCA1	ENST00000409907		IntronicSNV	FALSE	not protein-affecting
2:237096163:A/C:1	AC019068.1	ENST00000415226		IntronicSNV	FALSE	not protein-affecting
2:236703307:G/T:1	AGAP1	ENST00000304032		IntronicSNV	FALSE	not protein-affecting
2:234001120:C/T:1	INPP5D	ENST00000359570		IntronicSNV	FALSE	not protein-affecting
2:233979991:C/T:1	INPP5D	ENST00000359570		IntronicSNV	FALSE	not protein-affecting
2:232190894:G/A:1	ARMC9	ENST00000349938		IntronicSNV	FALSE	not protein-affecting
2:232154390:G/T:1	ARMC9	ENST00000349938		IntronicSNV	FALSE	not protein-affecting
2:232132185:C/G:1	ARMC9	ENST00000349938		IntronicSNV	FALSE	not protein-affecting
2:232113517:C/G:1	ARMC9	ENST00000349938		IntronicSNV	FALSE	not protein-affecting
2:232112494:A/T:1	ARMC9	ENST00000349938		IntronicSNV	FALSE	not protein-affecting
2:230354270:G/T:1	DNER	ENST00000341772		IntronicSNV	FALSE	not protein-affecting
2:230344280:T/G:1	DNER	ENST00000341772		IntronicSNV	FALSE	not protein-affecting
2:230336536:C/T:1	DNER	ENST00000341772		IntronicSNV	FALSE	not protein-affecting
2:2302768:G/A:1	MYT1L	ENST00000428368		IntronicSNV	FALSE	not protein-affecting
2:230055558:G/C:1	PID1	ENST00000392054		IntronicSNV	FALSE	not protein-affecting
2:227614185:T/C:1	IRS1	ENST00000305123		IntronicSNV	FALSE	not protein-affecting
2:225716612:C/T:1	DOCK10	ENST00000258390		IntronicSNV	FALSE	not protein-affecting
2:225658544:T/G:1	DOCK10	ENST00000258390		IntronicSNV	FALSE	not protein-affecting
2:225379364:C/T:1	CUL3	ENST00000264414	M168I	Missense	FALSE	Functional Impact score not available
2:224764043:T/C:1	WDFY1	ENST00000233055		IntronicSNV	FALSE	not protein-affecting
2:223447769:G/T:1	FARSB	ENST00000281828		IntronicSNV	FALSE	not protein-affecting
2:219479062:G/A:1	PLCD4	ENST00000450993		IntronicSNV	FALSE	not protein-affecting
2:218695830:G/T:1	TNS1	ENST00000171887		IntronicSNV	FALSE	not protein-affecting
2:215384558:C/T:1	VWC2L	ENST00000312504		IntronicSNV	FALSE	not protein-affecting
2:215352610:C/T:1	VWC2L	ENST00000312504		IntronicSNV	FALSE	not protein-affecting
2:215075900:T/A:1	SPAG16	ENST00000331683		IntronicSNV	FALSE	not protein-affecting
2:215064163:C/T:1	SPAG16	ENST00000331683		IntronicSNV	FALSE	not protein-affecting
2:214901009:C/T:1	SPAG16	ENST00000331683		IntronicSNV	FALSE	not protein-affecting
2:214519248:G/A:1	SPAG16	ENST00000331683		IntronicSNV	FALSE	not protein-affecting
2:212841187:A/T:1	ERBB4	ENST00000342788		IntronicSNV	FALSE	not protein-affecting
2:212821370:T/C:1	ERBB4	ENST00000342788		IntronicSNV	FALSE	not protein-affecting
2:212727825:A/C:1	ERBB4	ENST00000342788		IntronicSNV	FALSE	not protein-affecting
2:212540238:T/G:1	ERBB4	ENST00000342788		IntronicSNV	FALSE	not protein-affecting
2:212512063:T/A:1	ERBB4	ENST00000342788		IntronicSNV	FALSE	not protein-affecting
2:212463648:C/T:1	ERBB4	ENST00000342788		IntronicSNV	FALSE	not protein-affecting
2:21227115:C/T:1	APOB	ENST00000233242		IntronicSNV	FALSE	not protein-affecting
2:211339334:C/T:1	LANCL1	ENST00000443314		IntronicSNV	FALSE	not protein-affecting
2:211019622:C/T:1	KANSL1L	ENST00000281772		IntronicSNV	FALSE	not protein-affecting
2:210746004:C/T:1	UNC80	ENST00000439458		IntronicSNV	FALSE	not protein-affecting
2:210530588:C/T:1	MAP2	ENST00000360351		IntronicSNV	FALSE	not protein-affecting
2:208008506:C/T:1	KLF7	ENST00000309446		IntronicSNV	FALSE	not protein-affecting
2:207542304:C/A:1	DYTN	ENST00000452335		IntronicSNV	FALSE	not protein-affecting
2:207447992:C/T:1	ADAM23	ENST00000264377		IntronicSNV	FALSE	not protein-affecting
2:207326046:G/A:1	ADAM23	ENST00000264377		IntronicSNV	FALSE	not protein-affecting
2:207060971:C/T:1	GPR1	ENST00000407325		IntronicSNV	FALSE	not protein-affecting
2:206135616:T/A:1	PARD3B	ENST00000358768		IntronicSNV	FALSE	not protein-affecting
2:205412480:G/C:1	PARD3B	ENST00000358768		IntronicSNV	FALSE	not protein-affecting
2:204399699:C/T:1	RAPH1	ENST00000319170		IntronicSNV	FALSE	not protein-affecting
2:203994044:G/T:1	NBEAL1	ENST00000449802		IntronicSNV	FALSE	not protein-affecting
2:203414250:C/T:1	BMPR2	ENST00000374580		IntronicSNV	FALSE	not protein-affecting
2:202563047:G/T:1	MPP4	ENST00000409474		IntronicSNV	FALSE	not protein-affecting
2:201792781:T/C:1	ORC2	ENST00000234296		IntronicSNV	FALSE	not protein-affecting
2:201516641:G/A:1	AOX1	ENST00000374700		IntronicSNV	FALSE	not protein-affecting
2:200278242:A/T:1	SATB2	ENST00000417098		IntronicSNV	FALSE	not protein-affecting
2:200278118:A/C:1	SATB2	ENST00000417098		IntronicSNV	FALSE	not protein-affecting
2:200217244:C/T:1	SATB2	ENST00000417098		IntronicSNV	FALSE	not protein-affecting
2:198928795:C/A:1	PLCL1	ENST00000428675		IntronicSNV	FALSE	not protein-affecting
2:198710537:A/G:1	PLCL1	ENST00000428675		IntronicSNV	FALSE	not protein-affecting
2:197090679:G/A:1	HECW2	ENST00000260983		IntronicSNV	FALSE	not protein-affecting
2:196643395:C/T:1	DNAH7	ENST00000312428		IntronicSNV	FALSE	not protein-affecting
2:192941653:C/T:1	TMEFF2	ENST00000272771		IntronicSNV	FALSE	not protein-affecting
2:192838009:T/A:1	TMEFF2	ENST00000272771		IntronicSNV	FALSE	not protein-affecting
2:190672855:C/T:1	PMS1	ENST00000441310		IntronicSNV	FALSE	not protein-affecting
2:189266191:A/G:1	GULP1	ENST00000409580		IntronicSNV	FALSE	not protein-affecting
2:188312502:A/T:1	CALCRL	ENST00000409998		IntronicSNV	FALSE	not protein-affecting
2:188280297:G/A:1	CALCRL	ENST00000409998		IntronicSNV	FALSE	not protein-affecting
2:187477096:A/T:1	ITGAV	ENST00000261023		IntronicSNV	FALSE	not protein-affecting
2:1867051:G/A:1	MYT1L	ENST00000428368		IntronicSNV	FALSE	not protein-affecting
2:185766024:G/A:1	ZNF804A	ENST00000302277		IntronicSNV	FALSE	not protein-affecting
2:185582746:C/T:1	ZNF804A	ENST00000302277		IntronicSNV	FALSE	not protein-affecting
2:183299496:A/C:1	PDE1A	ENST00000435564		IntronicSNV	FALSE	not protein-affecting
2:180565859:T/C:1	ZNF385B	ENST00000410066		IntronicSNV	FALSE	not protein-affecting
2:180565794:T/A:1	ZNF385B	ENST00000410066		IntronicSNV	FALSE	not protein-affecting
2:179724528:G/A:1	CCDC141	ENST00000420890		IntronicSNV	FALSE	not protein-affecting
2:179612098:G/A:1	TTN	ENST00000342992		IntronicSNV	FALSE	not protein-affecting
2:17954773:A/G:1	GEN1	ENST00000381254		IntronicSNV	FALSE	not protein-affecting
2:178343407:A/G:1	AGPS	ENST00000264167		IntronicSNV	FALSE	not protein-affecting
2:177026981:A/G:1	AC009336.2	ENST00000468418		IntronicSNV	FALSE	not protein-affecting
2:176820009:T/A:1	LNPK	ENST00000272748		IntronicSNV	FALSE	not protein-affecting
2:176019530:C/G:1	ATF2	ENST00000264110		IntronicSNV	FALSE	not protein-affecting
2:175685474:C/G:1	CHN1	ENST00000409900		IntronicSNV	FALSE	not protein-affecting
2:175488504:C/T:1	WIPF1	ENST00000392547		IntronicSNV	FALSE	not protein-affecting
2:175313912:G/T:1	GPR155	ENST00000392552		IntronicSNV	FALSE	not protein-affecting
2:173777346:C/T:1	RAPGEF4	ENST00000397081		IntronicSNV	FALSE	not protein-affecting
2:172668496:A/G:1	SLC25A12	ENST00000422440		IntronicSNV	FALSE	not protein-affecting
2:171480416:G/A:1	MYO3B	ENST00000408978		IntronicSNV	FALSE	not protein-affecting
2:170678002:C/T:1	METTL5	ENST00000260953		IntronicSNV	FALSE	not protein-affecting
2:170190010:C/T:1	LRP2	ENST00000263816		IntronicSNV	FALSE	not protein-affecting
2:169581485:C/T:1	CERS6	ENST00000305747		IntronicSNV	FALSE	not protein-affecting
2:166527632:A/G:1	CSRNP3	ENST00000314499		IntronicSNV	FALSE	not protein-affecting
2:166518907:A/C:1	CSRNP3	ENST00000314499		IntronicSNV	FALSE	not protein-affecting
2:166406937:G/A:1	CSRNP3	ENST00000314499		IntronicSNV	FALSE	not protein-affecting
2:166057677:T/A:1	SCN3A	ENST00000283254		IntronicSNV	FALSE	not protein-affecting
2:166006398:G/A:1	SCN3A	ENST00000283254		IntronicSNV	FALSE	not protein-affecting
2:164490443:C/T:1	FIGN	ENST00000333129		IntronicSNV	FALSE	not protein-affecting
2:163351372:A/G:1	KCNH7	ENST00000332142		IntronicSNV	FALSE	not protein-affecting
2:163141289:T/C:1	IFIH1	ENST00000263642		IntronicSNV	FALSE	not protein-affecting
2:162718330:T/G:1	SLC4A10	ENST00000446997		IntronicSNV	FALSE	not protein-affecting
2:158882437:C/A:1	UPP2	ENST00000409859		IntronicSNV	FALSE	not protein-affecting
2:15867063:A/G:1	LINC01804	ENST00000436967		IntronicSNV	FALSE	not protein-affecting
2:15738654:A/G:1	DDX1	ENST00000381341		IntronicSNV	FALSE	not protein-affecting
2:157358922:G/T:1	GPD2	ENST00000310454		IntronicSNV	FALSE	not protein-affecting
2:155667515:G/C:1	KCNJ3	ENST00000295101		IntronicSNV	FALSE	not protein-affecting
2:155186728:A/G:1	GALNT13	ENST00000392825		IntronicSNV	FALSE	not protein-affecting
2:155044479:G/A:1	GALNT13	ENST00000392825		IntronicSNV	FALSE	not protein-affecting
2:154920668:T/G:1	GALNT13	ENST00000392825		IntronicSNV	FALSE	not protein-affecting
2:154821563:G/A:1	GALNT13	ENST00000392825		IntronicSNV	FALSE	not protein-affecting
2:154819918:G/T:1	GALNT13	ENST00000392825		IntronicSNV	FALSE	not protein-affecting
2:154815331:G/A:1	GALNT13	ENST00000392825		IntronicSNV	FALSE	not protein-affecting
2:152563731:T/A:1	NEB	ENST00000397345		IntronicSNV	FALSE	not protein-affecting
2:152506199:G/A:1	NEB	ENST00000397345		IntronicSNV	FALSE	not protein-affecting
2:149853741:A/G:1	KIF5C	ENST00000435030		IntronicSNV	FALSE	not protein-affecting
2:149834384:C/A:1	KIF5C	ENST00000435030		IntronicSNV	FALSE	not protein-affecting
2:144810919:G/A:1	GTDC1	ENST00000409214		IntronicSNV	FALSE	not protein-affecting
2:144761924:G/A:1	GTDC1	ENST00000409214		IntronicSNV	FALSE	not protein-affecting
2:144510503:C/T:1	ARHGAP15	ENST00000295095		IntronicSNV	FALSE	not protein-affecting
2:144168511:G/T:1	ARHGAP15	ENST00000295095		IntronicSNV	FALSE	not protein-affecting
2:143734656:T/G:1	KYNU	ENST00000264170		IntronicSNV	FALSE	not protein-affecting
2:143707074:C/G:1	KYNU	ENST00000264170		IntronicSNV	FALSE	not protein-affecting
2:142725573:T/G:1	LRP1B	ENST00000389484		IntronicSNV	FALSE	not protein-affecting
2:142588506:C/T:1	LRP1B	ENST00000389484		IntronicSNV	FALSE	not protein-affecting
2:142520649:G/A:1	LRP1B	ENST00000389484		IntronicSNV	FALSE	not protein-affecting
2:141569193:T/C:1	LRP1B	ENST00000389484		IntronicSNV	FALSE	not protein-affecting
2:141267167:C/T:1	LRP1B	ENST00000389484		IntronicSNV	FALSE	not protein-affecting
2:141024042:T/C:1	LRP1B	ENST00000389484		IntronicSNV	FALSE	not protein-affecting
2:138423942:T/A:1	THSD7B	ENST00000272643		IntronicSNV	FALSE	not protein-affecting
2:138016294:TGTTA/-:1	THSD7B	ENST00000272643		IntronicBlockSubstitution	FALSE	not protein-affecting
2:137826848:G/T:1	THSD7B	ENST00000272643		IntronicSNV	FALSE	not protein-affecting
2:137749120:T/A:1	THSD7B	ENST00000272643		IntronicSNV	FALSE	not protein-affecting
2:136546865:G/A:1	LCT	ENST00000264162		IntronicSNV	FALSE	not protein-affecting
2:133981883:A/T:1	NCKAP5	ENST00000409261		IntronicSNV	FALSE	not protein-affecting
2:133472034:G/A:1	NCKAP5	ENST00000409261		IntronicSNV	FALSE	not protein-affecting
2:1332576:C/T:1	SNTG2	ENST00000308624		IntronicSNV	FALSE	not protein-affecting
2:131990235:C/T:1	POTEE	ENST00000356920		IntronicSNV	FALSE	not protein-affecting
2:131394879:TATTTTATTT/-:1	POTEJ	ENST00000409602		IntronicBlockSubstitution	FALSE	not protein-affecting
2:128342835:C/T:1	MYO7B	ENST00000428314		IntronicSNV	FALSE	not protein-affecting
2:127439565:G/A:1	GYPC	ENST00000259254		IntronicSNV	FALSE	not protein-affecting
2:125496696:C/T:1	CNTNAP5	ENST00000431078		IntronicSNV	FALSE	not protein-affecting
2:125451934:C/T:1	CNTNAP5	ENST00000431078		IntronicSNV	FALSE	not protein-affecting
2:125392968:T/C:1	CNTNAP5	ENST00000431078		IntronicSNV	FALSE	not protein-affecting
2:125363881:G/-:1	CNTNAP5	ENST00000431078		IntronicSNV	FALSE	not protein-affecting
2:125029836:G/A:1	CNTNAP5	ENST00000431078		IntronicSNV	FALSE	not protein-affecting
2:124922464:C/A:1	CNTNAP5	ENST00000431078		IntronicSNV	FALSE	not protein-affecting
2:124822043:T/G:1	CNTNAP5	ENST00000431078		IntronicSNV	FALSE	not protein-affecting
2:122257469:G/A:1	CLASP1	ENST00000263710		IntronicSNV	FALSE	not protein-affecting
2:120840185:G/C:1	EPB41L5	ENST00000263713		IntronicSNV	FALSE	not protein-affecting
2:120723764:CT/-:1	PTPN4	ENST00000263708		IntronicBlockSubstitution	FALSE	not protein-affecting
2:116438947:A/G:1	DPP10	ENST00000393147		IntronicSNV	FALSE	not protein-affecting
2:116438822:A/G:1	DPP10	ENST00000393147		IntronicSNV	FALSE	not protein-affecting
2:116139868:C/A:1	DPP10	ENST00000393147		IntronicSNV	FALSE	not protein-affecting
2:116075806:C/T:1	DPP10	ENST00000393147		IntronicSNV	FALSE	not protein-affecting
2:112911839:G/A:1	FBLN7	ENST00000331203		IntronicSNV	FALSE	not protein-affecting
2:111504189:G/T:1	ACOXL	ENST00000439055		IntronicSNV	FALSE	not protein-affecting
2:109591832:T/C:1	EDAR	ENST00000258443		IntronicSNV	FALSE	not protein-affecting
2:109574225:C/T:1	EDAR	ENST00000258443		IntronicSNV	FALSE	not protein-affecting
2:109568192:A/T:1	EDAR	ENST00000258443		IntronicSNV	FALSE	not protein-affecting
2:108618969:A/C:1	SLC5A7	ENST00000264047		IntronicSNV	FALSE	not protein-affecting
2:1078831:T/C:1	SNTG2	ENST00000308624		IntronicSNV	FALSE	not protein-affecting
2:107439124:A/G:1	ST6GAL2	ENST00000409382		IntronicSNV	FALSE	not protein-affecting
2:1032843:C/A:1	SNTG2	ENST00000308624		IntronicSNV	FALSE	not protein-affecting
2:103127520:C/T:1	SLC9A4	ENST00000295269		IntronicSNV	FALSE	not protein-affecting
2:102984832:A/G:1	IL18R1	ENST00000409599		IntronicSNV	FALSE	not protein-affecting
2:102768762:G/A:1	IL1R1	ENST00000410023		IntronicSNV	FALSE	not protein-affecting
2:102491527:G/C:1	MAP4K4	ENST00000347699		IntronicSNV	FALSE	not protein-affecting
2:101980501:C/T:1	CREG2	ENST00000324768		IntronicSNV	FALSE	not protein-affecting
2:10128322:C/T:1	GRHL1	ENST00000324907		IntronicSNV	FALSE	not protein-affecting
2:100593974:T/A:1	AFF3	ENST00000356421		IntronicSNV	FALSE	not protein-affecting
2:100545104:C/A:1	AFF3	ENST00000356421		IntronicSNV	FALSE	not protein-affecting
2:1005398:C/T:1	SNTG2	ENST00000308624		IntronicSNV	FALSE	not protein-affecting
2:100224663:T/C:1	AFF3	ENST00000356421		IntronicSNV	FALSE	not protein-affecting
22:50762042:G/A:1	DENND6B	ENST00000413817		IntronicSNV	FALSE	not protein-affecting
22:48979088:C/A:1	FAM19A5	ENST00000402357		IntronicSNV	FALSE	not protein-affecting
22:47287096:G/A:1	TBC1D22A	ENST00000337137		IntronicSNV	FALSE	not protein-affecting
22:44084792:G/A:1	EFCAB6	ENST00000262726		IntronicSNV	FALSE	not protein-affecting
22:42109804:G/A:1	MEI1	ENST00000401548		IntronicSNV	FALSE	not protein-affecting
22:42059784:C/A:1	XRCC6	ENST00000359308	L599M	Missense	FALSE	Functional Impact score not available
22:40287672:G/T:1	ENTHD1	ENST00000325157		IntronicSNV	FALSE	not protein-affecting
22:39976996:G/A:1	CACNA1I	ENST00000402142		IntronicSNV	FALSE	not protein-affecting
22:38515736:C/T:1	PLA2G6	ENST00000332509		IntronicSNV	FALSE	not protein-affecting
22:36737172:G/A:1	MYH9	ENST00000216181		IntronicSNV	FALSE	not protein-affecting
22:36142734:C/T:1	RBFOX2	ENST00000438146		IntronicSNV	FALSE	not protein-affecting
22:35463148:C/T:1	ISX	ENST00000404699	A23V	Missense	FALSE	Functional Impact score not available
22:32122886:A/G:1	PRR14L	ENST00000327423		IntronicSNV	FALSE	not protein-affecting
22:31596388:T/G:1	RNF185	ENST00000326132		IntronicSNV	FALSE	not protein-affecting
22:28507937:G/A:1	TTC28	ENST00000397906		IntronicSNV	FALSE	not protein-affecting
22:26605104:G/A:1	SEZ6L	ENST00000248933		IntronicSNV	FALSE	not protein-affecting
22:26344389:C/T:1	MYO18B	ENST00000335473		IntronicSNV	FALSE	not protein-affecting
22:26327776:A/C:1	MYO18B	ENST00000335473		IntronicSNV	FALSE	not protein-affecting
22:19383210:T/A:1	HIRA	ENST00000263208		IntronicSNV	FALSE	not protein-affecting
22:19193795:G/T:1	CLTCL1	ENST00000263200		IntronicSNV	FALSE	not protein-affecting
22:18314880:G/C:1	MICAL3	ENST00000441493		IntronicSNV	FALSE	not protein-affecting
22:18194774:A/C:1	BCL2L13	ENST00000317582		IntronicSNV	FALSE	not protein-affecting
22:17446672:G/A:1	GAB4	ENST00000400588		IntronicSNV	FALSE	not protein-affecting
21:47149967:G/A:1	PCBP3	ENST00000400314		IntronicSNV	FALSE	not protein-affecting
21:47119575:C/A:1	PCBP3	ENST00000400314		IntronicSNV	FALSE	not protein-affecting
21:45796287:A/T:1	TRPM2	ENST00000397928		IntronicSNV	FALSE	not protein-affecting
21:45540395:G/A:1	PWP2	ENST00000291576		IntronicSNV	FALSE	not protein-affecting
21:42200652:G/A:1	DSCAM	ENST00000400454		IntronicSNV	FALSE	not protein-affecting
21:41780057:A/C:1	DSCAM	ENST00000400454		IntronicSNV	FALSE	not protein-affecting
21:41746002:A/C:1	DSCAM	ENST00000400454		IntronicSNV	FALSE	not protein-affecting
21:41714412:G/A:1	DSCAM	ENST00000400454		IntronicSNV	FALSE	not protein-affecting
21:41653150:C/A:1	DSCAM	ENST00000400454		IntronicSNV	FALSE	not protein-affecting
21:41472629:C/A:1	DSCAM	ENST00000400454		IntronicSNV	FALSE	not protein-affecting
21:41270218:T/C:1	PCP4	ENST00000328619		IntronicSNV	FALSE	not protein-affecting
21:39431263:T/A:1	DSCR4	ENST00000398948		IntronicSNV	FALSE	not protein-affecting
21:39418828:A/C:1	DSCR4	ENST00000398948		IntronicSNV	FALSE	not protein-affecting
21:39402878:G/A:1	DSCR4	ENST00000398948		IntronicSNV	FALSE	not protein-affecting
21:34932964:T/A:1	SON	ENST00000356577		IntronicSNV	FALSE	not protein-affecting
21:34932946:T/G:1	SON	ENST00000356577		IntronicSNV	FALSE	not protein-affecting
21:34932443:T/G:1	SON	ENST00000356577		IntronicSNV	FALSE	not protein-affecting
21:34929651:T/G:1	SON	ENST00000356577		IntronicSNV	FALSE	not protein-affecting
21:33312014:C/T:1	HUNK	ENST00000270112		IntronicSNV	FALSE	not protein-affecting
21:32892145:G/T:1	TIAM1	ENST00000286827		IntronicSNV	FALSE	not protein-affecting
21:32733660:A/T:1	TIAM1	ENST00000286827		IntronicSNV	FALSE	not protein-affecting
21:32613248:G/T:1	TIAM1	ENST00000286827		IntronicSNV	FALSE	not protein-affecting
21:32561197:T/C:1	TIAM1	ENST00000286827		IntronicSNV	FALSE	not protein-affecting
21:31993165:C/T:1	KRTAP20-4	ENST00000382828		3-UTRSNV	FALSE	not protein-affecting
21:27871050:G/A:1	CYYR1	ENST00000299340		IntronicSNV	FALSE	not protein-affecting
21:27489918:A/T:1	APP	ENST00000346798		IntronicSNV	FALSE	not protein-affecting
21:22865546:A/G:1	NCAM2	ENST00000400546		IntronicSNV	FALSE	not protein-affecting
21:22688229:C/T:1	NCAM2	ENST00000400546		IntronicSNV	FALSE	not protein-affecting
21:22616799:A/T:1	NCAM2	ENST00000400546		IntronicSNV	FALSE	not protein-affecting
21:22438905:A/G:1	NCAM2	ENST00000400546		IntronicSNV	FALSE	not protein-affecting
21:22438904:C/A:1	NCAM2	ENST00000400546		IntronicSNV	FALSE	not protein-affecting
21:19624177:C/T:1	CHODL	ENST00000299295		IntronicSNV	FALSE	not protein-affecting
21:10968104:G/T:1	TPTE	ENST00000361285		IntronicSNV	FALSE	not protein-affecting
21:10966740:T/C:1	TPTE	ENST00000361285		IntronicSNV	FALSE	not protein-affecting
21:10932089:T/C:1	TPTE	ENST00000361285		IntronicSNV	FALSE	not protein-affecting
21:10927573:C/T:1	TPTE	ENST00000361285		IntronicSNV	FALSE	not protein-affecting
20:9435937:A/C:1	PLCB4	ENST00000378501		IntronicSNV	FALSE	not protein-affecting
20:8732866:A/G:1	PLCB1	ENST00000338037		IntronicSNV	FALSE	not protein-affecting
20:7901156:C/T:1	HAO1	ENST00000378789		IntronicSNV	FALSE	not protein-affecting
20:62439141:G/A:1	ZBTB46	ENST00000245663		IntronicSNV	FALSE	not protein-affecting
20:62397680:T/C:1	ZBTB46	ENST00000245663		IntronicSNV	FALSE	not protein-affecting
20:62092390:C/T:1	KCNQ2	ENST00000359125		IntronicSNV	FALSE	not protein-affecting
20:61588510:G/C:1	SLC17A9	ENST00000370351		IntronicSNV	FALSE	not protein-affecting
20:61046959:T/C:1	GATA5	ENST00000252997		IntronicSNV	FALSE	not protein-affecting
20:60393061:C/T:1	CDH4	ENST00000360469		IntronicSNV	FALSE	not protein-affecting
20:60375018:C/T:1	CDH4	ENST00000360469		IntronicSNV	FALSE	not protein-affecting
20:60031552:A/T:1	CDH4	ENST00000360469		IntronicSNV	FALSE	not protein-affecting
20:56272344:C/A:1	PMEPA1	ENST00000341744		IntronicSNV	FALSE	not protein-affecting
20:55946467:G/A:1	RAE1	ENST00000395841		IntronicSNV	FALSE	not protein-affecting
20:49138906:C/T:1	PTPN1	ENST00000371621		IntronicSNV	FALSE	not protein-affecting
20:4871840:G/C:1	SLC23A2	ENST00000379333		IntronicSNV	FALSE	not protein-affecting
20:44662989:A/G:1	SLC12A5	ENST00000454036		IntronicSNV	FALSE	not protein-affecting
20:43836435:T/G:1	SEMG1	ENST00000372781	L166R	Missense	FALSE	Functional Impact score not available
20:42887927:C/T:1	GDAP1L1	ENST00000342560		IntronicSNV	FALSE	not protein-affecting
20:41721497:A/C:1	PTPRT	ENST00000373187		IntronicSNV	FALSE	not protein-affecting
20:41239492:C/A:1	PTPRT	ENST00000373187		IntronicSNV	FALSE	not protein-affecting
20:41009368:C/G:1	PTPRT	ENST00000373187		IntronicSNV	FALSE	not protein-affecting
20:40948146:A/C:1	PTPRT	ENST00000373187		IntronicSNV	FALSE	not protein-affecting
20:40901701:T/G:1	PTPRT	ENST00000373187		IntronicSNV	FALSE	not protein-affecting
20:40726881:G/T:1	PTPRT	ENST00000373187		IntronicSNV	FALSE	not protein-affecting
20:36789782:G/A:1	TGM2	ENST00000361475		IntronicSNV	FALSE	not protein-affecting
20:36777699:C/G:1	TGM2	ENST00000361475		IntronicSNV	FALSE	not protein-affecting
20:36032361:G/A:1	SRC	ENST00000373578		3-UTRSNV	FALSE	not protein-affecting
20:3569881:G/A:1	ATRN	ENST00000262919		IntronicSNV	FALSE	not protein-affecting
20:35669642:C/A:1	RBL1	ENST00000373664		IntronicSNV	FALSE	not protein-affecting
20:35418279:G/A:1	SOGA1	ENST00000237536		IntronicSNV	FALSE	not protein-affecting
20:3462243:T/A:1	ATRN	ENST00000262919		IntronicSNV	FALSE	not protein-affecting
20:3209047:G/C:1	SLC4A11	ENST00000380059	R849G	Missense	FALSE	Functional Impact score not available
20:31886614:T/A:1	BPIFB1	ENST00000253354		IntronicSNV	FALSE	not protein-affecting
20:31692975:T/A:1	BPIFB4	ENST00000375483		IntronicSNV	FALSE	not protein-affecting
20:30751439:G/A:1	TM9SF4	ENST00000398022		IntronicSNV	FALSE	not protein-affecting
20:2608764:A/C:1	TMC2	ENST00000358864		IntronicSNV	FALSE	not protein-affecting
20:25843827:G/A:1	FAM182B	ENST00000376403		5-UTRSNV	FALSE	not protein-affecting
20:2540367:G/A:1	TMC2	ENST00000358864		IntronicSNV	FALSE	not protein-affecting
20:21330462:C/T:1	XRN2	ENST00000377191		IntronicSNV	FALSE	not protein-affecting
20:19326708:TATA/-:1	SLC24A3	ENST00000328041		IntronicBlockSubstitution	FALSE	not protein-affecting
20:18718533:G/T:1	DTD1	ENST00000377452		IntronicSNV	FALSE	not protein-affecting
20:17330474:A/G:1	PCSK2	ENST00000262545		IntronicSNV	FALSE	not protein-affecting
20:16404546:G/A:1	KIF16B	ENST00000408042		IntronicSNV	FALSE	not protein-affecting
20:1542834:T/G:1	AL049634.2	ENST00000567028		IntronicSNV	FALSE	not protein-affecting
20:14794016:G/A:1	MACROD2	ENST00000217246		IntronicSNV	FALSE	not protein-affecting
20:14255571:G/A:1	MACROD2	ENST00000217246		IntronicSNV	FALSE	not protein-affecting
20:14110102:G/A:1	MACROD2	ENST00000217246		IntronicSNV	FALSE	not protein-affecting
20:13132965:T/A:1	SPTLC3	ENST00000399002		IntronicSNV	FALSE	not protein-affecting
20:13050603:A/T:1	SPTLC3	ENST00000399002		IntronicSNV	FALSE	not protein-affecting
20:11878282:A/G:1	BTBD3	ENST00000405977		IntronicSNV	FALSE	not protein-affecting
20:1139077:T/C:1	PSMF1	ENST00000335877		IntronicSNV	FALSE	not protein-affecting
1:98136659:G/A:1	DPYD	ENST00000370192		IntronicSNV	FALSE	not protein-affecting
1:98050621:A/T:1	DPYD	ENST00000370192		IntronicSNV	FALSE	not protein-affecting
1:97913402:A/T:1	DPYD	ENST00000370192		IntronicSNV	FALSE	not protein-affecting
1:97911103:T/A:1	DPYD	ENST00000370192		IntronicSNV	FALSE	not protein-affecting
1:97210647:A/G:1	PTBP2	ENST00000426398		IntronicSNV	FALSE	not protein-affecting
1:94487798:C/T:1	ABCA4	ENST00000370225		IntronicSNV	FALSE	not protein-affecting
1:93998611:G/T:1	FNBP1L	ENST00000271234	V258F	Missense	FALSE	Functional Impact score not available
1:93636316:T/A:1	TMED5	ENST00000370282		IntronicSNV	FALSE	not protein-affecting
1:93189236:A/T:1	EVI5	ENST00000370331		IntronicSNV	FALSE	not protein-affecting
1:90368844:TTTC/-:1	LRRC8D	ENST00000337338		IntronicBlockSubstitution	FALSE	not protein-affecting
1:87805328:TC/-:1	LMO4	ENST00000370544		IntronicBlockSubstitution	FALSE	not protein-affecting
1:86574486:G/A:1	COL24A1	ENST00000370571		IntronicSNV	FALSE	not protein-affecting
1:86454745:C/A:1	COL24A1	ENST00000370571		IntronicSNV	FALSE	not protein-affecting
1:84464290:G/A:1	TTLL7	ENST00000260505		IntronicSNV	FALSE	not protein-affecting
1:77925737:A/G:1	AK5	ENST00000354567		IntronicSNV	FALSE	not protein-affecting
1:76970870:G/A:1	ST6GALNAC3	ENST00000328299		IntronicSNV	FALSE	not protein-affecting
1:75969009:G/C:1	SLC44A5	ENST00000370855		IntronicSNV	FALSE	not protein-affecting
1:75706156:G/A:1	SLC44A5	ENST00000370855		IntronicSNV	FALSE	not protein-affecting
1:75689583:A/C:1	SLC44A5	ENST00000370855		IntronicSNV	FALSE	not protein-affecting
1:75058590:T/A:1	ERICH3	ENST00000326665		IntronicSNV	FALSE	not protein-affecting
1:74564123:C/T:1	LRRIQ3	ENST00000354431		IntronicSNV	FALSE	not protein-affecting
1:7366183:G/A:1	CAMTA1	ENST00000303635		IntronicSNV	FALSE	not protein-affecting
1:72699746:A/G:1	NEGR1	ENST00000357731		IntronicSNV	FALSE	not protein-affecting
1:72338202:T/G:1	NEGR1	ENST00000357731		IntronicSNV	FALSE	not protein-affecting
1:71502566:C/T:1	PTGER3	ENST00000356595		IntronicSNV	FALSE	not protein-affecting
1:67881531:T/C:1	SERBP1	ENST00000370995		IntronicSNV	FALSE	not protein-affecting
1:67427654:C/T:1	MIER1	ENST00000401041		IntronicSNV	FALSE	not protein-affecting
1:6681953:G/-:1	PHF13	ENST00000377648		3-UTRSNV	FALSE	not protein-affecting
1:66579825:G/A:1	PDE4B	ENST00000329654		IntronicSNV	FALSE	not protein-affecting
1:62949658:A/C:1	DOCK7	ENST00000340370		IntronicSNV	FALSE	not protein-affecting
1:62780730:A/G:1	KANK4	ENST00000371153		IntronicSNV	FALSE	not protein-affecting
1:62625757:C/T:1	PATJ	ENST00000371158		IntronicSNV	FALSE	not protein-affecting
1:62246548:C/T:1	PATJ	ENST00000371158		IntronicSNV	FALSE	not protein-affecting
1:59854796:T/G:1	FGGY	ENST00000371218		IntronicSNV	FALSE	not protein-affecting
1:58545416:C/A:1	DAB1	ENST00000371236		IntronicSNV	FALSE	not protein-affecting
1:58331345:C/T:1	DAB1	ENST00000371236		IntronicSNV	FALSE	not protein-affecting
1:58208874:G/A:1	DAB1	ENST00000371236		IntronicSNV	FALSE	not protein-affecting
1:58187806:G/A:1	DAB1	ENST00000371236		IntronicSNV	FALSE	not protein-affecting
1:57767645:C/A:1	DAB1	ENST00000371236		IntronicSNV	FALSE	not protein-affecting
1:54144034:G/C:1	GLIS1	ENST00000312233		IntronicSNV	FALSE	not protein-affecting
1:53333736:T/G:1	ZYG11A	ENST00000371528		IntronicSNV	FALSE	not protein-affecting
1:52988955:G/A:1	TUT4	ENST00000257177		IntronicSNV	FALSE	not protein-affecting
1:52736586:G/A:1	ZFYVE9	ENST00000287727		IntronicSNV	FALSE	not protein-affecting
1:52687321:G/A:1	ZFYVE9	ENST00000287727		IntronicSNV	FALSE	not protein-affecting
1:52374406:C/T:1	RAB3B	ENST00000371655		3-UTRSNV	FALSE	not protein-affecting
1:52103348:C/A:1	OSBPL9	ENST00000447887		IntronicSNV	FALSE	not protein-affecting
1:50367177:C/G:1	AGBL4	ENST00000371839		IntronicSNV	FALSE	not protein-affecting
1:50183793:G/T:1	AGBL4	ENST00000371839		IntronicSNV	FALSE	not protein-affecting
1:50157539:G/A:1	AGBL4	ENST00000371839		IntronicSNV	FALSE	not protein-affecting
1:50088169:C/T:1	AGBL4	ENST00000371839		IntronicSNV	FALSE	not protein-affecting
1:50006812:A/G:1	AGBL4	ENST00000371839		IntronicSNV	FALSE	not protein-affecting
1:48809123:A/C:1	SPATA6	ENST00000371847		IntronicSNV	FALSE	not protein-affecting
1:48808784:A/G:1	SPATA6	ENST00000371847		IntronicSNV	FALSE	not protein-affecting
1:48808745:A/C:1	SPATA6	ENST00000371847		IntronicSNV	FALSE	not protein-affecting
1:48808699:A/C:1	SPATA6	ENST00000371847		IntronicSNV	FALSE	not protein-affecting
1:48294547:G/A:1	TRABD2B	ENST00000371865		IntronicSNV	FALSE	not protein-affecting
1:45332998:C/T:1	EIF2B3	ENST00000360403		IntronicSNV	FALSE	not protein-affecting
1:44974203:G/A:1	RNF220	ENST00000355387		IntronicSNV	FALSE	not protein-affecting
1:40726183:C/T:1	ZMPSTE24	ENST00000372759		IntronicSNV	FALSE	not protein-affecting
1:37436801:G/A:1	GRIK3	ENST00000373091		IntronicSNV	FALSE	not protein-affecting
1:37381140:T/G:1	GRIK3	ENST00000373091		IntronicSNV	FALSE	not protein-affecting
1:36564944:G/A:1	COL8A2	ENST00000397799	P113L	Missense	FALSE	Functional Impact score not available
1:3622299:G/A:1	TP73	ENST00000378295		IntronicSNV	FALSE	not protein-affecting
1:35781611:T/A:1	ZMYM4	ENST00000314607		IntronicSNV	FALSE	not protein-affecting
1:35780948:T/G:1	ZMYM4	ENST00000314607		IntronicSNV	FALSE	not protein-affecting
1:34523225:G/A:1	CSMD2	ENST00000373381		IntronicSNV	FALSE	not protein-affecting
1:34321832:G/A:1	CSMD2	ENST00000373381		IntronicSNV	FALSE	not protein-affecting
1:34186704:T/A:1	CSMD2	ENST00000373381		IntronicSNV	FALSE	not protein-affecting
1:32607054:A/C:1	KPNA6	ENST00000373625		IntronicSNV	FALSE	not protein-affecting
1:32562681:C/G:1	TMEM39B	ENST00000336294		IntronicSNV	FALSE	not protein-affecting
1:31736011:A/T:1	SNRNP40	ENST00000263694		IntronicSNV	FALSE	not protein-affecting
1:28373642:C/A:1	EYA3	ENST00000373871		IntronicSNV	FALSE	not protein-affecting
1:26607810:T/G:1	SH3BGRL3	ENST00000270792		3-UTRSNV	FALSE	not protein-affecting
1:25814665:C/A:1	MACO1	ENST00000374343		IntronicSNV	FALSE	not protein-affecting
1:248813764:C/T:1	OR2T27	ENST00000344889	C141Y	Missense	FALSE	Functional Impact score not available
1:246502445:T/G:1	SMYD3	ENST00000388985		IntronicSNV	FALSE	not protein-affecting
1:245595033:C/T:1	KIF26B	ENST00000407071		IntronicSNV	FALSE	not protein-affecting
1:245147431:G/T:1	EFCAB2	ENST00000366523		IntronicSNV	FALSE	not protein-affecting
1:243814186:G/A:1	AKT3	ENST00000366539		IntronicSNV	FALSE	not protein-affecting
1:243303068:A/T:1	CEP170	ENST00000366542		IntronicSNV	FALSE	not protein-affecting
1:242529841:T/C:1	PLD5	ENST00000536534		IntronicSNV	FALSE	not protein-affecting
1:241949053:G/A:1	WDR64	ENST00000366552		IntronicSNV	FALSE	not protein-affecting
1:241486575:A/C:1	RGS7	ENST00000366565		IntronicSNV	FALSE	not protein-affecting
1:240991816:C/T:1	RGS7	ENST00000366565		IntronicSNV	FALSE	not protein-affecting
1:240731001:T/C:1	GREM2	ENST00000318160		IntronicSNV	FALSE	not protein-affecting
1:240639069:A/T:1	AL646016.1	ENST00000596886		IntronicSNV	FALSE	not protein-affecting
1:240566323:C/T:1	FMN2	ENST00000319653		IntronicSNV	FALSE	not protein-affecting
1:240398423:C/A:1	FMN2	ENST00000319653		IntronicSNV	FALSE	not protein-affecting
1:240262958:T/A:1	FMN2	ENST00000319653		IntronicSNV	FALSE	not protein-affecting
1:239798034:C/T:1	CHRM3	ENST00000255380		IntronicSNV	FALSE	not protein-affecting
1:23783693:C/T:1	ASAP3	ENST00000336689		IntronicSNV	FALSE	not protein-affecting
1:237529290:G/T:1	RYR2	ENST00000366574		IntronicSNV	FALSE	not protein-affecting
1:237519081:C/G:1	RYR2	ENST00000366574		IntronicSNV	FALSE	not protein-affecting
1:237437407:G/T:1	RYR2	ENST00000366574		IntronicSNV	FALSE	not protein-affecting
1:237425713:G/T:1	RYR2	ENST00000366574		IntronicSNV	FALSE	not protein-affecting
1:236226779:A/T:1	NID1	ENST00000264187		IntronicSNV	FALSE	not protein-affecting
1:235406384:T/C:1	ARID4B	ENST00000264183		IntronicSNV	FALSE	not protein-affecting
1:235379812:A/G:1	ARID4B	ENST00000264183		IntronicSNV	FALSE	not protein-affecting
1:235304817:A/T:1	RBM34	ENST00000408888		IntronicSNV	FALSE	not protein-affecting
1:233328904:T/C:1	PCNX2	ENST00000258229		IntronicSNV	FALSE	not protein-affecting
1:233259941:A/C:1	PCNX2	ENST00000258229		IntronicSNV	FALSE	not protein-affecting
1:230499605:A/G:1	PGBD5	ENST00000321327		IntronicSNV	FALSE	not protein-affecting
1:227816608:G/C:1	ZNF678	ENST00000397097		IntronicSNV	FALSE	not protein-affecting
1:226483758:G/A:1	LIN9	ENST00000328205		IntronicSNV	FALSE	not protein-affecting
1:224917384:T/G:1	CNIH3	ENST00000272133		IntronicSNV	FALSE	not protein-affecting
1:224907704:A/T:1	CNIH3	ENST00000272133		IntronicSNV	FALSE	not protein-affecting
1:223952424:G/C:1	CAPN2	ENST00000295006		IntronicSNV	FALSE	not protein-affecting
1:222716972:G/A:1	HHIPL2	ENST00000343410	S294L	Missense	FALSE	Functional Impact score not available
1:220391644:G/A:1	RAB3GAP2	ENST00000358951		IntronicSNV	FALSE	not protein-affecting
1:217711492:A/T:1	GPATCH2	ENST00000366935		IntronicSNV	FALSE	not protein-affecting
1:216874060:G/A:1	ESRRG	ENST00000408911		IntronicSNV	FALSE	not protein-affecting
1:216719733:G/A:1	ESRRG	ENST00000408911		IntronicSNV	FALSE	not protein-affecting
1:216347893:T/C:1	USH2A	ENST00000307340		IntronicSNV	FALSE	not protein-affecting
1:216149673:G/A:1	USH2A	ENST00000307340		IntronicSNV	FALSE	not protein-affecting
1:215842926:A/C:1	USH2A	ENST00000307340		IntronicSNV	FALSE	not protein-affecting
1:215277659:G/A:1	KCNK2	ENST00000444842		IntronicSNV	FALSE	not protein-affecting
1:214706255:G/A:1	PTPN14	ENST00000366956		IntronicSNV	FALSE	not protein-affecting
1:213150369:G/A:1	VASH2	ENST00000366965		IntronicSNV	FALSE	not protein-affecting
1:213144923:G/A:1	VASH2	ENST00000366965		IntronicSNV	FALSE	not protein-affecting
1:213128487:C/T:1	VASH2	ENST00000366965		IntronicSNV	FALSE	not protein-affecting
1:211547141:C/G:1	TRAF5	ENST00000261464		3-UTRSNV	FALSE	not protein-affecting
1:211233002:G/A:1	KCNH1	ENST00000271751		IntronicSNV	FALSE	not protein-affecting
1:211190923:G/C:1	KCNH1	ENST00000271751		IntronicSNV	FALSE	not protein-affecting
1:211107853:C/T:1	KCNH1	ENST00000271751		IntronicSNV	FALSE	not protein-affecting
1:211054134:A/C:1	KCNH1	ENST00000271751		IntronicSNV	FALSE	not protein-affecting
1:210156929:C/T:1	SYT14	ENST00000422431		IntronicSNV	FALSE	not protein-affecting
1:207824984:C/T:1	CR1L	ENST00000508064		IntronicSNV	FALSE	not protein-affecting
1:205896372:C/A:1	SLC26A9	ENST00000367134	L420L	Synonymous	FALSE	not protein-affecting
1:204967421:G/A:1	NFASC	ENST00000339876		IntronicSNV	FALSE	not protein-affecting
1:203471728:C/-:1	OPTC	ENST00000367222		IntronicSNV	FALSE	not protein-affecting
1:202273698:G/A:1	LGR6	ENST00000367278	R337H	Missense	FALSE	Functional Impact score not available
1:20222067:C/T:1	OTUD3	ENST00000375120		IntronicSNV	FALSE	not protein-affecting
1:201972411:C/A:1	RNPEP	ENST00000295640	Y491*	Nonsense	FALSE	Functional Impact score not available
1:201859039:G/A:1	SHISA4	ENST00000362011		IntronicSNV	FALSE	not protein-affecting
1:201824038:G/A:1	IPO9	ENST00000361565	E300K	Missense	FALSE	Functional Impact score not available
1:20027238:G/A:1	TMCO4	ENST00000294543		IntronicSNV	FALSE	not protein-affecting
1:198166554:T/A:1	NEK7	ENST00000367385		IntronicSNV	FALSE	not protein-affecting
1:19767507:T/C:1	CAPZB	ENST00000375142		IntronicSNV	FALSE	not protein-affecting
1:197632289:T/G:1	DENND1B	ENST00000367396		IntronicSNV	FALSE	not protein-affecting
1:197625937:A/T:1	DENND1B	ENST00000367396		IntronicSNV	FALSE	not protein-affecting
1:196876412:T/C:1	CFHR4	ENST00000367416		IntronicSNV	FALSE	not protein-affecting
1:196427181:T/C:1	KCNT2	ENST00000294725		IntronicSNV	FALSE	not protein-affecting
1:196231178:G/A:1	KCNT2	ENST00000294725		IntronicSNV	FALSE	not protein-affecting
1:19056058:A/G:1	PAX7	ENST00000375375		IntronicSNV	FALSE	not protein-affecting
1:190324107:G/A:1	BRINP3	ENST00000367462		IntronicSNV	FALSE	not protein-affecting
1:190231667:T/C:1	BRINP3	ENST00000367462		IntronicSNV	FALSE	not protein-affecting
1:190102781:A/C:1	BRINP3	ENST00000367462		IntronicSNV	FALSE	not protein-affecting
1:186269117:G/C:1	PRG4	ENST00000445192		IntronicSNV	FALSE	not protein-affecting
1:186269045:T/C:1	PRG4	ENST00000445192		IntronicSNV	FALSE	not protein-affecting
1:186059304:C/T:1	HMCN1	ENST00000271588		IntronicSNV	FALSE	not protein-affecting
1:186036138:T/G:1	HMCN1	ENST00000271588		IntronicSNV	FALSE	not protein-affecting
1:186011954:T/C:1	HMCN1	ENST00000271588		IntronicSNV	FALSE	not protein-affecting
1:18449371:T/G:1	IGSF21	ENST00000251296		IntronicSNV	FALSE	not protein-affecting
1:183974656:A/C:1	COLGALT2	ENST00000361927		IntronicSNV	FALSE	not protein-affecting
1:183968233:T/G:1	COLGALT2	ENST00000361927		IntronicSNV	FALSE	not protein-affecting
1:183966510:T/G:1	COLGALT2	ENST00000361927		IntronicSNV	FALSE	not protein-affecting
1:183965590:T/C:1	COLGALT2	ENST00000361927		IntronicSNV	FALSE	not protein-affecting
1:183239583:C/T:1	NMNAT2	ENST00000287713		IntronicSNV	FALSE	not protein-affecting
1:182461449:G/T:1	RGSL1	ENST00000294854		IntronicSNV	FALSE	not protein-affecting
1:181511782:C/A:1	CACNA1E	ENST00000367573		IntronicSNV	FALSE	not protein-affecting
1:179718149:G/A:1	FAM163A	ENST00000341785		IntronicSNV	FALSE	not protein-affecting
1:179601471:G/T:1	TDRD5	ENST00000444136		IntronicSNV	FALSE	not protein-affecting
1:176941957:C/T:1	ASTN1	ENST00000361833		IntronicSNV	FALSE	not protein-affecting
1:176883566:A/G:1	ASTN1	ENST00000361833		IntronicSNV	FALSE	not protein-affecting
1:176784599:T/G:1	PAPPA2	ENST00000367662		IntronicSNV	FALSE	not protein-affecting
1:17651966:CTTTA/-:1	PADI4	ENST00000375448		IntronicBlockSubstitution	FALSE	not protein-affecting
1:175684758:A/C:1	TNR	ENST00000367674		IntronicSNV	FALSE	not protein-affecting
1:175593789:T/G:1	TNR	ENST00000367674		IntronicSNV	FALSE	not protein-affecting
1:175079464:ATTCTGTCGATT/-:1	TNN	ENST00000239462		IntronicBlockSubstitution	FALSE	not protein-affecting
1:174364300:C/T:1	RABGAP1L	ENST00000251507		IntronicSNV	FALSE	not protein-affecting
1:174297809:G/A:1	RABGAP1L	ENST00000251507		IntronicSNV	FALSE	not protein-affecting
1:170947456:T/G:1	MROH9	ENST00000367759		IntronicSNV	FALSE	not protein-affecting
1:169434536:G/C:1	SLC19A2	ENST00000236137		3-UTRSNV	FALSE	not protein-affecting
1:169353089:T/G:1	BLZF1	ENST00000367808		IntronicSNV	FALSE	not protein-affecting
1:168150707:C/T:1	TIPRL	ENST00000367833		IntronicSNV	FALSE	not protein-affecting
1:166819052:A/G:1	POGK	ENST00000367875	P412P	Synonymous	FALSE	not protein-affecting
1:166068076:T/G:1	FAM78B	ENST00000338353		IntronicSNV	FALSE	not protein-affecting
1:165637426:G/A:1	ALDH9A1	ENST00000354775		IntronicSNV	FALSE	not protein-affecting
1:165198787:C/A:1	LMX1A	ENST00000342310		IntronicSNV	FALSE	not protein-affecting
1:163152338:A/C:1	RGS5	ENST00000313961		IntronicSNV	FALSE	not protein-affecting
1:163126061:G/A:1	RGS5	ENST00000313961		IntronicSNV	FALSE	not protein-affecting
1:16292450:A/T:1	ZBTB17	ENST00000375743		IntronicSNV	FALSE	not protein-affecting
1:162547690:G/A:1	UAP1	ENST00000367926		IntronicSNV	FALSE	not protein-affecting
1:161982286:T/A:1	OLFML2B	ENST00000294794		IntronicSNV	FALSE	not protein-affecting
1:160854633:G/A:1	ITLN1	ENST00000326245	A12V	Missense	FALSE	Functional Impact score not available
1:159167490:C/T:1	CADM3	ENST00000368124		IntronicSNV	FALSE	not protein-affecting
1:159141486:C/T:1	CADM3	ENST00000368124		5-UTRSNV	FALSE	not protein-affecting
1:158608569:C/T:1	SPTA1	ENST00000368148		IntronicSNV	FALSE	not protein-affecting
1:158260502:T/G:1	CD1C	ENST00000368170		IntronicSNV	FALSE	not protein-affecting
1:158055426:C/A:1	KIRREL1	ENST00000359209		IntronicSNV	FALSE	not protein-affecting
1:15615210:C/T:1	FHAD1	ENST00000375999		IntronicSNV	FALSE	not protein-affecting
1:154699871:A/C:1	KCNN3	ENST00000271915		IntronicSNV	FALSE	not protein-affecting
1:154467506:C/T:1	SHE	ENST00000304760		IntronicSNV	FALSE	not protein-affecting
1:154411295:C/T:1	IL6R	ENST00000368485		IntronicSNV	FALSE	not protein-affecting
1:15395661:C/A:1	KAZN	ENST00000376030		IntronicSNV	FALSE	not protein-affecting
1:153588389:C/T:1	S100A14	ENST00000368702		5-UTRSNV	FALSE	not protein-affecting
1:153363349:G/A:1	S100A8	ENST00000368733		IntronicSNV	FALSE	not protein-affecting
1:144888443:C/A:1	PDE4DIP	ENST00000369356		IntronicSNV	FALSE	not protein-affecting
1:14361450:C/T:1	C1orf196	ENST00000412667		IntronicSNV	FALSE	not protein-affecting
1:14338025:C/T:1	C1orf196	ENST00000412667		IntronicSNV	FALSE	not protein-affecting
1:14276125:G/A:1	C1orf196	ENST00000412667		IntronicSNV	FALSE	not protein-affecting
1:14051642:G/A:1	PRDM2	ENST00000235372		IntronicSNV	FALSE	not protein-affecting
1:12412068:C/A:1	VPS13D	ENST00000358136		IntronicSNV	FALSE	not protein-affecting
1:120054988:G/T:1	HSD3B1	ENST00000369413		IntronicSNV	FALSE	not protein-affecting
1:118680743:G/A:1	SPAG17	ENST00000336338		IntronicSNV	FALSE	not protein-affecting
1:117937316:A/G:1	MAN1A2	ENST00000356554		IntronicSNV	FALSE	not protein-affecting
1:114958003:C/A:1	TRIM33	ENST00000358465		IntronicSNV	FALSE	not protein-affecting
1:114049276:CA/-:1	MAGI3	ENST00000307546		IntronicBlockSubstitution	FALSE	not protein-affecting
1:109235074:C/T:1	PRPF38B	ENST00000370025		5-UTRSNV	FALSE	not protein-affecting
1:109153791:G/T:1	FAM102B	ENST00000370035		IntronicSNV	FALSE	not protein-affecting
1:108479311:T/G:1	VAV3	ENST00000370056		IntronicSNV	FALSE	not protein-affecting
1:103530494:T/A:1	COL11A1	ENST00000370096		IntronicSNV	FALSE	not protein-affecting
1:10021053:G/T:1	NMNAT1	ENST00000377205		IntronicSNV	FALSE	not protein-affecting
19:9409784:A/G:1	ZNF699	ENST00000591998		IntronicSNV	FALSE	not protein-affecting
19:8631366:A/T:1	MYO1F	ENST00000338257		IntronicSNV	FALSE	not protein-affecting
19:8308546:C/-:1	CERS4	ENST00000251363		IntronicSNV	FALSE	not protein-affecting
19:8277347:G/T:1	CERS4	ENST00000251363		IntronicSNV	FALSE	not protein-affecting
19:6217016:C/T:1	MLLT1	ENST00000252674		IntronicSNV	FALSE	not protein-affecting
19:59067867:A/G:1	UBE2M	ENST00000253023		IntronicSNV	FALSE	not protein-affecting
19:58421635:C/T:1	ZNF417	ENST00000312026		IntronicSNV	FALSE	not protein-affecting
19:57650958:G/A:1	ZIM3	ENST00000269834		IntronicSNV	FALSE	not protein-affecting
19:5692009:C/A:1	LONP1	ENST00000360614		3-UTRSNV	FALSE	not protein-affecting
19:56556775:T/-:1	NLRP5	ENST00000390649		IntronicSNV	FALSE	not protein-affecting
19:56474392:T/C:1	NLRP8	ENST00000291971		IntronicSNV	FALSE	not protein-affecting
19:55967633:G/C:1	ISOC2	ENST00000085068		IntronicSNV	FALSE	not protein-affecting
19:55967600:G/C:1	ISOC2	ENST00000085068		IntronicSNV	FALSE	not protein-affecting
19:55593298:C/G:1	EPS8L1	ENST00000201647		IntronicSNV	FALSE	not protein-affecting
19:53445393:A/G:1	ZNF816-ZNF321P	ENST00000391777		IntronicSNV	FALSE	not protein-affecting
19:52379815:G/A:1	ZNF577	ENST00000301399		IntronicSNV	FALSE	not protein-affecting
19:51915075:G/C:1	SIGLEC10	ENST00000356298		IntronicSNV	FALSE	not protein-affecting
19:51611460:G/A:1	CTU1	ENST00000421832		IntronicSNV	FALSE	not protein-affecting
19:50360086:C/T:1	PTOV1	ENST00000391842		IntronicSNV	FALSE	not protein-affecting
19:48663846:C/T:1	LIG1	ENST00000263274		IntronicSNV	FALSE	not protein-affecting
19:46270195:C/G:1	SIX5	ENST00000317578	G341A	Missense	FALSE	Functional Impact score not available
19:46241644:G/T:1	BHMG1	ENST00000457052		IntronicSNV	FALSE	not protein-affecting
19:45995782:G/T:1	RTN2	ENST00000245923		IntronicSNV	FALSE	not protein-affecting
19:44805825:T/A:1	ZNF235	ENST00000291182		IntronicSNV	FALSE	not protein-affecting
19:44087608:G/A:1	L34079.1	ENST00000594374		IntronicSNV	FALSE	not protein-affecting
19:43911005:G/A:1	TEX101	ENST00000602198		IntronicSNV	FALSE	not protein-affecting
19:42348679:G/A:1	LYPD4	ENST00000330743		5-UTRSNV	FALSE	not protein-affecting
19:41075917:G/C:1	SPTBN4	ENST00000352632		IntronicSNV	FALSE	not protein-affecting
19:40972335:C/A:1	SPTBN4	ENST00000352632		IntronicSNV	FALSE	not protein-affecting
19:3784490:C/T:1	MATK	ENST00000395045		IntronicSNV	FALSE	not protein-affecting
19:37714660:G/T:1	ZNF383	ENST00000589413		IntronicSNV	FALSE	not protein-affecting
19:37611597:C/T:1	ZNF420	ENST00000337995		IntronicSNV	FALSE	not protein-affecting
19:3746579:C/T:1	TJP3	ENST00000262968	R736W	Missense	FALSE	Functional Impact score not available
19:37051868:T/C:1	ZNF529	ENST00000591340		IntronicSNV	FALSE	not protein-affecting
19:36862912:G/A:1	ZFP14	ENST00000270001		IntronicSNV	FALSE	not protein-affecting
19:36602395:A/T:1	OVOL3	ENST00000262637		IntronicSNV	FALSE	not protein-affecting
19:35842523:C/T:1	FFAR1	ENST00000246553	N23N	Synonymous	FALSE	not protein-affecting
19:35657780:G/C:1	FXYD5	ENST00000342879		IntronicSNV	FALSE	not protein-affecting
19:35657752:G/C:1	FXYD5	ENST00000342879		IntronicSNV	FALSE	not protein-affecting
19:35657720:G/C:1	FXYD5	ENST00000342879		IntronicSNV	FALSE	not protein-affecting
19:35657499:G/A:1	FXYD5	ENST00000342879		IntronicSNV	FALSE	not protein-affecting
19:35656510:C/T:1	FXYD5	ENST00000342879		IntronicSNV	FALSE	not protein-affecting
19:35656463:C/T:1	FXYD5	ENST00000342879		IntronicSNV	FALSE	not protein-affecting
19:35557045:G/C:1	HPN	ENST00000262626		IntronicSNV	FALSE	not protein-affecting
19:35424311:C/T:1	ZNF30	ENST00000439785		IntronicSNV	FALSE	not protein-affecting
19:34864310:T/A:1	GPI	ENST00000415930		IntronicSNV	FALSE	not protein-affecting
19:34830541:C/T:1	KIAA0355	ENST00000299505		IntronicSNV	FALSE	not protein-affecting
19:33949087:T/C:1	PEPD	ENST00000244137		IntronicSNV	FALSE	not protein-affecting
19:33535469:C/T:1	RHPN2	ENST00000254260		IntronicSNV	FALSE	not protein-affecting
19:33490954:T/A:1	RHPN2	ENST00000254260		IntronicSNV	FALSE	not protein-affecting
19:33325818:T/A:1	SLC7A9	ENST00000023064		IntronicSNV	FALSE	not protein-affecting
19:32957458:A/C:1	DPY19L3	ENST00000342179		IntronicSNV	FALSE	not protein-affecting
19:32838974:G/A:1	ZNF507	ENST00000311921		IntronicSNV	FALSE	not protein-affecting
19:31789857:C/A:1	TSHZ3	ENST00000240587		IntronicSNV	FALSE	not protein-affecting
19:31021180:C/T:1	ZNF536	ENST00000355537		IntronicSNV	FALSE	not protein-affecting
19:31006239:C/T:1	ZNF536	ENST00000355537		IntronicSNV	FALSE	not protein-affecting
19:23972428:T/C:1	RPSAP58	ENST00000496398		IntronicSNV	FALSE	not protein-affecting
19:22838237:T/C:1	ZNF492	ENST00000456783		IntronicSNV	FALSE	not protein-affecting
19:20212766:C/T:1	ZNF90	ENST00000418063		IntronicSNV	FALSE	not protein-affecting
19:20122930:T/G:1	ZNF682	ENST00000397165		IntronicSNV	FALSE	not protein-affecting
19:19931510:A/G:1	ZNF506	ENST00000443905		IntronicSNV	FALSE	not protein-affecting
19:19128902:G/A:1	SUGP2	ENST00000601879		IntronicSNV	FALSE	not protein-affecting
19:18324044:A/T:1	AC008397.2	ENST00000355502		IntronicSNV	FALSE	not protein-affecting
19:18312732:A/G:1	RAB3A	ENST00000222256		IntronicSNV	FALSE	not protein-affecting
19:17718187:C/T:1	UNC13A	ENST00000519716		IntronicSNV	FALSE	not protein-affecting
19:16857088:G/A:1	NWD1	ENST00000524140		IntronicSNV	FALSE	not protein-affecting
19:16836887:C/T:1	NWD1	ENST00000524140		IntronicSNV	FALSE	not protein-affecting
19:15556839:G/A:1	WIZ	ENST00000263381		IntronicSNV	FALSE	not protein-affecting
19:14194519:G/A:1	C19orf67	ENST00000548523		IntronicSNV	FALSE	not protein-affecting
19:1393889:G/C:1	NDUFS7	ENST00000233627		IntronicSNV	FALSE	not protein-affecting
19:13614464:G/A:1	CACNA1A	ENST00000360228		IntronicSNV	FALSE	not protein-affecting
19:12958324:G/A:1	MAST1	ENST00000251472		IntronicSNV	FALSE	not protein-affecting
19:12761846:G/T:1	MAN2B1	ENST00000456935		IntronicSNV	FALSE	not protein-affecting
19:11341534:C/T:1	DOCK6	ENST00000294618		IntronicSNV	FALSE	not protein-affecting
19:1123096:C/A:1	SBNO2	ENST00000361757		IntronicSNV	FALSE	not protein-affecting
19:11204804:GTTT/-:1	LDLR	ENST00000558518		IntronicBlockSubstitution	FALSE	not protein-affecting
18:9217902:G/A:1	ANKRD12	ENST00000262126		IntronicSNV	FALSE	not protein-affecting
18:8186254:G/A:1	PTPRM	ENST00000332175		IntronicSNV	FALSE	not protein-affecting
18:76915525:T/G:1	ATP9B	ENST00000426216		IntronicSNV	FALSE	not protein-affecting
18:7685741:A/C:1	PTPRM	ENST00000332175		IntronicSNV	FALSE	not protein-affecting
18:7626552:C/T:1	PTPRM	ENST00000332175		IntronicSNV	FALSE	not protein-affecting
18:74554384:C/T:1	ZNF236	ENST00000253159		IntronicSNV	FALSE	not protein-affecting
18:7064582:A/T:1	LAMA1	ENST00000389658		IntronicSNV	FALSE	not protein-affecting
18:70479786:C/T:1	NETO1	ENST00000327305		IntronicSNV	FALSE	not protein-affecting
18:6973454:G/A:1	LAMA1	ENST00000389658		IntronicSNV	FALSE	not protein-affecting
18:6913055:T/G:1	ARHGAP28	ENST00000419673		3-UTRSNV	FALSE	not protein-affecting
18:6897192:C/T:1	ARHGAP28	ENST00000419673		IntronicSNV	FALSE	not protein-affecting
18:6873609:C/T:1	ARHGAP28	ENST00000419673		IntronicSNV	FALSE	not protein-affecting
18:67537359:C/A:1	CD226	ENST00000280200		IntronicSNV	FALSE	not protein-affecting
18:67294873:G/A:1	DOK6	ENST00000382713		IntronicSNV	FALSE	not protein-affecting
18:67103478:G/A:1	DOK6	ENST00000382713		IntronicSNV	FALSE	not protein-affecting
18:66674076:T/C:1	CCDC102B	ENST00000360242		IntronicSNV	FALSE	not protein-affecting
18:64223564:A/G:1	CDH19	ENST00000262150		IntronicSNV	FALSE	not protein-affecting
18:6341767:A/T:1	L3MBTL4	ENST00000284898		IntronicSNV	FALSE	not protein-affecting
18:6322670:A/C:1	L3MBTL4	ENST00000284898		IntronicSNV	FALSE	not protein-affecting
18:6124305:A/G:1	L3MBTL4	ENST00000284898		IntronicSNV	FALSE	not protein-affecting
18:609704:A/C:1	CLUL1	ENST00000400606		IntronicSNV	FALSE	not protein-affecting
18:6069549:G/A:1	L3MBTL4	ENST00000284898		IntronicSNV	FALSE	not protein-affecting
18:6019337:G/A:1	L3MBTL4	ENST00000284898		IntronicSNV	FALSE	not protein-affecting
18:59835374:G/A:1	PIGN	ENST00000357637		IntronicSNV	FALSE	not protein-affecting
18:57311400:G/A:1	CCBE1	ENST00000439986		IntronicSNV	FALSE	not protein-affecting
18:55368218:G/C:1	ATP8B1	ENST00000536015		IntronicSNV	FALSE	not protein-affecting
18:5407302:T/C:1	EPB41L3	ENST00000341928		IntronicSNV	FALSE	not protein-affecting
18:53107777:G/A:1	TCF4	ENST00000354452		IntronicSNV	FALSE	not protein-affecting
18:5168330:G/A:1	AKAIN1	ENST00000434239		IntronicSNV	FALSE	not protein-affecting
18:50477720:T/C:1	DCC	ENST00000442544		IntronicSNV	FALSE	not protein-affecting
18:48474481:T/G:1	ME2	ENST00000321341		3-UTRSNV	FALSE	not protein-affecting
18:46095189:G/A:1	CTIF	ENST00000382998		IntronicSNV	FALSE	not protein-affecting
18:45648363:T/C:1	ZBTB7C	ENST00000588982		IntronicSNV	FALSE	not protein-affecting
18:44316893:C/G:1	ST8SIA5	ENST00000315087		IntronicSNV	FALSE	not protein-affecting
18:4366427:A/C:1	DLGAP1	ENST00000315677		IntronicSNV	FALSE	not protein-affecting
18:4321185:T/G:1	DLGAP1	ENST00000315677		IntronicSNV	FALSE	not protein-affecting
18:4298869:C/T:1	DLGAP1	ENST00000315677		IntronicSNV	FALSE	not protein-affecting
18:42407015:G/T:1	SETBP1	ENST00000282030		IntronicSNV	FALSE	not protein-affecting
18:4198003:C/T:1	DLGAP1	ENST00000315677		IntronicSNV	FALSE	not protein-affecting
18:40543190:A/T:1	RIT2	ENST00000326695		IntronicSNV	FALSE	not protein-affecting
18:4009280:C/T:1	DLGAP1	ENST00000315677		IntronicSNV	FALSE	not protein-affecting
18:3930673:G/A:1	DLGAP1	ENST00000315677		IntronicSNV	FALSE	not protein-affecting
18:3922409:G/A:1	DLGAP1	ENST00000315677		IntronicSNV	FALSE	not protein-affecting
18:32710008:G/A:1	MAPRE2	ENST00000300249		IntronicSNV	FALSE	not protein-affecting
18:30966130:A/C:1	CCDC178	ENST00000383096		IntronicSNV	FALSE	not protein-affecting
18:30965843:A/C:1	CCDC178	ENST00000383096		IntronicSNV	FALSE	not protein-affecting
18:30965653:A/C:1	CCDC178	ENST00000383096		IntronicSNV	FALSE	not protein-affecting
18:30965079:A/C:1	CCDC178	ENST00000383096		IntronicSNV	FALSE	not protein-affecting
18:30741111:A/G:1	CCDC178	ENST00000383096		IntronicSNV	FALSE	not protein-affecting
18:2895832:G/A:1	EMILIN2	ENST00000254528		IntronicSNV	FALSE	not protein-affecting
18:2769562:T/C:1	SMCHD1	ENST00000320876		IntronicSNV	FALSE	not protein-affecting
18:2561034:T/A:1	METTL4	ENST00000574538		IntronicSNV	FALSE	not protein-affecting
18:24744236:A/G:1	CHST9	ENST00000284224		IntronicSNV	FALSE	not protein-affecting
18:13901341:A/C:1	MC2R	ENST00000327606		IntronicSNV	FALSE	not protein-affecting
18:13234227:G/T:1	LDLRAD4	ENST00000361205		IntronicSNV	FALSE	not protein-affecting
18:13052830:G/T:1	CEP192	ENST00000506447		IntronicSNV	FALSE	not protein-affecting
18:13021528:G/A:1	CEP192	ENST00000506447		IntronicSNV	FALSE	not protein-affecting
18:12954300:C/T:1	SEH1L	ENST00000399892		IntronicSNV	FALSE	not protein-affecting
18:12827293:G/C:1	PTPN2	ENST00000309660		IntronicSNV	FALSE	not protein-affecting
18:12030686:G/T:1	IMPA2	ENST00000269159		3-UTRSNV	FALSE	not protein-affecting
18:11901862:G/A:1	MPPE1	ENST00000588072		IntronicSNV	FALSE	not protein-affecting
18:11721924:T/A:1	GNAL	ENST00000334049		IntronicSNV	FALSE	not protein-affecting
18:11721923:A/T:1	GNAL	ENST00000334049		IntronicSNV	FALSE	not protein-affecting
18:11113259:C/T:1	PIEZO2	ENST00000580640		IntronicSNV	FALSE	not protein-affecting
18:10796190:G/A:1	PIEZO2	ENST00000580640		IntronicSNV	FALSE	not protein-affecting
17:9593543:T/G:1	USP43	ENST00000285199		IntronicSNV	FALSE	not protein-affecting
17:9403293:A/T:1	STX8	ENST00000306357		IntronicSNV	FALSE	not protein-affecting
17:7982070:G/A:1	ALOX12B	ENST00000319144		IntronicSNV	FALSE	not protein-affecting
17:76756553:G/A:1	CYTH1	ENST00000361101		IntronicSNV	FALSE	not protein-affecting
17:76756551:A/G:1	CYTH1	ENST00000361101		IntronicSNV	FALSE	not protein-affecting
17:76744171:C/A:1	CYTH1	ENST00000361101		IntronicSNV	FALSE	not protein-affecting
17:74873609:G/-:1	MGAT5B	ENST00000428789		IntronicSNV	FALSE	not protein-affecting
17:747288:G/A:1	NXN	ENST00000336868		IntronicSNV	FALSE	not protein-affecting
17:74469515:G/A:1	RHBDF2	ENST00000313080		IntronicSNV	FALSE	not protein-affecting
17:73257940:G/T:1	MRPS7	ENST00000245539		5-UTRSNV	FALSE	not protein-affecting
17:65656654:A/G:1	PITPNC1	ENST00000335257		IntronicSNV	FALSE	not protein-affecting
17:65153665:A/T:1	HELZ	ENST00000358691		IntronicSNV	FALSE	not protein-affecting
17:64509507:C/T:1	PRKCA	ENST00000413366		IntronicSNV	FALSE	not protein-affecting
17:61209307:T/G:1	TANC2	ENST00000424789		IntronicSNV	FALSE	not protein-affecting
17:56650009:A/G:1	TEX14	ENST00000240361		IntronicSNV	FALSE	not protein-affecting
17:56352273:T/C:1	MPO	ENST00000225275		IntronicSNV	FALSE	not protein-affecting
17:54483183:A/C:1	ANKFN1	ENST00000318698		IntronicSNV	FALSE	not protein-affecting
17:50049241:A/C:1	CA10	ENST00000451037		IntronicSNV	FALSE	not protein-affecting
17:49760089:T/G:1	CA10	ENST00000451037		IntronicSNV	FALSE	not protein-affecting
17:47512655:C/T:1	AC091180.5	ENST00000576461		IntronicSNV	FALSE	not protein-affecting
17:45773638:C/T:1	TBKBP1	ENST00000361722	R54W	Missense	FALSE	Functional Impact score not available
17:4576265:A/G:1	PELP1	ENST00000301396	V818A	Missense	FALSE	Functional Impact score not available
17:41980251:C/T:1	MPP2	ENST00000269095		IntronicSNV	FALSE	not protein-affecting
17:41166453:G/A:1	IFI35	ENST00000438323		3-UTRSNV	FALSE	not protein-affecting
17:38925963:C/G:1	KRT26	ENST00000335552		IntronicSNV	FALSE	not protein-affecting
17:38906694:G/A:1	KRT25	ENST00000312150	D371D	Synonymous	FALSE	not protein-affecting
17:37866828:T/C:1	ERBB2	ENST00000269571		IntronicSNV	FALSE	not protein-affecting
17:3771821:G/A:1	CAMKK1	ENST00000158166		IntronicSNV	FALSE	not protein-affecting
17:36364387:T/C:1	RP11-1407O15.2	ENST00000520237		IntronicSNV	FALSE	not protein-affecting
17:34167493:T/C:1	TAF15	ENST00000588240		IntronicSNV	FALSE	not protein-affecting
17:31536944:A/G:1	ASIC2	ENST00000225823		IntronicSNV	FALSE	not protein-affecting
17:30982304:G/A:1	MYO1D	ENST00000318217		IntronicSNV	FALSE	not protein-affecting
17:29664376:T/G:1	NF1	ENST00000358273		IntronicSNV	FALSE	not protein-affecting
17:29315088:G/A:1	RNF135	ENST00000328381	V215I	Missense	FALSE	Functional Impact score not available
17:21444492:G/A:1	C17orf51	ENST00000391411		IntronicSNV	FALSE	not protein-affecting
17:20071162:A/G:1	SPECC1	ENST00000261503		IntronicSNV	FALSE	not protein-affecting
17:19770836:T/A:1	ULK2	ENST00000395544		5-UTRSNV	FALSE	not protein-affecting
17:19459461:C/T:1	SLC47A1	ENST00000270570		IntronicSNV	FALSE	not protein-affecting
17:15944350:A/G:1	NCOR1	ENST00000268712		IntronicSNV	FALSE	not protein-affecting
17:10436178:A/C:1	MYH2	ENST00000245503		IntronicSNV	FALSE	not protein-affecting
16:9978949:T/C:1	GRIN2A	ENST00000396573		IntronicSNV	FALSE	not protein-affecting
16:8892399:C/G:1	PMM2	ENST00000268261		IntronicSNV	FALSE	not protein-affecting
16:88901153:A/G:1	GALNS	ENST00000268695		IntronicSNV	FALSE	not protein-affecting
16:88809167:G/A:1	PIEZO1	ENST00000301015		IntronicSNV	FALSE	not protein-affecting
16:86570540:G/T:1	MTHFSD	ENST00000360900		IntronicSNV	FALSE	not protein-affecting
16:83158264:T/C:1	CDH13	ENST00000431540		IntronicSNV	FALSE	not protein-affecting
16:83154658:C/T:1	CDH13	ENST00000431540		IntronicSNV	FALSE	not protein-affecting
16:83054651:C/T:1	CDH13	ENST00000431540		IntronicSNV	FALSE	not protein-affecting
16:82973461:T/C:1	CDH13	ENST00000431540		IntronicSNV	FALSE	not protein-affecting
16:82903850:A/-:1	CDH13	ENST00000431540		IntronicSNV	FALSE	not protein-affecting
16:82869519:G/A:1	CDH13	ENST00000431540		IntronicSNV	FALSE	not protein-affecting
16:81932496:A/C:1	PLCG2	ENST00000359376		IntronicSNV	FALSE	not protein-affecting
16:81932325:A/C:1	PLCG2	ENST00000359376		IntronicSNV	FALSE	not protein-affecting
16:81483955:G/A:1	CMIP	ENST00000537098		IntronicSNV	FALSE	not protein-affecting
16:80685600:C/T:1	CDYL2	ENST00000299564		IntronicSNV	FALSE	not protein-affecting
16:79121834:C/A:1	WWOX	ENST00000566780		IntronicSNV	FALSE	not protein-affecting
16:78937533:A/T:1	WWOX	ENST00000566780		IntronicSNV	FALSE	not protein-affecting
16:78618915:C/A:1	WWOX	ENST00000566780		IntronicSNV	FALSE	not protein-affecting
16:78458307:G/A:1	WWOX	ENST00000566780		IntronicSNV	FALSE	not protein-affecting
16:77427167:G/A:1	ADAMTS18	ENST00000282849		IntronicSNV	FALSE	not protein-affecting
16:76476307:G/A:1	CNTNAP4	ENST00000478060		IntronicSNV	FALSE	not protein-affecting
16:76347839:A/T:1	CNTNAP4	ENST00000478060		IntronicSNV	FALSE	not protein-affecting
16:75264022:G/A:1	BCAR1	ENST00000418647		IntronicSNV	FALSE	not protein-affecting
16:7431023:T/A:1	RBFOX1	ENST00000311745		IntronicSNV	FALSE	not protein-affecting
16:7391965:T/A:1	RBFOX1	ENST00000311745		IntronicSNV	FALSE	not protein-affecting
16:71217696:T/A:1	HYDIN	ENST00000321489		IntronicSNV	FALSE	not protein-affecting
16:69750781:G/A:1	NQO1	ENST00000320623		IntronicSNV	FALSE	not protein-affecting
16:67269904:G/A:1	FHOD1	ENST00000258201		IntronicSNV	FALSE	not protein-affecting
16:66649936:G/T:1	CMTM4	ENST00000330687		3-UTRSNV	FALSE	not protein-affecting
16:65120272:G/T:1	CDH11	ENST00000268603		IntronicSNV	FALSE	not protein-affecting
16:65081207:G/A:1	CDH11	ENST00000268603		IntronicSNV	FALSE	not protein-affecting
16:62038122:T/A:1	CDH8	ENST00000577390		IntronicSNV	FALSE	not protein-affecting
16:61851051:A/G:1	CDH8	ENST00000577390		IntronicSNV	FALSE	not protein-affecting
16:61850184:T/C:1	CDH8	ENST00000577390		IntronicSNV	FALSE	not protein-affecting
16:58509885:G/T:1	NDRG4	ENST00000394282		IntronicSNV	FALSE	not protein-affecting
16:57941506:G/A:1	CNGB1	ENST00000251102		IntronicSNV	FALSE	not protein-affecting
16:57556044:G/A:1	CCDC102A	ENST00000258214		IntronicSNV	FALSE	not protein-affecting
16:56524370:G/C:1	BBS2	ENST00000245157		IntronicSNV	FALSE	not protein-affecting
16:56339746:C/G:1	GNAO1	ENST00000262494		IntronicSNV	FALSE	not protein-affecting
16:56272411:C/T:1	GNAO1	ENST00000262494		IntronicSNV	FALSE	not protein-affecting
16:55726422:C/A:1	SLC6A2	ENST00000219833		IntronicSNV	FALSE	not protein-affecting
16:53845827:C/T:1	FTO	ENST00000471389		IntronicSNV	FALSE	not protein-affecting
16:53788388:A/G:1	FTO	ENST00000471389		IntronicSNV	FALSE	not protein-affecting
16:53777334:T/G:1	FTO	ENST00000471389		IntronicSNV	FALSE	not protein-affecting
16:50733734:C/T:1	NOD2	ENST00000300589	H137Y	Missense	FALSE	Functional Impact score not available
16:50345831:T/C:1	ADCY7	ENST00000394697		IntronicSNV	FALSE	not protein-affecting
16:49792046:T/G:1	ZNF423	ENST00000561648		IntronicSNV	FALSE	not protein-affecting
16:49599744:A/G:1	ZNF423	ENST00000561648		IntronicSNV	FALSE	not protein-affecting
16:49542209:A/G:1	ZNF423	ENST00000561648		IntronicSNV	FALSE	not protein-affecting
16:47563170:G/A:1	PHKB	ENST00000323584		IntronicSNV	FALSE	not protein-affecting
16:47278839:C/T:1	ITFG1	ENST00000320640		IntronicSNV	FALSE	not protein-affecting
16:31906157:C/A:1	ZNF267	ENST00000300870		IntronicSNV	FALSE	not protein-affecting
16:31898167:G/A:1	ZNF267	ENST00000300870		IntronicSNV	FALSE	not protein-affecting
16:31499146:C/T:1	SLC5A2	ENST00000330498		IntronicSNV	FALSE	not protein-affecting
16:29892473:C/T:1	SEZ6L2	ENST00000308713		IntronicSNV	FALSE	not protein-affecting
16:29891129:C/T:1	SEZ6L2	ENST00000308713		IntronicSNV	FALSE	not protein-affecting
16:29891128:C/G:1	SEZ6L2	ENST00000308713		IntronicSNV	FALSE	not protein-affecting
16:29890861:C/G:1	SEZ6L2	ENST00000308713		IntronicSNV	FALSE	not protein-affecting
16:27882450:G/A:1	GSG1L	ENST00000447459		IntronicSNV	FALSE	not protein-affecting
16:27713868:G/C:1	KIAA0556	ENST00000261588		IntronicSNV	FALSE	not protein-affecting
16:27608855:G/C:1	KIAA0556	ENST00000261588		IntronicSNV	FALSE	not protein-affecting
16:27608295:G/C:1	KIAA0556	ENST00000261588		IntronicSNV	FALSE	not protein-affecting
16:27231803:C/T:1	KDM8	ENST00000441782	S399S	Synonymous	FALSE	not protein-affecting
16:25915425:A/G:1	HS3ST4	ENST00000331351		IntronicSNV	FALSE	not protein-affecting
16:24222110:C/A:1	PRKCB	ENST00000303531		IntronicSNV	FALSE	not protein-affecting
16:22926518:G/A:1	HS3ST2	ENST00000261374	A247T	Missense	FALSE	Functional Impact score not available
16:22848897:T/C:1	HS3ST2	ENST00000261374		IntronicSNV	FALSE	not protein-affecting
16:21152689:A/G:1	DNAH3	ENST00000261383	N151N	Synonymous	FALSE	not protein-affecting
16:20573630:T/C:1	ACSM2B	ENST00000329697		IntronicSNV	FALSE	not protein-affecting
16:20550468:A/C:1	ACSM2B	ENST00000329697		IntronicSNV	FALSE	not protein-affecting
16:16122276:C/A:1	ABCC1	ENST00000399410		IntronicSNV	FALSE	not protein-affecting
16:11940238:T/A:1	RSL1D1	ENST00000571133		IntronicSNV	FALSE	not protein-affecting
15:99300754:G/A:1	IGF1R	ENST00000268035		IntronicSNV	FALSE	not protein-affecting
15:94958926:C/T:1	MCTP2	ENST00000357742		IntronicSNV	FALSE	not protein-affecting
15:91801495:A/T:1	SV2B	ENST00000394232		IntronicSNV	FALSE	not protein-affecting
15:91757853:C/T:1	SV2B	ENST00000394232		IntronicSNV	FALSE	not protein-affecting
15:88776307:G/A:1	NTRK3	ENST00000360948		IntronicSNV	FALSE	not protein-affecting
15:88533103:G/A:1	NTRK3	ENST00000360948		IntronicSNV	FALSE	not protein-affecting
15:88474140:C/T:1	NTRK3	ENST00000360948		IntronicSNV	FALSE	not protein-affecting
15:87383839:G/T:1	AGBL1	ENST00000441037		IntronicSNV	FALSE	not protein-affecting
15:87370048:C/A:1	AGBL1	ENST00000441037		IntronicSNV	FALSE	not protein-affecting
15:87280313:C/T:1	AGBL1	ENST00000441037		IntronicSNV	FALSE	not protein-affecting
15:87137686:A/G:1	AGBL1	ENST00000441037		IntronicSNV	FALSE	not protein-affecting
15:86974889:G/A:1	AGBL1	ENST00000441037		IntronicSNV	FALSE	not protein-affecting
15:86959124:A/G:1	AGBL1	ENST00000441037		IntronicSNV	FALSE	not protein-affecting
15:86878990:A/G:1	AGBL1	ENST00000441037		IntronicSNV	FALSE	not protein-affecting
15:86275311:C/G:1	AKAP13	ENST00000361243		IntronicSNV	FALSE	not protein-affecting
15:85400735:T/A:1	ALPK3	ENST00000258888	S1124R	Missense	FALSE	Functional Impact score not available
15:84627561:C/T:1	ADAMTSL3	ENST00000286744		IntronicSNV	FALSE	not protein-affecting
15:84468314:C/T:1	ADAMTSL3	ENST00000286744		IntronicSNV	FALSE	not protein-affecting
15:84466452:A/C:1	ADAMTSL3	ENST00000286744		IntronicSNV	FALSE	not protein-affecting
15:84466377:A/C:1	ADAMTSL3	ENST00000286744		IntronicSNV	FALSE	not protein-affecting
15:84463905:C/T:1	ADAMTSL3	ENST00000286744		IntronicSNV	FALSE	not protein-affecting
15:84250475:C/G:1	SH3GL3	ENST00000427482		IntronicSNV	FALSE	not protein-affecting
15:84203940:A/C:1	SH3GL3	ENST00000427482		IntronicSNV	FALSE	not protein-affecting
15:83806997:T/G:1	HDGFL3	ENST00000299633		3-UTRSNV	FALSE	not protein-affecting
15:83582431:T/C:1	HOMER2	ENST00000304231		IntronicSNV	FALSE	not protein-affecting
15:83431365:C/T:1	FSD2	ENST00000334574		IntronicSNV	FALSE	not protein-affecting
15:82472712:A/C:1	EFL1	ENST00000268206		IntronicSNV	FALSE	not protein-affecting
15:79233883:C/A:1	CTSH	ENST00000220166		IntronicSNV	FALSE	not protein-affecting
15:77362916:G/C:1	TSPAN3	ENST00000267970		IntronicSNV	FALSE	not protein-affecting
15:72327323:A/G:1	MYO9A	ENST00000356056		IntronicSNV	FALSE	not protein-affecting
15:71698073:G/A:1	THSD4	ENST00000355327		IntronicSNV	FALSE	not protein-affecting
15:67620364:TA/-:1	IQCH	ENST00000335894		IntronicBlockSubstitution	FALSE	not protein-affecting
15:57266267:C/T:1	TCF12	ENST00000438423		IntronicSNV	FALSE	not protein-affecting
15:54828056:A/T:1	UNC13C	ENST00000260323		IntronicSNV	FALSE	not protein-affecting
15:54686791:C/T:1	UNC13C	ENST00000260323		IntronicSNV	FALSE	not protein-affecting
15:54560449:G/A:1	UNC13C	ENST00000260323		IntronicSNV	FALSE	not protein-affecting
15:54516147:C/T:1	UNC13C	ENST00000260323		IntronicSNV	FALSE	not protein-affecting
15:54331310:C/T:1	UNC13C	ENST00000260323		IntronicSNV	FALSE	not protein-affecting
15:54030852:G/A:1	WDR72	ENST00000396328		IntronicSNV	FALSE	not protein-affecting
15:52329691:T/C:1	MAPK6	ENST00000261845		IntronicSNV	FALSE	not protein-affecting
15:51226666:A/G:1	AP4E1	ENST00000261842		IntronicSNV	FALSE	not protein-affecting
15:49573638:A/T:1	GALK2	ENST00000560031		IntronicSNV	FALSE	not protein-affecting
15:44770179:C/-:1	CTDSPL2	ENST00000260327		IntronicSNV	FALSE	not protein-affecting
15:44597013:A/G:1	CASC4	ENST00000299957		IntronicSNV	FALSE	not protein-affecting
15:41668704:T/G:1	NUSAP1	ENST00000559596		IntronicSNV	FALSE	not protein-affecting
