## Supplementary material for "A central research portal for mining pancreatic clinical and molecular datasets and accessing biobanked samples": Suppl. Table S1_bioactivity (part 3 of 3)

### Sheet: ICGC_best prognosis (continued)
Variation ID	Gene	Transcript	Protein change	Consequence	Driver	Oncogenic classification
15:41148722:G/C:1	SPINT1	ENST00000344051		IntronicSNV	FALSE	not protein-affecting
15:40389253:A/T:1	BMF	ENST00000354670		IntronicSNV	FALSE	not protein-affecting
15:35737960:A/C:1	DPH6	ENST00000256538		IntronicSNV	FALSE	not protein-affecting
15:34255952:C/T:1	AVEN	ENST00000306730		IntronicSNV	FALSE	not protein-affecting
15:33964649:T/C:1	RYR3	ENST00000389232		IntronicSNV	FALSE	not protein-affecting
15:33748846:T/G:1	RYR3	ENST00000389232		IntronicSNV	FALSE	not protein-affecting
15:33104956:T/A:1	FMN1	ENST00000334528		IntronicSNV	FALSE	not protein-affecting
15:32325822:A/C:1	CHRNA7	ENST00000454250		IntronicSNV	FALSE	not protein-affecting
15:29602284:T/C:1	FAM189A1	ENST00000261275		IntronicSNV	FALSE	not protein-affecting
15:29541800:T/A:1	FAM189A1	ENST00000261275		IntronicSNV	FALSE	not protein-affecting
15:29541723:T/C:1	FAM189A1	ENST00000261275		IntronicSNV	FALSE	not protein-affecting
15:29334760:T/G:1	APBA2	ENST00000558402		IntronicSNV	FALSE	not protein-affecting
15:27737781:G/A:1	GABRG3	ENST00000333743		IntronicSNV	FALSE	not protein-affecting
15:27633383:G/A:1	GABRG3	ENST00000333743		IntronicSNV	FALSE	not protein-affecting
15:27407463:G/A:1	GABRG3	ENST00000333743		IntronicSNV	FALSE	not protein-affecting
15:27340935:C/T:1	GABRG3	ENST00000333743		IntronicSNV	FALSE	not protein-affecting
15:27184789:A/C:1	GABRA5	ENST00000335625		IntronicSNV	FALSE	not protein-affecting
15:26993375:G/A:1	GABRB3	ENST00000311550		IntronicSNV	FALSE	not protein-affecting
15:23055909:G/A:1	NIPA1	ENST00000337435		IntronicSNV	FALSE	not protein-affecting
15:23055884:G/A:1	NIPA1	ENST00000337435		IntronicSNV	FALSE	not protein-affecting
15:23055109:G/A:1	NIPA1	ENST00000337435		IntronicSNV	FALSE	not protein-affecting
15:23054583:G/A:1	NIPA1	ENST00000337435		IntronicSNV	FALSE	not protein-affecting
15:23054493:G/A:1	NIPA1	ENST00000337435		IntronicSNV	FALSE	not protein-affecting
15:101607924:T/C:1	LRRK1	ENST00000388948		IntronicSNV	FALSE	not protein-affecting
15:101145429:C/G:1	ASB7	ENST00000332783		IntronicSNV	FALSE	not protein-affecting
14:98419147:G/A:1	LINC01550	ENST00000499006		IntronicSNV	FALSE	not protein-affecting
14:96176748:G/A:1	TCL1A	ENST00000402399		3-UTRSNV	FALSE	not protein-affecting
14:94777664:T/G:1	SERPINA6	ENST00000341584		IntronicSNV	FALSE	not protein-affecting
14:94161525:T/C:1	UNC79	ENST00000256339		IntronicSNV	FALSE	not protein-affecting
14:93987638:T/G:1	UNC79	ENST00000256339		IntronicSNV	FALSE	not protein-affecting
14:93937409:T/G:1	UNC79	ENST00000256339		IntronicSNV	FALSE	not protein-affecting
14:91965857:G/A:1	PPP4R3A	ENST00000554684		IntronicSNV	FALSE	not protein-affecting
14:91134040:C/T:1	TTC7B	ENST00000328459		IntronicSNV	FALSE	not protein-affecting
14:91041107:C/A:1	TTC7B	ENST00000328459		IntronicSNV	FALSE	not protein-affecting
14:91022608:A/T:1	TTC7B	ENST00000328459		IntronicSNV	FALSE	not protein-affecting
14:90553485:T/C:1	KCNK13	ENST00000282146		IntronicSNV	FALSE	not protein-affecting
14:89905875:G/A:1	FOXN3	ENST00000345097		IntronicSNV	FALSE	not protein-affecting
14:80141329:A/G:1	NRXN3	ENST00000554719		IntronicSNV	FALSE	not protein-affecting
14:79916819:T/C:1	NRXN3	ENST00000554719		IntronicSNV	FALSE	not protein-affecting
14:79795309:T/A:1	NRXN3	ENST00000554719		IntronicSNV	FALSE	not protein-affecting
14:79735159:A/C:1	NRXN3	ENST00000554719		IntronicSNV	FALSE	not protein-affecting
14:79733687:A/C:1	NRXN3	ENST00000554719		IntronicSNV	FALSE	not protein-affecting
14:79733395:A/T:1	NRXN3	ENST00000554719		IntronicSNV	FALSE	not protein-affecting
14:79733287:A/T:1	NRXN3	ENST00000554719		IntronicSNV	FALSE	not protein-affecting
14:79732865:A/T:1	NRXN3	ENST00000554719		IntronicSNV	FALSE	not protein-affecting
14:79732620:A/T:1	NRXN3	ENST00000554719		IntronicSNV	FALSE	not protein-affecting
14:79732536:A/T:1	NRXN3	ENST00000554719		IntronicSNV	FALSE	not protein-affecting
14:79732479:A/T:1	NRXN3	ENST00000554719		IntronicSNV	FALSE	not protein-affecting
14:79731309:A/C:1	NRXN3	ENST00000554719		IntronicSNV	FALSE	not protein-affecting
14:79730080:A/T:1	NRXN3	ENST00000554719		IntronicSNV	FALSE	not protein-affecting
14:79730051:A/G:1	NRXN3	ENST00000554719		IntronicSNV	FALSE	not protein-affecting
14:79730044:A/C:1	NRXN3	ENST00000554719		IntronicSNV	FALSE	not protein-affecting
14:79729707:A/T:1	NRXN3	ENST00000554719		IntronicSNV	FALSE	not protein-affecting
14:79729206:A/T:1	NRXN3	ENST00000554719		IntronicSNV	FALSE	not protein-affecting
14:79625385:T/G:1	NRXN3	ENST00000554719		IntronicSNV	FALSE	not protein-affecting
14:79613893:G/A:1	NRXN3	ENST00000554719		IntronicSNV	FALSE	not protein-affecting
14:79213591:T/G:1	NRXN3	ENST00000554719		IntronicSNV	FALSE	not protein-affecting
14:78914822:A/C:1	NRXN3	ENST00000554719		IntronicSNV	FALSE	not protein-affecting
14:73924537:G/C:1	NUMB	ENST00000355058		IntronicSNV	FALSE	not protein-affecting
14:73355860:C/A:1	DPF3	ENST00000541685		IntronicSNV	FALSE	not protein-affecting
14:72799375:G/A:1	RGS6	ENST00000553525		IntronicSNV	FALSE	not protein-affecting
14:72717352:A/G:1	RGS6	ENST00000553525		IntronicSNV	FALSE	not protein-affecting
14:69416048:A/C:1	ACTN1	ENST00000394419		IntronicSNV	FALSE	not protein-affecting
14:68391014:T/G:1	RAD51B	ENST00000487270		IntronicSNV	FALSE	not protein-affecting
14:67246857:G/A:1	GPHN	ENST00000478722		IntronicSNV	FALSE	not protein-affecting
14:66449095:A/G:1	AL391261.2	ENST00000554907		IntronicSNV	FALSE	not protein-affecting
14:66444388:A/C:1	AL391261.2	ENST00000554907		IntronicSNV	FALSE	not protein-affecting
14:64389737:C/T:1	SYNE2	ENST00000358025		IntronicSNV	FALSE	not protein-affecting
14:64065161:G/T:1	WDR89	ENST00000394942		3-UTRSNV	FALSE	not protein-affecting
14:60170570:T/G:1	RTN1	ENST00000267484		IntronicSNV	FALSE	not protein-affecting
14:60117741:A/T:1	RTN1	ENST00000267484		IntronicSNV	FALSE	not protein-affecting
14:56042978:C/A:1	KTN1-AS1	ENST00000335142		3-UTRSNV	FALSE	not protein-affecting
14:52195229:C/T:1	FRMD6	ENST00000395718		3-UTRSNV	FALSE	not protein-affecting
14:51082537:G/T:1	ATL1	ENST00000358385		IntronicSNV	FALSE	not protein-affecting
14:50237144:AAG/-:1	KLHDC2	ENST00000298307		IntronicBlockSubstitution	FALSE	not protein-affecting
14:48095980:G/A:1	MDGA2	ENST00000399232		IntronicSNV	FALSE	not protein-affecting
14:47949168:C/G:1	MDGA2	ENST00000399232		IntronicSNV	FALSE	not protein-affecting
14:47910636:C/T:1	MDGA2	ENST00000399232		IntronicSNV	FALSE	not protein-affecting
14:47867406:T/C:1	MDGA2	ENST00000399232		IntronicSNV	FALSE	not protein-affecting
14:47736327:G/C:1	MDGA2	ENST00000399232		IntronicSNV	FALSE	not protein-affecting
14:47594513:T/A:1	MDGA2	ENST00000399232		IntronicSNV	FALSE	not protein-affecting
14:37157478:C/A:1	SLC25A21	ENST00000331299		IntronicSNV	FALSE	not protein-affecting
14:35517810:G/T:1	FAM177A1	ENST00000280987		IntronicSNV	FALSE	not protein-affecting
14:34201768:A/G:1	NPAS3	ENST00000356141		IntronicSNV	FALSE	not protein-affecting
14:33884422:A/C:1	NPAS3	ENST00000356141		IntronicSNV	FALSE	not protein-affecting
14:33748552:G/A:1	NPAS3	ENST00000356141		IntronicSNV	FALSE	not protein-affecting
14:33716790:C/T:1	NPAS3	ENST00000356141		IntronicSNV	FALSE	not protein-affecting
14:33671996:G/-:1	NPAS3	ENST00000356141		IntronicSNV	FALSE	not protein-affecting
14:33603631:A/C:1	NPAS3	ENST00000356141		IntronicSNV	FALSE	not protein-affecting
14:33484749:G/C:1	NPAS3	ENST00000356141		IntronicSNV	FALSE	not protein-affecting
14:30223548:C/T:1	PRKD1	ENST00000331968		IntronicSNV	FALSE	not protein-affecting
14:29246944:T/G:1	LINC01551	ENST00000399387		IntronicSNV	FALSE	not protein-affecting
14:23702810:G/T:1	RNF212B	ENST00000399910		IntronicSNV	FALSE	not protein-affecting
14:20019348:G/T:1	POTEM	ENST00000551509		IntronicSNV	FALSE	not protein-affecting
14:103918144:A/-:1	MARK3	ENST00000429436		IntronicSNV	FALSE	not protein-affecting
14:100837213:G/A:1	WARS	ENST00000355338		IntronicSNV	FALSE	not protein-affecting
13:99560524:G/A:1	DOCK9	ENST00000376460		IntronicSNV	FALSE	not protein-affecting
13:98003582:C/T:1	MBNL2	ENST00000345429		IntronicSNV	FALSE	not protein-affecting
13:97329788:A/G:1	HS6ST3	ENST00000376705		IntronicSNV	FALSE	not protein-affecting
13:97197544:A/T:1	HS6ST3	ENST00000376705		IntronicSNV	FALSE	not protein-affecting
13:97088641:T/A:1	HS6ST3	ENST00000376705		IntronicSNV	FALSE	not protein-affecting
13:97015681:T/A:1	HS6ST3	ENST00000376705		IntronicSNV	FALSE	not protein-affecting
13:96478166:T/C:1	UGGT2	ENST00000376747		IntronicSNV	FALSE	not protein-affecting
13:95792535:G/A:1	ABCC4	ENST00000376887		IntronicSNV	FALSE	not protein-affecting
13:94551970:G/T:1	GPC6	ENST00000377047		IntronicSNV	FALSE	not protein-affecting
13:94462024:T/C:1	GPC6	ENST00000377047		IntronicSNV	FALSE	not protein-affecting
13:94335247:T/A:1	GPC6	ENST00000377047		IntronicSNV	FALSE	not protein-affecting
13:94311601:C/A:1	GPC6	ENST00000377047		IntronicSNV	FALSE	not protein-affecting
13:94184677:G/T:1	GPC6	ENST00000377047		IntronicSNV	FALSE	not protein-affecting
13:94170042:T/C:1	GPC6	ENST00000377047		IntronicSNV	FALSE	not protein-affecting
13:94155445:G/A:1	GPC6	ENST00000377047		IntronicSNV	FALSE	not protein-affecting
13:93389453:C/T:1	GPC5	ENST00000377067		IntronicSNV	FALSE	not protein-affecting
13:93349900:C/A:1	GPC5	ENST00000377067		IntronicSNV	FALSE	not protein-affecting
13:93326318:A/G:1	GPC5	ENST00000377067		IntronicSNV	FALSE	not protein-affecting
13:80913232:A/T:1	SPRY2	ENST00000377102		5-UTRSNV	FALSE	not protein-affecting
13:78199035:C/A:1	SCEL	ENST00000349847		IntronicSNV	FALSE	not protein-affecting
13:77868272:T/C:1	MYCBP2	ENST00000407578		IntronicSNV	FALSE	not protein-affecting
13:70593613:C/T:1	KLHL1	ENST00000377844		IntronicSNV	FALSE	not protein-affecting
13:70563228:T/G:1	KLHL1	ENST00000377844		IntronicSNV	FALSE	not protein-affecting
13:70395690:G/A:1	KLHL1	ENST00000377844		IntronicSNV	FALSE	not protein-affecting
13:67434517:C/T:1	PCDH9	ENST00000544246		IntronicSNV	FALSE	not protein-affecting
13:67311228:G/A:1	PCDH9	ENST00000544246		IntronicSNV	FALSE	not protein-affecting
13:67294468:T/G:1	PCDH9	ENST00000544246		IntronicSNV	FALSE	not protein-affecting
13:67221311:T/C:1	PCDH9	ENST00000544246		IntronicSNV	FALSE	not protein-affecting
13:67028293:T/A:1	PCDH9	ENST00000544246		IntronicSNV	FALSE	not protein-affecting
13:66895157:C/T:1	PCDH9	ENST00000544246		IntronicSNV	FALSE	not protein-affecting
13:50496518:C/T:1	SPRYD7	ENST00000361840		IntronicSNV	FALSE	not protein-affecting
13:50070660:G/A:1	PHF11	ENST00000378319		IntronicSNV	FALSE	not protein-affecting
13:46916640:G/A:1	RUBCNL	ENST00000429979		3-UTRSNV	FALSE	not protein-affecting
13:45913738:C/A:1	TPT1	ENST00000530705		SpliceAcceptorSNV	FALSE	Functional Impact score not available
13:41816709:T/C:1	MTRF1	ENST00000379477		IntronicSNV	FALSE	not protein-affecting
13:41636760:TTG/-:1	WBP4	ENST00000379487		IntronicBlockSubstitution	FALSE	not protein-affecting
13:40134885:C/T:1	LHFPL6	ENST00000379589		IntronicSNV	FALSE	not protein-affecting
13:40112045:A/C:1	LHFPL6	ENST00000379589		IntronicSNV	FALSE	not protein-affecting
13:39378732:T/A:1	FREM2	ENST00000280481		IntronicSNV	FALSE	not protein-affecting
13:39269035:G/A:1	FREM2	ENST00000280481		IntronicSNV	FALSE	not protein-affecting
13:38933913:A/T:1	UFM1	ENST00000239878		IntronicSNV	FALSE	not protein-affecting
13:37465500:T/A:1	SMAD9	ENST00000379826		IntronicSNV	FALSE	not protein-affecting
13:37435325:C/T:1	SMAD9	ENST00000379826		IntronicSNV	FALSE	not protein-affecting
13:37252306:T/A:1	SERTM1	ENST00000315190		IntronicSNV	FALSE	not protein-affecting
13:36602297:C/A:1	DCLK1	ENST00000255448		IntronicSNV	FALSE	not protein-affecting
13:36481900:A/G:1	DCLK1	ENST00000255448		IntronicSNV	FALSE	not protein-affecting
13:36477585:C/T:1	DCLK1	ENST00000255448		IntronicSNV	FALSE	not protein-affecting
13:36388025:C/T:1	DCLK1	ENST00000255448		IntronicSNV	FALSE	not protein-affecting
13:35992625:G/A:1	NBEA	ENST00000400445		IntronicSNV	FALSE	not protein-affecting
13:35963240:C/T:1	NBEA	ENST00000400445		IntronicSNV	FALSE	not protein-affecting
13:35771490:G/A:1	NBEA	ENST00000400445		IntronicSNV	FALSE	not protein-affecting
13:34402317:A/G:1	RFC3	ENST00000380071		IntronicSNV	FALSE	not protein-affecting
13:32674515:C/T:1	FRY	ENST00000380250		IntronicSNV	FALSE	not protein-affecting
13:31146566:A/G:1	HMGB1	ENST00000405805		IntronicSNV	FALSE	not protein-affecting
13:29778517:C/A:1	MTUS2	ENST00000431530		IntronicSNV	FALSE	not protein-affecting
13:29607162:G/A:1	MTUS2	ENST00000431530		IntronicSNV	FALSE	not protein-affecting
13:29045422:C/A:1	FLT1	ENST00000282397		IntronicSNV	FALSE	not protein-affecting
13:29034468:A/T:1	FLT1	ENST00000282397		IntronicSNV	FALSE	not protein-affecting
13:27844773:G/A:1	RASL11A	ENST00000241463		5-UTRSNV	FALSE	not protein-affecting
13:27731378:C/T:1	USP12	ENST00000282344		IntronicSNV	FALSE	not protein-affecting
13:26313858:G/T:1	ATP8A2	ENST00000381655		IntronicSNV	FALSE	not protein-affecting
13:26265556:A/T:1	ATP8A2	ENST00000381655		IntronicSNV	FALSE	not protein-affecting
13:25989975:T/-:1	ATP8A2	ENST00000381655		IntronicSNV	FALSE	not protein-affecting
13:25855451:G/A:1	MTMR6	ENST00000381801		IntronicSNV	FALSE	not protein-affecting
13:25270766:C/T:1	ATP12A	ENST00000218548		IntronicSNV	FALSE	not protein-affecting
13:114487798:C/T:1	TMEM255B	ENST00000375353		IntronicSNV	FALSE	not protein-affecting
13:113766868:C/T:1	F7	ENST00000375581		IntronicSNV	FALSE	not protein-affecting
13:111316595:C/T:1	CARS2	ENST00000257347		IntronicSNV	FALSE	not protein-affecting
13:111268157:G/C:1	NAXD	ENST00000309957		IntronicSNV	FALSE	not protein-affecting
13:111024095:C/T:1	COL4A2	ENST00000360467		IntronicSNV	FALSE	not protein-affecting
13:109577612:G/A:1	MYO16	ENST00000356711		IntronicSNV	FALSE	not protein-affecting
13:108456776:T/A:1	FAM155A	ENST00000375915		IntronicSNV	FALSE	not protein-affecting
13:108346168:G/A:1	FAM155A	ENST00000375915		IntronicSNV	FALSE	not protein-affecting
13:108168613:G/A:1	FAM155A	ENST00000375915		IntronicSNV	FALSE	not protein-affecting
13:108156683:G/A:1	FAM155A	ENST00000375915		IntronicSNV	FALSE	not protein-affecting
13:107936358:G/A:1	FAM155A	ENST00000375915		IntronicSNV	FALSE	not protein-affecting
13:102971727:G/A:1	FGF14	ENST00000376131		IntronicSNV	FALSE	not protein-affecting
13:102674804:C/A:1	FGF14	ENST00000376131		IntronicSNV	FALSE	not protein-affecting
13:102202890:G/A:1	ITGBL1	ENST00000376180		IntronicSNV	FALSE	not protein-affecting
13:102052276:C/T:1	NALCN	ENST00000251127		IntronicSNV	FALSE	not protein-affecting
13:101847667:T/A:1	NALCN	ENST00000251127		IntronicSNV	FALSE	not protein-affecting
13:101741409:C/T:1	NALCN	ENST00000251127		IntronicSNV	FALSE	not protein-affecting
13:101736283:G/A:1	NALCN	ENST00000251127		IntronicSNV	FALSE	not protein-affecting
12:99833276:T/A:1	ANKS1B	ENST00000547776		IntronicSNV	FALSE	not protein-affecting
12:99830659:T/A:1	ANKS1B	ENST00000547776		IntronicSNV	FALSE	not protein-affecting
12:99686966:C/T:1	ANKS1B	ENST00000547776		IntronicSNV	FALSE	not protein-affecting
12:99626823:T/G:1	ANKS1B	ENST00000547776		IntronicSNV	FALSE	not protein-affecting
12:99606097:A/T:1	ANKS1B	ENST00000547776		IntronicSNV	FALSE	not protein-affecting
12:99590595:A/G:1	ANKS1B	ENST00000547776		IntronicSNV	FALSE	not protein-affecting
12:99498281:T/C:1	ANKS1B	ENST00000547776		IntronicSNV	FALSE	not protein-affecting
12:99327833:G/T:1	ANKS1B	ENST00000547776		IntronicSNV	FALSE	not protein-affecting
12:99316373:T/G:1	ANKS1B	ENST00000547776		IntronicSNV	FALSE	not protein-affecting
12:99252199:G/A:1	ANKS1B	ENST00000547776		IntronicSNV	FALSE	not protein-affecting
12:94974323:C/A:1	TMCC3	ENST00000261226		IntronicSNV	FALSE	not protein-affecting
12:94631507:C/T:1	PLXNC1	ENST00000258526	T683M	Missense	FALSE	Functional Impact score not available
12:93792130:A/G:1	NUDT4	ENST00000337179		IntronicSNV	FALSE	not protein-affecting
12:92477891:C/T:1	LINC01619	ENST00000549802		IntronicSNV	FALSE	not protein-affecting
12:85499278:G/T:1	LRRIQ1	ENST00000393217		IntronicSNV	FALSE	not protein-affecting
12:85483432:T/G:1	LRRIQ1	ENST00000393217		IntronicSNV	FALSE	not protein-affecting
12:85443786:C/G:1	LRRIQ1	ENST00000393217		IntronicSNV	FALSE	not protein-affecting
12:85413333:C/A:1	TSPAN19	ENST00000532498		IntronicSNV	FALSE	not protein-affecting
12:82149046:T/C:1	PPFIA2	ENST00000549396		IntronicSNV	FALSE	not protein-affecting
12:82065058:C/T:1	PPFIA2	ENST00000549396		IntronicSNV	FALSE	not protein-affecting
12:82031364:T/A:1	PPFIA2	ENST00000549396		IntronicSNV	FALSE	not protein-affecting
12:81655917:C/T:1	PPFIA2	ENST00000549396		IntronicSNV	FALSE	not protein-affecting
12:81064645:A/G:1	PTPRQ	ENST00000266688		IntronicSNV	FALSE	not protein-affecting
12:81034354:A/G:1	PTPRQ	ENST00000266688		IntronicSNV	FALSE	not protein-affecting
12:81032703:T/-:1	PTPRQ	ENST00000266688		IntronicSNV	FALSE	not protein-affecting
12:79831830:C/T:1	SYT1	ENST00000261205		IntronicSNV	FALSE	not protein-affecting
12:79688807:T/-:1	SYT1	ENST00000261205		IntronicSNV	FALSE	not protein-affecting
12:79573372:T/-:1	SYT1	ENST00000261205		IntronicSNV	FALSE	not protein-affecting
12:79292450:G/A:1	SYT1	ENST00000261205		IntronicSNV	FALSE	not protein-affecting
12:77253010:C/T:1	CSRP2	ENST00000311083		IntronicSNV	FALSE	not protein-affecting
12:77241152:A/C:1	ZDHHC17	ENST00000426126		IntronicSNV	FALSE	not protein-affecting
12:7643876:T/C:1	CD163	ENST00000359156		IntronicSNV	FALSE	not protein-affecting
12:7472826:A/T:1	ACSM4	ENST00000399422		IntronicSNV	FALSE	not protein-affecting
12:7307229:C/T:1	CLSTN3	ENST00000266546		IntronicSNV	FALSE	not protein-affecting
12:73002435:C/A:1	TRHDE	ENST00000261180		IntronicSNV	FALSE	not protein-affecting
12:64853422:C/T:1	TBK1	ENST00000331710		IntronicSNV	FALSE	not protein-affecting
12:6423731:C/T:1	PLEKHG6	ENST00000396988		IntronicSNV	FALSE	not protein-affecting
12:62270452:C/A:1	FAM19A2	ENST00000416284		IntronicSNV	FALSE	not protein-affecting
12:62245941:C/T:1	FAM19A2	ENST00000416284		IntronicSNV	FALSE	not protein-affecting
12:622347:CTTCCACCTTCCAC/-:1	B4GALNT3	ENST00000266383		IntronicBlockSubstitution	FALSE	not protein-affecting
12:60089748:A/C:1	SLC16A7	ENST00000261187		IntronicSNV	FALSE	not protein-affecting
12:5800855:A/C:1	ANO2	ENST00000327087		IntronicSNV	FALSE	not protein-affecting
12:5674628:C/G:1	ANO2	ENST00000327087		IntronicSNV	FALSE	not protein-affecting
12:55248337:T/C:1	MUCL1	ENST00000308796		5-UTRSNV	FALSE	not protein-affecting
12:53884901:G/A:1	MAP3K12	ENST00000547035		IntronicSNV	FALSE	not protein-affecting
12:53449323:C/T:1	TNS2	ENST00000314276		IntronicSNV	FALSE	not protein-affecting
12:52774227:G/A:1	KRT84	ENST00000257951	Y448Y	Synonymous	FALSE	not protein-affecting
12:52141592:TC/-:1	SCN8A	ENST00000354534		IntronicBlockSubstitution	FALSE	not protein-affecting
12:4872802:G/A:1	GALNT8	ENST00000252318		IntronicSNV	FALSE	not protein-affecting
12:48468755:C/A:1	SENP1	ENST00000448372		IntronicSNV	FALSE	not protein-affecting
12:48392209:G/A:1	COL2A1	ENST00000380518	P100S	Missense	FALSE	Functional Impact score not available
12:45621705:C/T:1	ANO6	ENST00000423947		IntronicSNV	FALSE	not protein-affecting
12:45055754:T/G:1	NELL2	ENST00000437801		IntronicSNV	FALSE	not protein-affecting
12:45052600:C/T:1	NELL2	ENST00000437801		IntronicSNV	FALSE	not protein-affecting
12:44729115:AAGTCTAAACAG/-:1	TMEM117	ENST00000266534		IntronicBlockSubstitution	FALSE	not protein-affecting
12:43860743:G/A:1	ADAMTS20	ENST00000389420		IntronicSNV	FALSE	not protein-affecting
12:43785086:C/T:1	ADAMTS20	ENST00000389420		IntronicSNV	FALSE	not protein-affecting
12:42745125:T/G:1	PPHLN1	ENST00000395568		IntronicSNV	FALSE	not protein-affecting
12:41639024:G/A:1	PDZRN4	ENST00000402685		IntronicSNV	FALSE	not protein-affecting
12:41372659:A/T:1	CNTN1	ENST00000551295		IntronicSNV	FALSE	not protein-affecting
12:41332143:G/A:1	CNTN1	ENST00000551295		IntronicSNV	FALSE	not protein-affecting
12:41139060:C/A:1	CNTN1	ENST00000551295		IntronicSNV	FALSE	not protein-affecting
12:41134124:T/A:1	CNTN1	ENST00000551295		IntronicSNV	FALSE	not protein-affecting
12:40849297:G/A:1	MUC19	ENST00000425730		IntronicSNV	FALSE	not protein-affecting
12:40810288:G/T:1	MUC19	ENST00000425730		IntronicSNV	FALSE	not protein-affecting
12:40796905:G/T:1	MUC19	ENST00000425730		IntronicSNV	FALSE	not protein-affecting
12:40691961:C/T:1	LRRK2	ENST00000298910		IntronicSNV	FALSE	not protein-affecting
12:3387178:G/A:1	TSPAN9	ENST00000011898		IntronicSNV	FALSE	not protein-affecting
12:32348287:T/A:1	BICD1	ENST00000281474		IntronicSNV	FALSE	not protein-affecting
12:32347358:T/A:1	BICD1	ENST00000281474		IntronicSNV	FALSE	not protein-affecting
12:29856153:C/G:1	TMTC1	ENST00000539277		IntronicSNV	FALSE	not protein-affecting
12:29783567:A/G:1	TMTC1	ENST00000539277		IntronicSNV	FALSE	not protein-affecting
12:28501379:C/G:1	CCDC91	ENST00000545336		IntronicSNV	FALSE	not protein-affecting
12:28116381:G/A:1	PTHLH	ENST00000395872	R142*	Nonsense	FALSE	Functional Impact score not available
12:27735301:A/-:1	PPFIBP1	ENST00000318304		IntronicSNV	FALSE	not protein-affecting
12:2635216:G/T:1	CACNA1C	ENST00000347598		IntronicSNV	FALSE	not protein-affecting
12:2615852:G/A:1	CACNA1C	ENST00000347598		IntronicSNV	FALSE	not protein-affecting
12:2460314:G/T:1	CACNA1C	ENST00000347598		IntronicSNV	FALSE	not protein-affecting
12:22799593:A/C:1	ETNK1	ENST00000266517		IntronicSNV	FALSE	not protein-affecting
12:21799618:A/G:1	LDHB	ENST00000396076		IntronicSNV	FALSE	not protein-affecting
12:21430810:C/T:1	SLCO1A2	ENST00000307378		IntronicSNV	FALSE	not protein-affecting
12:19662104:C/T:1	AEBP2	ENST00000398864		IntronicSNV	FALSE	not protein-affecting
12:19415132:A/G:1	PLEKHA5	ENST00000538714		IntronicSNV	FALSE	not protein-affecting
12:18761617:T/A:1	PIK3C2G	ENST00000433979		IntronicSNV	FALSE	not protein-affecting
12:133808359:C/A:1	ANHX	ENST00000545940		IntronicSNV	FALSE	not protein-affecting
12:133683425:C/T:1	ZNF140	ENST00000355557		3-UTRSNV	FALSE	not protein-affecting
12:131614161:C/T:1	ADGRD1	ENST00000261654		IntronicSNV	FALSE	not protein-affecting
12:130929901:G/T:1	RIMBP2	ENST00000261655		IntronicSNV	FALSE	not protein-affecting
12:130893679:C/T:1	RIMBP2	ENST00000261655		IntronicSNV	FALSE	not protein-affecting
12:130377937:C/T:1	TMEM132D	ENST00000422113		IntronicSNV	FALSE	not protein-affecting
12:130168417:G/T:1	TMEM132D	ENST00000422113		IntronicSNV	FALSE	not protein-affecting
12:130160105:G/A:1	TMEM132D	ENST00000422113		IntronicSNV	FALSE	not protein-affecting
12:130129721:T/A:1	TMEM132D	ENST00000422113		IntronicSNV	FALSE	not protein-affecting
12:130087105:G/A:1	TMEM132D	ENST00000422113		IntronicSNV	FALSE	not protein-affecting
12:130018718:G/T:1	TMEM132D	ENST00000422113		IntronicSNV	FALSE	not protein-affecting
12:129982379:T/A:1	TMEM132D	ENST00000422113		IntronicSNV	FALSE	not protein-affecting
12:129795187:A/G:1	TMEM132D	ENST00000422113		IntronicSNV	FALSE	not protein-affecting
12:129770022:A/C:1	TMEM132D	ENST00000422113		IntronicSNV	FALSE	not protein-affecting
12:129753956:C/T:1	TMEM132D	ENST00000422113		IntronicSNV	FALSE	not protein-affecting
12:129649013:G/C:1	TMEM132D	ENST00000422113		IntronicSNV	FALSE	not protein-affecting
12:129579588:G/T:1	TMEM132D	ENST00000422113		IntronicSNV	FALSE	not protein-affecting
12:129568346:G/T:1	TMEM132D	ENST00000422113		IntronicSNV	FALSE	not protein-affecting
12:128813750:G/A:1	TMEM132C	ENST00000435159		IntronicSNV	FALSE	not protein-affecting
12:126137861:T/C:1	TMEM132B	ENST00000299308		IntronicSNV	FALSE	not protein-affecting
12:126118872:T/C:1	TMEM132B	ENST00000299308		IntronicSNV	FALSE	not protein-affecting
12:126112406:G/A:1	TMEM132B	ENST00000299308		IntronicSNV	FALSE	not protein-affecting
12:125921760:C/T:1	TMEM132B	ENST00000299308		IntronicSNV	FALSE	not protein-affecting
12:124792305:A/C:1	RFLNA	ENST00000324038		IntronicSNV	FALSE	not protein-affecting
12:124126084:T/G:1	GTF2H3	ENST00000543341		IntronicSNV	FALSE	not protein-affecting
12:123289685:G/A:1	CCDC62	ENST00000253079		IntronicSNV	FALSE	not protein-affecting
12:122774888:C/T:1	CLIP1	ENST00000358808		IntronicSNV	FALSE	not protein-affecting
12:122407132:G/A:1	WDR66	ENST00000288912		IntronicSNV	FALSE	not protein-affecting
12:122373127:T/A:1	WDR66	ENST00000288912		IntronicSNV	FALSE	not protein-affecting
12:122178865:G/A:1	TMEM120B	ENST00000449592		IntronicSNV	FALSE	not protein-affecting
12:121424216:T/C:1	HNF1A	ENST00000257555		IntronicSNV	FALSE	not protein-affecting
12:120913574:C/T:1	DYNLL1	ENST00000392509		IntronicSNV	FALSE	not protein-affecting
12:120530419:C/A:1	BICDL1	ENST00000397558		IntronicSNV	FALSE	not protein-affecting
12:120032248:C/T:1	TMEM233	ENST00000426426		IntronicSNV	FALSE	not protein-affecting
12:119788818:G/A:1	CCDC60	ENST00000327554		IntronicSNV	FALSE	not protein-affecting
12:119516547:T/G:1	SRRM4	ENST00000267260		IntronicSNV	FALSE	not protein-affecting
12:119457764:C/A:1	SRRM4	ENST00000267260		IntronicSNV	FALSE	not protein-affecting
12:119450942:G/A:1	SRRM4	ENST00000267260		IntronicSNV	FALSE	not protein-affecting
12:118796918:C/T:1	TAOK3	ENST00000392533		IntronicSNV	FALSE	not protein-affecting
12:118641802:G/A:1	TAOK3	ENST00000392533		IntronicSNV	FALSE	not protein-affecting
12:11832463:A/G:1	ETV6	ENST00000396373		IntronicSNV	FALSE	not protein-affecting
12:117916341:C/T:1	KSR2	ENST00000339824		IntronicSNV	FALSE	not protein-affecting
12:117767745:C/T:1	NOS1	ENST00000338101		IntronicSNV	FALSE	not protein-affecting
12:117748628:A/T:1	NOS1	ENST00000338101		IntronicSNV	FALSE	not protein-affecting
12:117251990:C/T:1	RNFT2	ENST00000257575		IntronicSNV	FALSE	not protein-affecting
12:117011362:G/A:1	MAP1LC3B2	ENST00000306985		IntronicSNV	FALSE	not protein-affecting
12:110868737:A/G:1	AC144548.1	ENST00000550231		IntronicSNV	FALSE	not protein-affecting
12:109072760:G/A:1	CORO1C	ENST00000261401		IntronicSNV	FALSE	not protein-affecting
12:107988672:C/T:1	BTBD11	ENST00000280758		IntronicSNV	FALSE	not protein-affecting
12:107865687:A/G:1	BTBD11	ENST00000280758		IntronicSNV	FALSE	not protein-affecting
12:107793383:C/T:1	BTBD11	ENST00000280758		IntronicSNV	FALSE	not protein-affecting
12:106530157:T/C:1	NUAK1	ENST00000261402		IntronicSNV	FALSE	not protein-affecting
12:106472881:T/C:1	NUAK1	ENST00000261402		IntronicSNV	FALSE	not protein-affecting
12:105603654:G/A:1	APPL2	ENST00000258530		IntronicSNV	FALSE	not protein-affecting
12:105534200:T/G:1	WASHC4	ENST00000332180		IntronicSNV	FALSE	not protein-affecting
12:105089611:G/A:1	CHST11	ENST00000303694		IntronicSNV	FALSE	not protein-affecting
12:103713242:G/T:1	C12orf42	ENST00000378113		IntronicSNV	FALSE	not protein-affecting
12:101412875:T/G:1	ANO4	ENST00000392979		IntronicSNV	FALSE	not protein-affecting
12:100899219:T/G:1	NR1H4	ENST00000551379		IntronicSNV	FALSE	not protein-affecting
11:99444139:A/C:1	CNTN5	ENST00000524871		IntronicSNV	FALSE	not protein-affecting
11:99428735:A/-:1	CNTN5	ENST00000524871		IntronicSNV	FALSE	not protein-affecting
11:99359399:C/A:1	CNTN5	ENST00000524871		IntronicSNV	FALSE	not protein-affecting
11:99196840:G/T:1	CNTN5	ENST00000524871		IntronicSNV	FALSE	not protein-affecting
11:98907598:C/T:1	CNTN5	ENST00000524871		IntronicSNV	FALSE	not protein-affecting
11:95818752:C/T:1	MAML2	ENST00000524717		IntronicSNV	FALSE	not protein-affecting
11:94116547:C/T:1	GPR83	ENST00000243673		IntronicSNV	FALSE	not protein-affecting
11:93889863:A/T:1	PANX1	ENST00000227638		IntronicSNV	FALSE	not protein-affecting
11:92482832:T/G:1	FAT3	ENST00000298047		IntronicSNV	FALSE	not protein-affecting
11:92347428:A/G:1	FAT3	ENST00000298047		IntronicSNV	FALSE	not protein-affecting
11:92105514:T/A:1	FAT3	ENST00000298047		IntronicSNV	FALSE	not protein-affecting
11:89935391:C/T:1	CHORDC1	ENST00000320585		3-UTRSNV	FALSE	not protein-affecting
11:89206486:C/T:1	NOX4	ENST00000263317		IntronicSNV	FALSE	not protein-affecting
11:89174539:G/A:1	NOX4	ENST00000263317		IntronicSNV	FALSE	not protein-affecting
11:88606100:A/C:1	GRM5	ENST00000418177		IntronicSNV	FALSE	not protein-affecting
11:88577512:T/G:1	GRM5	ENST00000418177		IntronicSNV	FALSE	not protein-affecting
11:88498501:T/G:1	GRM5	ENST00000418177		IntronicSNV	FALSE	not protein-affecting
11:88414240:C/G:1	GRM5	ENST00000418177		IntronicSNV	FALSE	not protein-affecting
11:88350896:C/T:1	GRM5	ENST00000418177		IntronicSNV	FALSE	not protein-affecting
11:88322945:A/C:1	GRM5	ENST00000418177		IntronicSNV	FALSE	not protein-affecting
11:88321625:T/G:1	GRM5	ENST00000418177		IntronicSNV	FALSE	not protein-affecting
11:88285018:G/A:1	GRM5	ENST00000418177		IntronicSNV	FALSE	not protein-affecting
11:865402:G/T:1	TSPAN4	ENST00000397404		IntronicSNV	FALSE	not protein-affecting
11:84918320:C/T:1	DLG2	ENST00000376104		IntronicSNV	FALSE	not protein-affecting
11:84670329:A/C:1	DLG2	ENST00000376104		IntronicSNV	FALSE	not protein-affecting
11:84634134:C/T:1	DLG2	ENST00000376104		IntronicSNV	FALSE	not protein-affecting
11:84541861:A/T:1	DLG2	ENST00000376104		IntronicSNV	FALSE	not protein-affecting
11:84506333:G/T:1	DLG2	ENST00000376104		IntronicSNV	FALSE	not protein-affecting
11:84138744:T/A:1	DLG2	ENST00000376104		IntronicSNV	FALSE	not protein-affecting
11:84055837:C/T:1	DLG2	ENST00000376104		IntronicSNV	FALSE	not protein-affecting
11:83909584:G/A:1	DLG2	ENST00000376104		IntronicSNV	FALSE	not protein-affecting
11:83879031:A/T:1	DLG2	ENST00000376104		IntronicSNV	FALSE	not protein-affecting
11:83849889:G/A:1	DLG2	ENST00000376104		IntronicSNV	FALSE	not protein-affecting
11:83809332:T/G:1	DLG2	ENST00000376104		IntronicSNV	FALSE	not protein-affecting
11:83760749:C/T:1	DLG2	ENST00000376104		IntronicSNV	FALSE	not protein-affecting
11:83673713:G/T:1	DLG2	ENST00000376104		IntronicSNV	FALSE	not protein-affecting
11:83386303:C/T:1	DLG2	ENST00000376104		IntronicSNV	FALSE	not protein-affecting
11:8093934:C/T:1	TUB	ENST00000305253		IntronicSNV	FALSE	not protein-affecting
11:79007830:C/T:1	TENM4	ENST00000278550		IntronicSNV	FALSE	not protein-affecting
11:78978912:C/T:1	TENM4	ENST00000278550		IntronicSNV	FALSE	not protein-affecting
11:78757987:C/T:1	TENM4	ENST00000278550		IntronicSNV	FALSE	not protein-affecting
11:78742836:C/A:1	TENM4	ENST00000278550		IntronicSNV	FALSE	not protein-affecting
11:78720184:C/T:1	TENM4	ENST00000278550		IntronicSNV	FALSE	not protein-affecting
11:78570297:T/G:1	TENM4	ENST00000278550		IntronicSNV	FALSE	not protein-affecting
11:77769213:G/A:1	NDUFC2-KCTD14	ENST00000530054		IntronicSNV	FALSE	not protein-affecting
11:77662163:C/G:1	INTS4	ENST00000534064		IntronicSNV	FALSE	not protein-affecting
11:76946349:G/T:1	GDPD4	ENST00000315938		IntronicSNV	FALSE	not protein-affecting
11:75507048:G/A:1	DGAT2	ENST00000228027		IntronicSNV	FALSE	not protein-affecting
11:74566024:G/A:1	XRRA1	ENST00000340360		IntronicSNV	FALSE	not protein-affecting
11:73924574:C/T:1	PPME1	ENST00000328257		IntronicSNV	FALSE	not protein-affecting
11:73919188:C/T:1	PPME1	ENST00000328257		IntronicSNV	FALSE	not protein-affecting
11:7367036:T/C:1	SYT9	ENST00000318881		IntronicSNV	FALSE	not protein-affecting
11:70820712:G/A:1	SHANK2	ENST00000338508		IntronicSNV	FALSE	not protein-affecting
11:70623168:A/G:1	SHANK2	ENST00000338508		IntronicSNV	FALSE	not protein-affecting
11:70365115:A/C:1	SHANK2	ENST00000338508		IntronicSNV	FALSE	not protein-affecting
11:70364936:A/G:1	SHANK2	ENST00000338508		IntronicSNV	FALSE	not protein-affecting
11:68201995:G/A:1	LRP5	ENST00000294304		IntronicSNV	FALSE	not protein-affecting
11:67191802:C/T:1	CARNS1	ENST00000445895	G861G	Synonymous	FALSE	not protein-affecting
11:66467614:G/A:1	SPTBN2	ENST00000533211		IntronicSNV	FALSE	not protein-affecting
11:65874435:C/T:1	PACS1	ENST00000320580		IntronicSNV	FALSE	not protein-affecting
11:64536168:T/C:1	SF1	ENST00000377387		IntronicSNV	FALSE	not protein-affecting
11:63413248:C/A:1	ATL3	ENST00000398868		IntronicSNV	FALSE	not protein-affecting
11:63358973:G/A:1	PLA2G16	ENST00000323646		IntronicSNV	FALSE	not protein-affecting
11:62493331:A/T:1	HNRNPUL2	ENST00000301785		IntronicSNV	FALSE	not protein-affecting
11:61030544:C/T:1	VWCE	ENST00000335613		IntronicSNV	FALSE	not protein-affecting
11:59549759:A/G:1	STX3	ENST00000337979		IntronicSNV	FALSE	not protein-affecting
11:58207578:G/C:1	OR5B12	ENST00000302572	T16S	Missense	FALSE	Functional Impact score not available
11:5731401:G/A:1	TRIM22	ENST00000379965		3-UTRSNV	FALSE	not protein-affecting
11:55541301:A/C:1	OR5D13	ENST00000361760	K130Q	Missense	FALSE	Functional Impact score not available
11:4981960:A/T:1	MMP26	ENST00000380390		IntronicSNV	FALSE	not protein-affecting
11:49226879:G/A:1	FOLH1	ENST00000256999		IntronicSNV	FALSE	not protein-affecting
11:46669086:C/T:1	ATG13	ENST00000528494		IntronicSNV	FALSE	not protein-affecting
11:46407570:C/A:1	CHRM4	ENST00000433765	V180L	Missense	FALSE	Functional Impact score not available
11:45949614:C/T:1	LARGE2	ENST00000531526	T583I	Missense	FALSE	Functional Impact score not available
11:43818490:A/G:1	HSD17B12	ENST00000278353		IntronicSNV	FALSE	not protein-affecting
11:40147159:T/G:1	LRRC4C	ENST00000278198		IntronicSNV	FALSE	not protein-affecting
11:35797810:T/C:1	TRIM44	ENST00000299413		IntronicSNV	FALSE	not protein-affecting
11:35532288:G/A:1	PAMR1	ENST00000278360		IntronicSNV	FALSE	not protein-affecting
11:32677687:G/A:1	CCDC73	ENST00000335185		IntronicSNV	FALSE	not protein-affecting
11:32652035:G/A:1	CCDC73	ENST00000335185		IntronicSNV	FALSE	not protein-affecting
11:31453211:T/A:1	DNAJC24	ENST00000465995		3-UTRSNV	FALSE	not protein-affecting
11:2543148:C/T:1	KCNQ1	ENST00000155840		IntronicSNV	FALSE	not protein-affecting
11:24591384:A/C:1	LUZP2	ENST00000336930		IntronicSNV	FALSE	not protein-affecting
11:22688680:C/T:1	GAS2	ENST00000454584		IntronicSNV	FALSE	not protein-affecting
11:2176386:C/T:1	INS-IGF2	ENST00000397270		IntronicSNV	FALSE	not protein-affecting
11:2158766:G/T:1	IGF2	ENST00000434045		IntronicSNV	FALSE	not protein-affecting
11:21285787:G/A:1	NELL1	ENST00000357134		IntronicSNV	FALSE	not protein-affecting
11:21227830:T/C:1	NELL1	ENST00000357134		IntronicSNV	FALSE	not protein-affecting
11:21178539:T/G:1	NELL1	ENST00000357134		IntronicSNV	FALSE	not protein-affecting
11:21177406:T/C:1	NELL1	ENST00000357134		IntronicSNV	FALSE	not protein-affecting
11:21099268:G/A:1	NELL1	ENST00000357134		IntronicSNV	FALSE	not protein-affecting
11:21092643:A/T:1	NELL1	ENST00000357134		IntronicSNV	FALSE	not protein-affecting
11:20916593:G/A:1	NELL1	ENST00000357134		IntronicSNV	FALSE	not protein-affecting
11:20410259:G/A:1	PRMT3	ENST00000331079		IntronicSNV	FALSE	not protein-affecting
11:18425942:G/A:1	LDHA	ENST00000540430		IntronicSNV	FALSE	not protein-affecting
11:17888995:T/C:1	SERGEF	ENST00000265965		IntronicSNV	FALSE	not protein-affecting
11:16470521:G/C:1	SOX6	ENST00000396356		IntronicSNV	FALSE	not protein-affecting
11:16175945:T/G:1	SOX6	ENST00000396356		IntronicSNV	FALSE	not protein-affecting
11:16163740:C/G:1	SOX6	ENST00000396356		IntronicSNV	FALSE	not protein-affecting
11:1478149:C/T:1	BRSK2	ENST00000308219		IntronicSNV	FALSE	not protein-affecting
11:134150003:C/G:1	GLB1L3	ENST00000431683		IntronicSNV	FALSE	not protein-affecting
11:132640282:A/C:1	OPCML	ENST00000331898		IntronicSNV	FALSE	not protein-affecting
11:132525938:T/A:1	OPCML	ENST00000331898		IntronicSNV	FALSE	not protein-affecting
11:132454174:T/G:1	OPCML	ENST00000331898		IntronicSNV	FALSE	not protein-affecting
11:132397489:C/A:1	OPCML	ENST00000331898		IntronicSNV	FALSE	not protein-affecting
11:132323174:A/G:1	OPCML	ENST00000331898		IntronicSNV	FALSE	not protein-affecting
11:132183146:C/T:1	NTM	ENST00000425719		IntronicSNV	FALSE	not protein-affecting
11:132170850:G/T:1	NTM	ENST00000425719		IntronicSNV	FALSE	not protein-affecting
11:131976916:A/C:1	NTM	ENST00000425719		IntronicSNV	FALSE	not protein-affecting
11:131959457:A/C:1	NTM	ENST00000425719		IntronicSNV	FALSE	not protein-affecting
11:131887084:C/T:1	NTM	ENST00000425719		IntronicSNV	FALSE	not protein-affecting
11:131855534:C/T:1	NTM	ENST00000425719		IntronicSNV	FALSE	not protein-affecting
11:131824122:C/T:1	NTM	ENST00000425719		IntronicSNV	FALSE	not protein-affecting
11:128968549:C/A:1	ARHGAP32	ENST00000310343		IntronicSNV	FALSE	not protein-affecting
11:128785756:A/T:1	KCNJ5	ENST00000529694		IntronicSNV	FALSE	not protein-affecting
11:126523174:C/T:1	KIRREL3	ENST00000525144		IntronicSNV	FALSE	not protein-affecting
11:126213259:G/A:1	DCPS	ENST00000263579	D232N	Missense	FALSE	Functional Impact score not available
11:125354455:T/G:1	FEZ1	ENST00000278919		IntronicSNV	FALSE	not protein-affecting
11:125350585:C/A:1	FEZ1	ENST00000278919		IntronicSNV	FALSE	not protein-affecting
11:125209077:G/C:1	PKNOX2	ENST00000298282		IntronicSNV	FALSE	not protein-affecting
11:125182467:C/T:1	PKNOX2	ENST00000298282		IntronicSNV	FALSE	not protein-affecting
11:125175080:A/C:1	PKNOX2	ENST00000298282		IntronicSNV	FALSE	not protein-affecting
11:125146664:T/G:1	PKNOX2	ENST00000298282		IntronicSNV	FALSE	not protein-affecting
11:124851088:T/C:1	CCDC15	ENST00000344762		IntronicSNV	FALSE	not protein-affecting
11:124851073:T/A:1	CCDC15	ENST00000344762		IntronicSNV	FALSE	not protein-affecting
11:124850813:T/G:1	CCDC15	ENST00000344762		IntronicSNV	FALSE	not protein-affecting
11:124850792:T/G:1	CCDC15	ENST00000344762		IntronicSNV	FALSE	not protein-affecting
11:124850776:T/C:1	CCDC15	ENST00000344762		IntronicSNV	FALSE	not protein-affecting
11:124849639:T/G:1	CCDC15	ENST00000344762		IntronicSNV	FALSE	not protein-affecting
11:124759870:C/T:1	ROBO4	ENST00000306534		IntronicSNV	FALSE	not protein-affecting
11:124310400:C/T:1	OR8B8	ENST00000328064	V194V	Synonymous	FALSE	not protein-affecting
11:122709241:C/T:1	CRTAM	ENST00000227348		5-UTRSNV	FALSE	not protein-affecting
11:122624611:A/C:1	UBASH3B	ENST00000284273		IntronicSNV	FALSE	not protein-affecting
11:121054501:T/G:1	TECTA	ENST00000392793		IntronicSNV	FALSE	not protein-affecting
11:118827441:A/G:1	UPK2	ENST00000264031		IntronicSNV	FALSE	not protein-affecting
11:115329479:T/G:1	CADM1	ENST00000452722		IntronicSNV	FALSE	not protein-affecting
11:115314219:T/A:1	CADM1	ENST00000452722		IntronicSNV	FALSE	not protein-affecting
11:115272241:G/A:1	CADM1	ENST00000452722		IntronicSNV	FALSE	not protein-affecting
11:114450230:T/A:1	NXPE4	ENST00000375478		IntronicSNV	FALSE	not protein-affecting
11:114066988:C/G:1	ZBTB16	ENST00000335953		IntronicSNV	FALSE	not protein-affecting
11:111583057:G/A:1	SIK2	ENST00000304987	A408A	Synonymous	FALSE	not protein-affecting
11:110576470:C/A:1	ARHGAP20	ENST00000260283		IntronicSNV	FALSE	not protein-affecting
11:110149033:C/A:1	RDX	ENST00000343115		IntronicSNV	FALSE	not protein-affecting
11:110149032:T/A:1	RDX	ENST00000343115		IntronicSNV	FALSE	not protein-affecting
11:110040443:C/A:1	ZC3H12C	ENST00000278590		3-UTRSNV	FALSE	not protein-affecting
11:1092816:G/C:1	MUC2	ENST00000441003	T1545T	Synonymous	FALSE	not protein-affecting
11:107952472:C/T:1	CUL5	ENST00000393094		IntronicSNV	FALSE	not protein-affecting
11:107592893:C/T:1	AP002353.1	ENST00000599133		IntronicSNV	FALSE	not protein-affecting
11:107389775:C/T:1	ALKBH8	ENST00000428149		IntronicSNV	FALSE	not protein-affecting
11:107324510:G/C:1	CWF19L2	ENST00000282251		IntronicSNV	FALSE	not protein-affecting
11:107269348:C/A:1	CWF19L2	ENST00000282251		IntronicSNV	FALSE	not protein-affecting
11:106861021:C/T:1	GUCY1A2	ENST00000526355		IntronicSNV	FALSE	not protein-affecting
11:106754854:G/A:1	GUCY1A2	ENST00000526355		IntronicSNV	FALSE	not protein-affecting
11:106712874:A/T:1	GUCY1A2	ENST00000526355		IntronicSNV	FALSE	not protein-affecting
11:106668098:C/T:1	GUCY1A2	ENST00000526355		IntronicSNV	FALSE	not protein-affecting
11:106609093:T/G:1	GUCY1A2	ENST00000526355		IntronicSNV	FALSE	not protein-affecting
11:100095353:G/T:1	CNTN5	ENST00000524871		IntronicSNV	FALSE	not protein-affecting
10:99762306:G/A:1	CRTAC1	ENST00000370597		IntronicSNV	FALSE	not protein-affecting
10:98634552:G/A:1	LCOR	ENST00000371097		IntronicSNV	FALSE	not protein-affecting
10:97268599:C/T:1	SORBS1	ENST00000371247		IntronicSNV	FALSE	not protein-affecting
10:97205039:G/A:1	SORBS1	ENST00000371247		IntronicSNV	FALSE	not protein-affecting
10:96563131:A/G:1	CYP2C19	ENST00000371321		IntronicSNV	FALSE	not protein-affecting
10:96444753:A/G:1	CYP2C18	ENST00000285979		IntronicSNV	FALSE	not protein-affecting
10:95328844:A/T:1	FFAR4	ENST00000371483		IntronicSNV	FALSE	not protein-affecting
10:95262210:C/T:1	CEP55	ENST00000371485		IntronicSNV	FALSE	not protein-affecting
10:95174515:T/G:1	MYOF	ENST00000359263		IntronicSNV	FALSE	not protein-affecting
10:94451259:G/A:1	HHEX	ENST00000282728		IntronicSNV	FALSE	not protein-affecting
10:93197526:C/T:1	HECTD2	ENST00000298068		IntronicSNV	FALSE	not protein-affecting
10:92987889:T/-:1	PCGF5	ENST00000336126		IntronicSNV	FALSE	not protein-affecting
10:88087792:C/A:1	GRID1	ENST00000327946		IntronicSNV	FALSE	not protein-affecting
10:87800163:A/C:1	GRID1	ENST00000327946		IntronicSNV	FALSE	not protein-affecting
10:87675178:T/A:1	GRID1	ENST00000327946		IntronicSNV	FALSE	not protein-affecting
10:84732747:G/C:1	NRG3	ENST00000372141		IntronicSNV	FALSE	not protein-affecting
10:84371231:G/A:1	NRG3	ENST00000372141		IntronicSNV	FALSE	not protein-affecting
10:84232902:C/T:1	NRG3	ENST00000372141		IntronicSNV	FALSE	not protein-affecting
10:84100748:G/C:1	NRG3	ENST00000372141		IntronicSNV	FALSE	not protein-affecting
10:84093673:C/T:1	NRG3	ENST00000372141		IntronicSNV	FALSE	not protein-affecting
10:83767483:C/T:1	NRG3	ENST00000372141		IntronicSNV	FALSE	not protein-affecting
10:78052033:C/T:1	LRMDA	ENST00000372499		IntronicSNV	FALSE	not protein-affecting
10:77899607:T/G:1	LRMDA	ENST00000372499		IntronicSNV	FALSE	not protein-affecting
10:76412966:T/G:1	ADK	ENST00000286621		IntronicSNV	FALSE	not protein-affecting
10:75681499:C/T:1	C10orf55	ENST00000409178		IntronicSNV	FALSE	not protein-affecting
10:75679819:A/T:1	C10orf55	ENST00000409178		IntronicSNV	FALSE	not protein-affecting
10:70636967:A/G:1	STOX1	ENST00000298596		IntronicSNV	FALSE	not protein-affecting
10:69930594:TCAC/-:1	MYPN	ENST00000358913		IntronicBlockSubstitution	FALSE	not protein-affecting
10:69337460:A/G:1	CTNNA3	ENST00000433211		IntronicSNV	FALSE	not protein-affecting
10:68219114:C/T:1	CTNNA3	ENST00000433211		IntronicSNV	FALSE	not protein-affecting
10:67687396:T/A:1	CTNNA3	ENST00000433211		IntronicSNV	FALSE	not protein-affecting
10:6594079:T/G:1	PRKCQ	ENST00000263125		IntronicSNV	FALSE	not protein-affecting
10:6528948:G/T:1	PRKCQ	ENST00000263125		IntronicSNV	FALSE	not protein-affecting
10:65122958:C/T:1	JMJD1C	ENST00000399262		IntronicSNV	FALSE	not protein-affecting
10:61633581:A/T:1	CCDC6	ENST00000263102		IntronicSNV	FALSE	not protein-affecting
10:60562361:C/T:1	BICC1	ENST00000373886		IntronicSNV	FALSE	not protein-affecting
10:60511010:G/A:1	BICC1	ENST00000373886		IntronicSNV	FALSE	not protein-affecting
10:56467927:C/A:1	PCDH15	ENST00000361849		IntronicSNV	FALSE	not protein-affecting
10:56237396:A/T:1	PCDH15	ENST00000361849		IntronicSNV	FALSE	not protein-affecting
10:56126080:G/A:1	PCDH15	ENST00000361849		IntronicSNV	FALSE	not protein-affecting
10:56087037:A/T:1	PCDH15	ENST00000361849		IntronicSNV	FALSE	not protein-affecting
10:56048112:G/A:1	PCDH15	ENST00000361849		IntronicSNV	FALSE	not protein-affecting
10:55785590:C/A:1	PCDH15	ENST00000361849		IntronicSNV	FALSE	not protein-affecting
10:55598296:A/T:1	PCDH15	ENST00000361849		IntronicSNV	FALSE	not protein-affecting
10:53837513:A/T:1	PRKG1	ENST00000373980		IntronicSNV	FALSE	not protein-affecting
10:52181490:G/C:1	SGMS1	ENST00000361781		IntronicSNV	FALSE	not protein-affecting
10:46164416:C/T:1	ZFAND4	ENST00000344646		IntronicSNV	FALSE	not protein-affecting
10:46057913:C/G:1	2008-03-01	ENST00000395771		IntronicSNV	FALSE	not protein-affecting
10:43582897:C/T:1	RET	ENST00000355710		IntronicSNV	FALSE	not protein-affecting
10:38683122:G/T:1	SEPT7L	ENST00000239730		IntronicSNV	FALSE	not protein-affecting
10:37486594:T/A:1	ANKRD30A	ENST00000361713		IntronicSNV	FALSE	not protein-affecting
10:37426323:C/T:1	ANKRD30A	ENST00000361713		IntronicSNV	FALSE	not protein-affecting
10:34687340:A/G:1	PARD3	ENST00000374789		IntronicSNV	FALSE	not protein-affecting
10:30635581:C/A:1	MTPAP	ENST00000263063		IntronicSNV	FALSE	not protein-affecting
10:28853052:G/T:1	WAC	ENST00000354911		IntronicSNV	FALSE	not protein-affecting
10:26826813:A/G:1	APBB1IP	ENST00000376236		IntronicSNV	FALSE	not protein-affecting
10:26488375:G/A:1	MYO3A	ENST00000265944		IntronicSNV	FALSE	not protein-affecting
10:26337112:G/C:1	MYO3A	ENST00000265944		IntronicSNV	FALSE	not protein-affecting
10:25828372:G/A:1	GPR158	ENST00000376351		IntronicSNV	FALSE	not protein-affecting
10:25618743:G/A:1	GPR158	ENST00000376351		IntronicSNV	FALSE	not protein-affecting
10:24542666:A/G:1	KIAA1217	ENST00000376454		IntronicSNV	FALSE	not protein-affecting
10:22999533:C/T:1	PIP4K2A	ENST00000376573		IntronicSNV	FALSE	not protein-affecting
10:22193606:G/A:1	DNAJC1	ENST00000376980		IntronicSNV	FALSE	not protein-affecting
10:19978961:T/G:1	MALRD1	ENST00000377266		IntronicSNV	FALSE	not protein-affecting
10:19862229:C/A:1	MALRD1	ENST00000377266		IntronicSNV	FALSE	not protein-affecting
10:19697579:C/A:1	MALRD1	ENST00000377266		IntronicSNV	FALSE	not protein-affecting
10:18907352:T/A:1	NSUN6	ENST00000377304		IntronicSNV	FALSE	not protein-affecting
10:18850631:G/C:1	NSUN6	ENST00000377304		IntronicSNV	FALSE	not protein-affecting
10:18583085:G/A:1	CACNB2	ENST00000324631		IntronicSNV	FALSE	not protein-affecting
10:18510686:C/A:1	CACNB2	ENST00000324631		IntronicSNV	FALSE	not protein-affecting
10:18491781:C/A:1	CACNB2	ENST00000324631		IntronicSNV	FALSE	not protein-affecting
10:1736671:C/T:1	ADARB2	ENST00000381312		IntronicSNV	FALSE	not protein-affecting
10:17077534:T/G:1	CUBN	ENST00000377833		IntronicSNV	FALSE	not protein-affecting
10:16830643:G/A:1	RSU1	ENST00000377921		IntronicSNV	FALSE	not protein-affecting
10:1640529:T/A:1	ADARB2	ENST00000381312		IntronicSNV	FALSE	not protein-affecting
10:15707561:T/G:1	ITGA8	ENST00000378076		IntronicSNV	FALSE	not protein-affecting
10:15681019:T/G:1	ITGA8	ENST00000378076		IntronicSNV	FALSE	not protein-affecting
10:15638844:T/G:1	ITGA8	ENST00000378076		IntronicSNV	FALSE	not protein-affecting
10:15577142:T/G:1	ITGA8	ENST00000378076		IntronicSNV	FALSE	not protein-affecting
10:15288635:C/T:1	FAM171A1	ENST00000378116		IntronicSNV	FALSE	not protein-affecting
10:14191507:T/G:1	FRMD4A	ENST00000357447		IntronicSNV	FALSE	not protein-affecting
10:14147054:G/A:1	FRMD4A	ENST00000357447		IntronicSNV	FALSE	not protein-affecting
10:14077597:T/A:1	FRMD4A	ENST00000357447		IntronicSNV	FALSE	not protein-affecting
10:13887213:G/C:1	FRMD4A	ENST00000357447		IntronicSNV	FALSE	not protein-affecting
10:135365497:C/T:1	SPRN	ENST00000541506		IntronicSNV	FALSE	not protein-affecting
10:13516462:C/T:1	BEND7	ENST00000341083		IntronicSNV	FALSE	not protein-affecting
10:133094420:G/A:1	TCERG1L	ENST00000368642		IntronicSNV	FALSE	not protein-affecting
10:133066384:C/T:1	TCERG1L	ENST00000368642		IntronicSNV	FALSE	not protein-affecting
10:132944830:G/A:1	TCERG1L	ENST00000368642	R376R	Synonymous	FALSE	not protein-affecting
10:131540685:C/T:1	MGMT	ENST00000306010		IntronicSNV	FALSE	not protein-affecting
10:13015322:G/A:1	CCDC3	ENST00000378825		IntronicSNV	FALSE	not protein-affecting
10:13015321:C/A:1	CCDC3	ENST00000378825		IntronicSNV	FALSE	not protein-affecting
10:129881995:C/A:1	PTPRE	ENST00000254667		3-UTRSNV	FALSE	not protein-affecting
10:129767365:T/C:1	PTPRE	ENST00000254667		IntronicSNV	FALSE	not protein-affecting
10:12954991:G/A:1	CCDC3	ENST00000378825		IntronicSNV	FALSE	not protein-affecting
10:128791008:A/T:1	DOCK1	ENST00000280333		IntronicSNV	FALSE	not protein-affecting
10:12823977:T/G:1	CAMK1D	ENST00000378847		IntronicSNV	FALSE	not protein-affecting
10:128063604:C/T:1	ADAM12	ENST00000368679		IntronicSNV	FALSE	not protein-affecting
10:128015891:A/G:1	ADAM12	ENST00000368679		IntronicSNV	FALSE	not protein-affecting
10:127968796:A/G:1	ADAM12	ENST00000368679		IntronicSNV	FALSE	not protein-affecting
10:127464368:C/T:1	MMP21	ENST00000368808	R8H	Missense	FALSE	Functional Impact score not available
10:1265428:T/C:1	ADARB2	ENST00000381312		IntronicSNV	FALSE	not protein-affecting
10:12644913:T/G:1	CAMK1D	ENST00000378847		IntronicSNV	FALSE	not protein-affecting
10:12644898:T/G:1	CAMK1D	ENST00000378847		IntronicSNV	FALSE	not protein-affecting
10:12417849:G/A:1	CAMK1D	ENST00000378847		IntronicSNV	FALSE	not protein-affecting
10:124089558:C/T:1	BTBD16	ENST00000260723		IntronicSNV	FALSE	not protein-affecting
10:123981044:TGTTCTT/-:1	TACC2	ENST00000369005		IntronicBlockSubstitution	FALSE	not protein-affecting
10:123275175:G/A:1	FGFR2	ENST00000457416		IntronicSNV	FALSE	not protein-affecting
10:121036775:A/G:1	GRK5	ENST00000392870		IntronicSNV	FALSE	not protein-affecting
10:119114678:G/A:1	PDZD8	ENST00000334464		IntronicSNV	FALSE	not protein-affecting
10:118649007:C/T:1	SHTN1	ENST00000355371		IntronicSNV	FALSE	not protein-affecting
10:118488735:C/T:1	HSPA12A	ENST00000369209		IntronicSNV	FALSE	not protein-affecting
10:118130030:A/G:1	CCDC172	ENST00000333254		IntronicSNV	FALSE	not protein-affecting
10:117848357:G/A:1	GFRA1	ENST00000439649		IntronicSNV	FALSE	not protein-affecting
10:117666336:T/A:1	ATRNL1	ENST00000355044		IntronicSNV	FALSE	not protein-affecting
10:117526977:T/G:1	ATRNL1	ENST00000355044		IntronicSNV	FALSE	not protein-affecting
10:117468937:A/T:1	ATRNL1	ENST00000355044		IntronicSNV	FALSE	not protein-affecting
10:117394476:T/-:1	ATRNL1	ENST00000355044		IntronicSNV	FALSE	not protein-affecting
10:117003417:T/G:1	ATRNL1	ENST00000355044		IntronicSNV	FALSE	not protein-affecting
10:116943086:G/A:1	ATRNL1	ENST00000355044		IntronicSNV	FALSE	not protein-affecting
10:116725748:C/T:1	TRUB1	ENST00000298746		IntronicSNV	FALSE	not protein-affecting
10:114917896:C/T:1	TCF7L2	ENST00000543371		IntronicSNV	FALSE	not protein-affecting
10:114809253:T/G:1	TCF7L2	ENST00000543371		IntronicSNV	FALSE	not protein-affecting
10:112750593:A/C:1	SHOC2	ENST00000369452		IntronicSNV	FALSE	not protein-affecting
10:112750330:A/G:1	SHOC2	ENST00000369452		IntronicSNV	FALSE	not protein-affecting
10:112490780:G/T:1	RBM20	ENST00000369519		IntronicSNV	FALSE	not protein-affecting
10:11244373:G/A:1	CELF2	ENST00000450189		IntronicSNV	FALSE	not protein-affecting
10:11173972:A/C:1	CELF2	ENST00000450189		IntronicSNV	FALSE	not protein-affecting
10:108668760:G/A:1	SORCS1	ENST00000344440		IntronicSNV	FALSE	not protein-affecting
10:108560372:C/T:1	SORCS1	ENST00000344440		IntronicSNV	FALSE	not protein-affecting
10:108459367:G/A:1	SORCS1	ENST00000344440		IntronicSNV	FALSE	not protein-affecting
10:106865541:C/T:1	SORCS3	ENST00000369701		IntronicSNV	FALSE	not protein-affecting
10:106816450:A/C:1	SORCS3	ENST00000369701		IntronicSNV	FALSE	not protein-affecting
10:106549899:A/C:1	SORCS3	ENST00000369701		IntronicSNV	FALSE	not protein-affecting
10:106540498:A/G:1	SORCS3	ENST00000369701		IntronicSNV	FALSE	not protein-affecting
10:105796378:C/T:1	COL17A1	ENST00000353479	R1097H	Missense	FALSE	Functional Impact score not available
10:105375759:G/C:1	SH3PXD2A	ENST00000355946		IntronicSNV	FALSE	not protein-affecting
10:104649367:G/T:1	AS3MT	ENST00000369880		IntronicSNV	FALSE	not protein-affecting
10:103730796:G/C:1	ARMH3	ENST00000370033		IntronicSNV	FALSE	not protein-affecting
10:103442779:T/A:1	FBXW4	ENST00000389046		IntronicSNV	FALSE	not protein-affecting
10:103121574:TTGT/-:1	BTRC	ENST00000370187		IntronicBlockSubstitution	FALSE	not protein-affecting
10:102067867:T/A:1	PKD2L1	ENST00000318222		IntronicSNV	FALSE	not protein-affecting
10:101814951:C/T:1	CPN1	ENST00000370418		IntronicSNV	FALSE	not protein-affecting
X:99936475:G/A:1	SYTL4	ENST00000455616		IntronicSNV	FALSE	not protein-affecting
X:9792353:C/G:1	SHROOM2	ENST00000380913		IntronicSNV	FALSE	not protein-affecting
X:96680390:TTGCTCAGAGAT/-:1	DIAPH2	ENST00000324765		IntronicBlockSubstitution	FALSE	not protein-affecting
X:96447309:A/G:1	DIAPH2	ENST00000324765		IntronicSNV	FALSE	not protein-affecting
X:92959912:C/T:1	FAM133A	ENST00000538690		IntronicSNV	FALSE	not protein-affecting
X:91763072:C/G:1	PCDH11X	ENST00000373094		IntronicSNV	FALSE	not protein-affecting
X:91562874:C/T:1	PCDH11X	ENST00000373094		IntronicSNV	FALSE	not protein-affecting
X:91226885:T/C:1	PCDH11X	ENST00000373094		IntronicSNV	FALSE	not protein-affecting
X:86025781:C/G:1	DACH2	ENST00000373125		IntronicSNV	FALSE	not protein-affecting
X:86025779:T/A:1	DACH2	ENST00000373125		IntronicSNV	FALSE	not protein-affecting
X:85741659:A/C:1	DACH2	ENST00000373125		IntronicSNV	FALSE	not protein-affecting
X:85624157:G/A:1	DACH2	ENST00000373125		IntronicSNV	FALSE	not protein-affecting
X:85194128:C/T:1	CHM	ENST00000357749		IntronicSNV	FALSE	not protein-affecting
X:80501533:G/A:1	SH3BGRL	ENST00000373212		IntronicSNV	FALSE	not protein-affecting
X:77228647:T/A:1	ATP7A	ENST00000341514		IntronicSNV	FALSE	not protein-affecting
X:76836217:G/T:1	ATRX	ENST00000373344		IntronicSNV	FALSE	not protein-affecting
X:74006699:T/C:1	KIAA2022	ENST00000373468		IntronicSNV	FALSE	not protein-affecting
X:72851319:T/A:1	CHIC1	ENST00000373502		IntronicSNV	FALSE	not protein-affecting
X:64720303:T/G:1	ZC3H12B	ENST00000338957		IntronicSNV	FALSE	not protein-affecting
X:62860898:A/T:1	ARHGEF9	ENST00000253401		IntronicSNV	FALSE	not protein-affecting
X:6132742:C/T:1	NLGN4X	ENST00000381095		IntronicSNV	FALSE	not protein-affecting
X:607435:G/A:1	SHOX	ENST00000381578		3-UTRSNV	FALSE	not protein-affecting
X:5872063:T/C:1	NLGN4X	ENST00000381095		IntronicSNV	FALSE	not protein-affecting
X:56272805:T/C:1	KLF8	ENST00000468660		IntronicSNV	FALSE	not protein-affecting
X:54021329:C/T:1	PHF8	ENST00000357988		IntronicSNV	FALSE	not protein-affecting
X:51149956:T/A:1	CXorf67	ENST00000342995	S30T	Missense	FALSE	Functional Impact score not available
X:49113014:G/T:1	FOXP3	ENST00000376207		IntronicSNV	FALSE	not protein-affecting
X:46379532:C/A:1	ZNF674	ENST00000523374		IntronicSNV	FALSE	not protein-affecting
X:41206015:G/C:1	DDX3X	ENST00000399959		IntronicSNV	FALSE	not protein-affecting
X:38115401:C/T:1	AF241726.2	ENST00000465127		IntronicSNV	FALSE	not protein-affecting
X:36335660:G/A:1	CXorf30	ENST00000378657		IntronicSNV	FALSE	not protein-affecting
X:32833641:C/T:1	DMD	ENST00000357033		IntronicSNV	FALSE	not protein-affecting
X:32346819:C/A:1	DMD	ENST00000357033		IntronicSNV	FALSE	not protein-affecting
X:31960183:G/A:1	DMD	ENST00000357033		IntronicSNV	FALSE	not protein-affecting
X:31211923:A/G:1	DMD	ENST00000357033		IntronicSNV	FALSE	not protein-affecting
X:30689978:C/T:1	GK	ENST00000378943		IntronicSNV	FALSE	not protein-affecting
X:30675234:G/A:1	GK	ENST00000378943		IntronicSNV	FALSE	not protein-affecting
X:30675221:C/A:1	GK	ENST00000378943		IntronicSNV	FALSE	not protein-affecting
X:29562522:C/A:1	IL1RAPL1	ENST00000378993		IntronicSNV	FALSE	not protein-affecting
X:29521854:C/T:1	IL1RAPL1	ENST00000378993		IntronicSNV	FALSE	not protein-affecting
X:29345048:C/A:1	IL1RAPL1	ENST00000378993		IntronicSNV	FALSE	not protein-affecting
X:29126556:T/G:1	IL1RAPL1	ENST00000378993		IntronicSNV	FALSE	not protein-affecting
X:24094599:C/T:1	EIF2S3	ENST00000253039		IntronicSNV	FALSE	not protein-affecting
X:2261659:G/A:1	DHRSX	ENST00000334651		IntronicSNV	FALSE	not protein-affecting
X:22125622:G/T:1	PHEX	ENST00000379374		IntronicSNV	FALSE	not protein-affecting
X:21632691:C/T:1	CNKSR2	ENST00000379510		IntronicSNV	FALSE	not protein-affecting
X:21591643:G/A:1	CNKSR2	ENST00000379510		IntronicSNV	FALSE	not protein-affecting
X:19446364:G/A:1	MAP3K15	ENST00000338883		IntronicSNV	FALSE	not protein-affecting
X:18552080:C/T:1	CDKL5	ENST00000379989		IntronicSNV	FALSE	not protein-affecting
X:1746205:C/T:1	ASMT	ENST00000381241		IntronicSNV	FALSE	not protein-affecting
X:17111872:T/C:1	REPS2	ENST00000357277		IntronicSNV	FALSE	not protein-affecting
X:16771114:C/G:1	SYAP1	ENST00000380155		IntronicSNV	FALSE	not protein-affecting
X:155010630:C/G:1	SPRY3	ENST00000302805		3-UTRSNV	FALSE	not protein-affecting
X:15451687:G/A:1	PIR	ENST00000380421		IntronicSNV	FALSE	not protein-affecting
X:153765659:C/T:1	G6PD	ENST00000393562		IntronicSNV	FALSE	not protein-affecting
X:153084993:C/G:1	PDZD4	ENST00000164640		IntronicSNV	FALSE	not protein-affecting
X:152805943:C/T:1	ATP2B3	ENST00000263519		IntronicSNV	FALSE	not protein-affecting
X:151452149:A/T:1	GABRA3	ENST00000370314		IntronicSNV	FALSE	not protein-affecting
X:151400153:C/A:1	GABRA3	ENST00000370314		IntronicSNV	FALSE	not protein-affecting
X:150010492:C/T:1	CD99L2	ENST00000370377		IntronicSNV	FALSE	not protein-affecting
X:149656057:A/G:1	MAMLD1	ENST00000432680		IntronicSNV	FALSE	not protein-affecting
X:149607888:A/G:1	MAMLD1	ENST00000432680		IntronicSNV	FALSE	not protein-affecting
X:14910741:A/T:1	MOSPD2	ENST00000380492		IntronicSNV	FALSE	not protein-affecting
X:147860840:T/C:1	AFF2	ENST00000370460		IntronicSNV	FALSE	not protein-affecting
X:140961860:C/A:1	MAGEC3	ENST00000298296		IntronicSNV	FALSE	not protein-affecting
X:137971238:C/T:1	FGF13	ENST00000370603		IntronicSNV	FALSE	not protein-affecting
X:133748013:G/A:1	PLAC1	ENST00000359237		IntronicSNV	FALSE	not protein-affecting
X:133611196:TTC/-:1	HPRT1	ENST00000298556		IntronicBlockSubstitution	FALSE	not protein-affecting
X:133119625:C/T:1	GPC3	ENST00000370818		5-UTRSNV	FALSE	not protein-affecting
X:131956902:G/A:1	HS6ST2	ENST00000521489		IntronicSNV	FALSE	not protein-affecting
X:129956612:G/T:1	ENOX2	ENST00000338144		IntronicSNV	FALSE	not protein-affecting
X:128946974:G/T:1	ZDHHC9	ENST00000357166		IntronicSNV	FALSE	not protein-affecting
X:12811150:T/A:1	PRPS2	ENST00000398491		IntronicSNV	FALSE	not protein-affecting
X:123976161:T/C:1	TENM1	ENST00000422452		IntronicSNV	FALSE	not protein-affecting
X:123517643:G/T:1	TENM1	ENST00000422452	L2380M	Missense	FALSE	Functional Impact score not available
X:122995281:C/G:1	XIAP	ENST00000371199		IntronicSNV	FALSE	not protein-affecting
X:122481219:G/T:1	GRIA3	ENST00000264357		IntronicSNV	FALSE	not protein-affecting
X:118732181:A/G:1	NKRF	ENST00000542113		IntronicSNV	FALSE	not protein-affecting
X:11536507:T/C:1	ARHGAP6	ENST00000337414		IntronicSNV	FALSE	not protein-affecting
X:114118127:C/T:1	HTR2C	ENST00000276198		IntronicSNV	FALSE	not protein-affecting
X:11342662:C/T:1	ARHGAP6	ENST00000337414		IntronicSNV	FALSE	not protein-affecting
X:111238507:G/A:1	TRPC5	ENST00000262839		IntronicSNV	FALSE	not protein-affecting
X:109559819:C/A:1	AMMECR1	ENST00000262844		IntronicSNV	FALSE	not protein-affecting
X:108912683:C/T:1	ACSL4	ENST00000340800		IntronicSNV	FALSE	not protein-affecting
X:108713614:C/T:1	GUCY2F	ENST00000218006		IntronicSNV	FALSE	not protein-affecting
X:106412113:G/T:1	NUP62CL	ENST00000372466		IntronicSNV	FALSE	not protein-affecting
X:104783570:G/T:1	IL1RAPL2	ENST00000372582		IntronicSNV	FALSE	not protein-affecting
X:104781429:A/G:1	IL1RAPL2	ENST00000372582		IntronicSNV	FALSE	not protein-affecting
X:104755094:ACATTT/-:1	IL1RAPL2	ENST00000372582		IntronicBlockSubstitution	FALSE	not protein-affecting
X:104754808:T/A:1	IL1RAPL2	ENST00000372582		IntronicSNV	FALSE	not protein-affecting
X:104752880:T/G:1	IL1RAPL2	ENST00000372582		IntronicSNV	FALSE	not protein-affecting
X:104752516:T/G:1	IL1RAPL2	ENST00000372582		IntronicSNV	FALSE	not protein-affecting
X:104752319:T/G:1	IL1RAPL2	ENST00000372582		IntronicSNV	FALSE	not protein-affecting
X:104102533:T/A:1	IL1RAPL2	ENST00000372582		IntronicSNV	FALSE	not protein-affecting
X:102343205:A/T:1	NXF3	ENST00000395065		IntronicSNV	FALSE	not protein-affecting
9:99370187:C/T:1	CDC14B	ENST00000375241		IntronicSNV	FALSE	not protein-affecting
9:9899655:T/A:1	PTPRD	ENST00000381196		IntronicSNV	FALSE	not protein-affecting
9:97942936:T/A:1	FANCC	ENST00000289081		IntronicSNV	FALSE	not protein-affecting
9:96086205:C/T:1	C9orf129	ENST00000375419		IntronicSNV	FALSE	not protein-affecting
9:9540043:C/A:1	PTPRD	ENST00000381196		IntronicSNV	FALSE	not protein-affecting
9:95094947:G/A:1	CENPP	ENST00000375587		IntronicSNV	FALSE	not protein-affecting
9:95070967:G/A:1	NOL8	ENST00000545558		IntronicSNV	FALSE	not protein-affecting
9:94020734:C/A:1	AUH	ENST00000375731		IntronicSNV	FALSE	not protein-affecting
9:91722272:C/T:1	SHC3	ENST00000375835		IntronicSNV	FALSE	not protein-affecting
9:88247818:G/A:1	AGTPBP1	ENST00000376083	L552F	Missense	FALSE	Functional Impact score not available
9:87384801:G/A:1	NTRK2	ENST00000376214		IntronicSNV	FALSE	not protein-affecting
9:8537212:G/A:1	PTPRD	ENST00000381196		IntronicSNV	FALSE	not protein-affecting
9:80360961:C/T:1	GNAQ	ENST00000286548		IntronicSNV	FALSE	not protein-affecting
9:77182054:G/A:1	RORB	ENST00000376896		IntronicSNV	FALSE	not protein-affecting
9:75218072:TT/-:1	TMC1	ENST00000297784		IntronicBlockSubstitution	FALSE	not protein-affecting
9:74586297:C/T:1	C9orf85	ENST00000334731		IntronicSNV	FALSE	not protein-affecting
9:72435952:G/A:1	C9orf135	ENST00000377197		IntronicSNV	FALSE	not protein-affecting
9:72207007:G/A:1	APBA1	ENST00000265381		IntronicSNV	FALSE	not protein-affecting
9:71660131:T/C:1	FXN	ENST00000377270		IntronicSNV	FALSE	not protein-affecting
9:71388630:C/T:1	PIP5K1B	ENST00000377290		IntronicSNV	FALSE	not protein-affecting
9:71060305:G/A:1	PGM5	ENST00000396396		IntronicSNV	FALSE	not protein-affecting
9:5960982:T/G:1	KIAA2026	ENST00000399933		IntronicSNV	FALSE	not protein-affecting
9:37547633:A/G:1	FBXO10	ENST00000432825		IntronicSNV	FALSE	not protein-affecting
9:33043713:G/A:1	SMU1	ENST00000397149		3-UTRSNV	FALSE	not protein-affecting
9:32784432:G/A:1	TMEM215	ENST00000342743	R84Q	Missense	FALSE	Functional Impact score not available
9:28226121:T/G:1	LINGO2	ENST00000379992		IntronicSNV	FALSE	not protein-affecting
9:19325475:C/A:1	DENND4C	ENST00000380437		IntronicSNV	FALSE	not protein-affecting
9:17406279:C/T:1	CNTLN	ENST00000380647		IntronicSNV	FALSE	not protein-affecting
9:17224577:G/A:1	CNTLN	ENST00000380647		IntronicSNV	FALSE	not protein-affecting
9:15811669:A/G:1	CCDC171	ENST00000380701		IntronicSNV	FALSE	not protein-affecting
9:140502031:T/G:1	ARRDC1	ENST00000371421		IntronicSNV	FALSE	not protein-affecting
9:140362638:C/T:1	PNPLA7	ENST00000406427		IntronicSNV	FALSE	not protein-affecting
9:140279670:C/T:1	EXD3	ENST00000340951		IntronicSNV	FALSE	not protein-affecting
9:139346893:C/A:1	SEC16A	ENST00000313050		IntronicSNV	FALSE	not protein-affecting
9:135828972:C/T:1	GFI1B	ENST00000339463		IntronicSNV	FALSE	not protein-affecting
9:135753286:C/G:1	AK8	ENST00000298545		IntronicSNV	FALSE	not protein-affecting
9:135418802:T/C:1	CFAP77	ENST00000343036		IntronicSNV	FALSE	not protein-affecting
9:135321725:C/T:1	CFAP77	ENST00000343036		IntronicSNV	FALSE	not protein-affecting
9:135079271:C/T:1	NTNG2	ENST00000393229		IntronicSNV	FALSE	not protein-affecting
9:132476058:C/T:1	PRRX2	ENST00000372469		IntronicSNV	FALSE	not protein-affecting
9:131769923:G/A:1	SH3GLB2	ENST00000372564		3-UTRSNV	FALSE	not protein-affecting
9:130523259:C/T:1	SH2D3C	ENST00000314830		IntronicSNV	FALSE	not protein-affecting
9:128692770:T/C:1	PBX3	ENST00000373489		IntronicSNV	FALSE	not protein-affecting
9:128581138:G/A:1	PBX3	ENST00000373489		IntronicSNV	FALSE	not protein-affecting
9:127904911:C/A:1	SCAI	ENST00000373549		SpliceDonorSNV	FALSE	Functional Impact score not available
9:127697772:G/A:1	GOLGA1	ENST00000373555		IntronicSNV	FALSE	not protein-affecting
9:123602821:T/G:1	PSMD5	ENST00000210313		IntronicSNV	FALSE	not protein-affecting
9:119647401:G/A:1	ASTN2	ENST00000361209		IntronicSNV	FALSE	not protein-affecting
9:119527805:A/G:1	ASTN2	ENST00000361209		IntronicSNV	FALSE	not protein-affecting
9:119392931:T/G:1	ASTN2	ENST00000361209		IntronicSNV	FALSE	not protein-affecting
9:119386624:C/A:1	ASTN2	ENST00000361209		IntronicSNV	FALSE	not protein-affecting
9:119341326:G/A:1	ASTN2	ENST00000361209		IntronicSNV	FALSE	not protein-affecting
9:119066785:A/G:1	PAPPA	ENST00000328252		IntronicSNV	FALSE	not protein-affecting
9:117122295:G/A:1	AKNA	ENST00000307564	H724H	Synonymous	FALSE	not protein-affecting
9:115323852:G/A:1	KIAA1958	ENST00000337530		IntronicSNV	FALSE	not protein-affecting
9:113535594:A/G:1	MUSK	ENST00000374448		IntronicSNV	FALSE	not protein-affecting
9:101592426:C/G:1	GALNT12	ENST00000375011		IntronicSNV	FALSE	not protein-affecting
9:100355909:G/A:1	TMOD1	ENST00000395211		IntronicSNV	FALSE	not protein-affecting
9:100335760:G/A:1	TMOD1	ENST00000395211		IntronicSNV	FALSE	not protein-affecting
8:99010714:C/T:1	MATN2	ENST00000520016		IntronicSNV	FALSE	not protein-affecting
8:89070152:C/T:1	MMP16	ENST00000286614		IntronicSNV	FALSE	not protein-affecting
8:88391941:T/A:1	CNBD1	ENST00000518476		IntronicSNV	FALSE	not protein-affecting
8:88169278:T/C:1	CNBD1	ENST00000518476		IntronicSNV	FALSE	not protein-affecting
8:85812444:G/A:1	RALYL	ENST00000517638		IntronicSNV	FALSE	not protein-affecting
8:85713561:G/A:1	RALYL	ENST00000517638		IntronicSNV	FALSE	not protein-affecting
8:82669427:C/G:1	CHMP4C	ENST00000297265		IntronicSNV	FALSE	not protein-affecting
8:77670951:G/A:1	ZFHX4	ENST00000521891		IntronicSNV	FALSE	not protein-affecting
8:75596123:G/A:1	MIR2052HG	ENST00000523118		IntronicSNV	FALSE	not protein-affecting
8:71308847:G/T:1	NCOA2	ENST00000452400		IntronicSNV	FALSE	not protein-affecting
8:69714543:C/A:1	C8orf34	ENST00000518698		IntronicSNV	FALSE	not protein-affecting
8:69441992:G/A:1	C8orf34	ENST00000518698		IntronicSNV	FALSE	not protein-affecting
8:68358426:G/A:1	CPA6	ENST00000297770		IntronicSNV	FALSE	not protein-affecting
8:66597748:G/A:1	MTFR1	ENST00000262146		IntronicSNV	FALSE	not protein-affecting
8:66527418:G/A:1	ARMC1	ENST00000276569		IntronicSNV	FALSE	not protein-affecting
8:63749660:C/T:1	NKAIN3	ENST00000523211		IntronicSNV	FALSE	not protein-affecting
8:63688804:C/T:1	NKAIN3	ENST00000523211		IntronicSNV	FALSE	not protein-affecting
8:61681426:A/G:1	CHD7	ENST00000423902		IntronicSNV	FALSE	not protein-affecting
8:59810722:C/T:1	TOX	ENST00000361421		IntronicSNV	FALSE	not protein-affecting
8:58917430:C/T:1	FAM110B	ENST00000361488		IntronicSNV	FALSE	not protein-affecting
8:56267707:G/A:1	XKR4	ENST00000327381		IntronicSNV	FALSE	not protein-affecting
8:52705369:G/T:1	PXDNL	ENST00000356297		IntronicSNV	FALSE	not protein-affecting
8:51696986:A/C:1	SNTG1	ENST00000522124		IntronicSNV	FALSE	not protein-affecting
8:51675774:G/A:1	SNTG1	ENST00000522124		IntronicSNV	FALSE	not protein-affecting
8:51024181:G/A:1	SNTG1	ENST00000522124		IntronicSNV	FALSE	not protein-affecting
8:4848515:C/T:1	CSMD1	ENST00000537824		IntronicSNV	FALSE	not protein-affecting
8:4643108:A/C:1	CSMD1	ENST00000537824		IntronicSNV	FALSE	not protein-affecting
8:40714185:G/A:1	ZMAT4	ENST00000297737		IntronicSNV	FALSE	not protein-affecting
8:40641990:G/A:1	ZMAT4	ENST00000297737		IntronicSNV	FALSE	not protein-affecting
8:4037718:G/A:1	CSMD1	ENST00000537824		IntronicSNV	FALSE	not protein-affecting
8:38907973:T/G:1	ADAM9	ENST00000487273		IntronicSNV	FALSE	not protein-affecting
8:38846035:A/T:1	HTRA4	ENST00000302495		3-UTRSNV	FALSE	not protein-affecting
8:38106489:G/A:1	DDHD2	ENST00000397166		IntronicSNV	FALSE	not protein-affecting
8:3808945:A/T:1	CSMD1	ENST00000537824		IntronicSNV	FALSE	not protein-affecting
8:37600342:A/G:1	ERLIN2	ENST00000276461		IntronicSNV	FALSE	not protein-affecting
8:35340049:G/A:1	UNC5D	ENST00000404895		IntronicSNV	FALSE	not protein-affecting
8:30292211:C/T:1	RBPMS	ENST00000339877		IntronicSNV	FALSE	not protein-affecting
8:27516690:G/A:1	SCARA3	ENST00000301904	A335T	Missense	FALSE	Functional Impact score not available
8:19688705:A/T:1	INTS10	ENST00000397977		IntronicSNV	FALSE	not protein-affecting
8:15037999:T/A:1	SGCZ	ENST00000382080		IntronicSNV	FALSE	not protein-affecting
8:14914609:G/A:1	SGCZ	ENST00000382080		IntronicSNV	FALSE	not protein-affecting
8:14302577:T/C:1	SGCZ	ENST00000382080		IntronicSNV	FALSE	not protein-affecting
8:14211638:C/T:1	SGCZ	ENST00000382080		IntronicSNV	FALSE	not protein-affecting
8:14153746:T/C:1	SGCZ	ENST00000382080		IntronicSNV	FALSE	not protein-affecting
8:140643650:C/T:1	KCNK9	ENST00000522317		IntronicSNV	FALSE	not protein-affecting
8:139764248:G/A:1	COL22A1	ENST00000303045		IntronicSNV	FALSE	not protein-affecting
8:139160049:C/T:1	FAM135B	ENST00000395297		IntronicSNV	FALSE	not protein-affecting
8:136508355:G/A:1	KHDRBS3	ENST00000355849		IntronicSNV	FALSE	not protein-affecting
8:135571651:C/T:1	ZFAT	ENST00000377838		IntronicSNV	FALSE	not protein-affecting
8:134097902:A/C:1	TG	ENST00000220616		IntronicSNV	FALSE	not protein-affecting
8:133916575:C/T:1	TG	ENST00000220616		IntronicSNV	FALSE	not protein-affecting
8:132922778:G/A:1	EFR3A	ENST00000254624		IntronicSNV	FALSE	not protein-affecting
8:131819044:G/T:1	ADCY8	ENST00000286355		IntronicSNV	FALSE	not protein-affecting
8:12867608:C/G:1	TRMT9B	ENST00000524591		IntronicSNV	FALSE	not protein-affecting
8:121343204:C/T:1	COL14A1	ENST00000297848		IntronicSNV	FALSE	not protein-affecting
8:11574316:C/T:1	GATA4	ENST00000335135		IntronicSNV	FALSE	not protein-affecting
8:114208049:C/T:1	CSMD3	ENST00000297405		IntronicSNV	FALSE	not protein-affecting
8:109088403:G/T:1	RSPO2	ENST00000276659		IntronicSNV	FALSE	not protein-affecting
8:108405768:C/T:1	ANGPT1	ENST00000517746		IntronicSNV	FALSE	not protein-affecting
8:106644189:G/A:1	ZFPM2	ENST00000407775		IntronicSNV	FALSE	not protein-affecting
8:105588182:C/A:1	LRP12	ENST00000276654		IntronicSNV	FALSE	not protein-affecting
8:105253897:C/T:1	RIMS2	ENST00000406091		IntronicSNV	FALSE	not protein-affecting
8:105001150:T/C:1	RIMS2	ENST00000406091		IntronicSNV	FALSE	not protein-affecting
8:104982096:C/T:1	RIMS2	ENST00000406091		IntronicSNV	FALSE	not protein-affecting
8:102861138:C/T:1	NCALD	ENST00000395923		IntronicSNV	FALSE	not protein-affecting
7:98452804:G/A:1	TMEM130	ENST00000416379		IntronicSNV	FALSE	not protein-affecting
7:92759989:T/C:1	SAMD9L	ENST00000318238		3-UTRSNV	FALSE	not protein-affecting
7:90785745:C/T:1	CDK14	ENST00000265741		IntronicSNV	FALSE	not protein-affecting
7:88957112:A/C:1	ZNF804B	ENST00000333190		IntronicSNV	FALSE	not protein-affecting
7:82786462:T/G:1	PCLO	ENST00000333891		IntronicSNV	FALSE	not protein-affecting
7:80048562:G/T:1	CD36	ENST00000435819		IntronicSNV	FALSE	not protein-affecting
7:78739636:C/G:1	MAGI2	ENST00000354212		IntronicSNV	FALSE	not protein-affecting
7:78675683:G/A:1	MAGI2	ENST00000354212		IntronicSNV	FALSE	not protein-affecting
7:78458773:T/G:1	MAGI2	ENST00000354212		IntronicSNV	FALSE	not protein-affecting
7:78205337:T/C:1	MAGI2	ENST00000354212		IntronicSNV	FALSE	not protein-affecting
7:7781239:T/A:1	AC006465.3	ENST00000433511		IntronicSNV	FALSE	not protein-affecting
7:77652227:C/T:1	MAGI2	ENST00000354212		IntronicSNV	FALSE	not protein-affecting
7:76449685:C/T:1	UPK3B	ENST00000419923		IntronicSNV	FALSE	not protein-affecting
7:7433228:T/G:1	COL28A1	ENST00000399429		IntronicSNV	FALSE	not protein-affecting
7:71330611:G/A:1	CALN1	ENST00000395275		IntronicSNV	FALSE	not protein-affecting
7:70885640:G/A:1	GALNT17	ENST00000333538		IntronicSNV	FALSE	not protein-affecting
7:70856452:A/T:1	GALNT17	ENST00000333538		IntronicSNV	FALSE	not protein-affecting
7:69636892:G/T:1	AUTS2	ENST00000342771		IntronicSNV	FALSE	not protein-affecting
7:69132539:G/A:1	AUTS2	ENST00000342771		IntronicSNV	FALSE	not protein-affecting
7:51194967:C/A:1	COBL	ENST00000265136		IntronicSNV	FALSE	not protein-affecting
7:48538736:A/C:1	ABCA13	ENST00000435803		IntronicSNV	FALSE	not protein-affecting
7:48470266:G/A:1	ABCA13	ENST00000435803		IntronicSNV	FALSE	not protein-affecting
7:44315040:C/T:1	CAMK2B	ENST00000395749		IntronicSNV	FALSE	not protein-affecting
7:4295860:T/G:1	SDK1	ENST00000404826		IntronicSNV	FALSE	not protein-affecting
7:4184181:C/T:1	SDK1	ENST00000404826		IntronicSNV	FALSE	not protein-affecting
7:40644307:G/C:1	C7orf10	ENST00000309930		IntronicSNV	FALSE	not protein-affecting
7:39355538:C/T:1	POU6F2	ENST00000403058		IntronicSNV	FALSE	not protein-affecting
7:39131821:A/T:1	POU6F2	ENST00000403058		IntronicSNV	FALSE	not protein-affecting
7:3806544:A/C:1	SDK1	ENST00000404826		IntronicSNV	FALSE	not protein-affecting
7:37362779:G/A:1	ELMO1	ENST00000310758		IntronicSNV	FALSE	not protein-affecting
7:37237187:A/T:1	ELMO1	ENST00000310758		IntronicSNV	FALSE	not protein-affecting
7:34068224:T/G:1	BMPER	ENST00000297161		IntronicSNV	FALSE	not protein-affecting
7:32247760:A/G:1	PDE1C	ENST00000396193		IntronicSNV	FALSE	not protein-affecting
7:31924249:G/T:1	PDE1C	ENST00000396193		IntronicSNV	FALSE	not protein-affecting
7:31877649:T/G:1	PDE1C	ENST00000396193		IntronicSNV	FALSE	not protein-affecting
7:28593985:A/G:1	CREB5	ENST00000357727		IntronicSNV	FALSE	not protein-affecting
7:28064339:C/T:1	JAZF1	ENST00000283928		IntronicSNV	FALSE	not protein-affecting
7:26375643:G/A:1	SNX10	ENST00000338523		IntronicSNV	FALSE	not protein-affecting
7:24795029:G/A:1	GSDME	ENST00000342947		IntronicSNV	FALSE	not protein-affecting
7:23495814:C/T:1	IGF2BP3	ENST00000258729		IntronicSNV	FALSE	not protein-affecting
7:2166222:G/A:1	MAD1L1	ENST00000406869		IntronicSNV	FALSE	not protein-affecting
7:21593676:G/T:1	DNAH11	ENST00000328843		IntronicSNV	FALSE	not protein-affecting
7:19763005:A/T:1	TMEM196	ENST00000405764		IntronicSNV	FALSE	not protein-affecting
7:1943837:G/A:1	MAD1L1	ENST00000406869		IntronicSNV	FALSE	not protein-affecting
7:1868571:G/A:1	MAD1L1	ENST00000406869		IntronicSNV	FALSE	not protein-affecting
7:18684136:T/-:1	HDAC9	ENST00000441542		IntronicSNV	FALSE	not protein-affecting
7:1864891:C/T:1	MAD1L1	ENST00000406869		IntronicSNV	FALSE	not protein-affecting
7:17346938:C/A:1	AHR	ENST00000242057		IntronicSNV	FALSE	not protein-affecting
7:155556796:C/T:1	RBM33	ENST00000401878		IntronicSNV	FALSE	not protein-affecting
7:154486971:G/A:1	DPP6	ENST00000377770		IntronicSNV	FALSE	not protein-affecting
7:153928494:C/T:1	DPP6	ENST00000377770		IntronicSNV	FALSE	not protein-affecting
7:153905537:C/T:1	DPP6	ENST00000377770		IntronicSNV	FALSE	not protein-affecting
7:152543148:C/T:1	ACTR3B	ENST00000256001		IntronicSNV	FALSE	not protein-affecting
7:148012424:C/T:1	CNTNAP2	ENST00000361727		IntronicSNV	FALSE	not protein-affecting
7:147512934:G/A:1	CNTNAP2	ENST00000361727		IntronicSNV	FALSE	not protein-affecting
7:147300081:G/A:1	CNTNAP2	ENST00000361727		IntronicSNV	FALSE	not protein-affecting
7:147161451:C/T:1	CNTNAP2	ENST00000361727		IntronicSNV	FALSE	not protein-affecting
7:146981879:T/C:1	CNTNAP2	ENST00000361727		IntronicSNV	FALSE	not protein-affecting
7:142566159:T/G:1	EPHB6	ENST00000392957		IntronicSNV	FALSE	not protein-affecting
7:139162654:G/A:1	KLRG2	ENST00000340940		IntronicSNV	FALSE	not protein-affecting
7:138640386:G/C:1	KIAA1549	ENST00000422774		IntronicSNV	FALSE	not protein-affecting
7:137613510:C/G:1	CREB3L2	ENST00000330387		IntronicSNV	FALSE	not protein-affecting
7:137432293:T/G:1	DGKI	ENST00000288490		IntronicSNV	FALSE	not protein-affecting
7:137432290:A/T:1	DGKI	ENST00000288490		IntronicSNV	FALSE	not protein-affecting
7:136569743:C/A:1	CHRM2	ENST00000445907		IntronicSNV	FALSE	not protein-affecting
7:135418479:T/C:1	FAM180A	ENST00000338588		3-UTRSNV	FALSE	not protein-affecting
7:134763984:G/A:1	AGBL3	ENST00000436302		IntronicSNV	FALSE	not protein-affecting
7:133731103:G/A:1	EXOC4	ENST00000253861		IntronicSNV	FALSE	not protein-affecting
7:133686783:T/C:1	EXOC4	ENST00000253861		IntronicSNV	FALSE	not protein-affecting
7:133135639:G/T:1	EXOC4	ENST00000253861		IntronicSNV	FALSE	not protein-affecting
7:128925628:T/G:1	AHCYL2	ENST00000325006		IntronicSNV	FALSE	not protein-affecting
7:128632642:A/T:1	TNPO3	ENST00000265388		IntronicSNV	FALSE	not protein-affecting
7:126702153:G/A:1	GRM8	ENST00000339582		IntronicSNV	FALSE	not protein-affecting
7:126446757:C/T:1	GRM8	ENST00000339582		IntronicSNV	FALSE	not protein-affecting
7:126292332:G/A:1	GRM8	ENST00000339582		IntronicSNV	FALSE	not protein-affecting
7:126184929:G/A:1	GRM8	ENST00000339582		IntronicSNV	FALSE	not protein-affecting
7:110430791:G/A:1	IMMP2L	ENST00000405709		IntronicSNV	FALSE	not protein-affecting
7:104812272:C/T:1	SRPK2	ENST00000393651		IntronicSNV	FALSE	not protein-affecting
7:104405383:G/A:1	LHFPL3	ENST00000535008		IntronicSNV	FALSE	not protein-affecting
7:104320316:C/T:1	LHFPL3	ENST00000535008		IntronicSNV	FALSE	not protein-affecting
7:104171155:C/T:1	LHFPL3	ENST00000535008		IntronicSNV	FALSE	not protein-affecting
7:103561969:G/A:1	RELN	ENST00000428762		IntronicSNV	FALSE	not protein-affecting
7:1025560:G/A:1	CYP2W1	ENST00000308919		IntronicSNV	FALSE	not protein-affecting
6:90416837:G/T:1	MDN1	ENST00000369393		IntronicSNV	FALSE	not protein-affecting
6:76082460:A/G:1	FILIP1	ENST00000237172		IntronicSNV	FALSE	not protein-affecting
6:76082458:G/A:1	FILIP1	ENST00000237172		IntronicSNV	FALSE	not protein-affecting
6:76082456:A/G:1	FILIP1	ENST00000237172		IntronicSNV	FALSE	not protein-affecting
6:73003610:G/A:1	RIMS1	ENST00000521978		IntronicSNV	FALSE	not protein-affecting
6:72651726:C/G:1	RIMS1	ENST00000521978		IntronicSNV	FALSE	not protein-affecting
6:70479465:G/A:1	LMBRD1	ENST00000370577		IntronicSNV	FALSE	not protein-affecting
6:66348016:C/T:1	EYS	ENST00000503581		IntronicSNV	FALSE	not protein-affecting
6:66205728:G/A:1	EYS	ENST00000503581		IntronicSNV	FALSE	not protein-affecting
6:62635632:A/C:1	KHDRBS2	ENST00000281156		IntronicSNV	FALSE	not protein-affecting
6:62635631:A/T:1	KHDRBS2	ENST00000281156		IntronicSNV	FALSE	not protein-affecting
6:62582844:C/A:1	KHDRBS2	ENST00000281156		IntronicSNV	FALSE	not protein-affecting
6:51808155:C/T:1	PKHD1	ENST00000371117		IntronicSNV	FALSE	not protein-affecting
6:410998:T/G:1	IRF4	ENST00000380956		3-UTRSNV	FALSE	not protein-affecting
6:29325474:A/G:1	OR5V1	ENST00000377154		IntronicSNV	FALSE	not protein-affecting
6:20800191:T/G:1	CDKAL1	ENST00000274695		IntronicSNV	FALSE	not protein-affecting
6:163695492:T/A:1	PACRG	ENST00000337019		IntronicSNV	FALSE	not protein-affecting
6:162514008:G/A:1	PRKN	ENST00000366898		IntronicSNV	FALSE	not protein-affecting
6:161599671:C/T:1	AGPAT4	ENST00000320285		IntronicSNV	FALSE	not protein-affecting
6:161027706:C/T:1	LPA	ENST00000447678		IntronicSNV	FALSE	not protein-affecting
6:159153539:G/A:1	SYTL3	ENST00000297239		IntronicSNV	FALSE	not protein-affecting
6:153656215:G/T:1	AL590867.1	ENST00000392385		IntronicSNV	FALSE	not protein-affecting
6:153019207:G/C:1	MYCT1	ENST00000367245	G57A	Missense	FALSE	Functional Impact score not available
6:152714415:A/G:1	SYNE1	ENST00000367255		IntronicSNV	FALSE	not protein-affecting
6:152129609:C/T:1	ESR1	ENST00000440973		IntronicSNV	FALSE	not protein-affecting
6:152059479:C/T:1	ESR1	ENST00000440973		IntronicSNV	FALSE	not protein-affecting
6:144654133:G/A:1	UTRN	ENST00000367545		IntronicSNV	FALSE	not protein-affecting
6:142739722:T/G:1	ADGRG6	ENST00000367609		IntronicSNV	FALSE	not protein-affecting
6:131462155:T/A:1	AKAP7	ENST00000431975		IntronicSNV	FALSE	not protein-affecting
6:131340438:C/A:1	EPB41L2	ENST00000337057		IntronicSNV	FALSE	not protein-affecting
6:13132964:A/T:1	PHACTR1	ENST00000332995		IntronicSNV	FALSE	not protein-affecting
6:130597159:T/A:1	SAMD3	ENST00000368134		IntronicSNV	FALSE	not protein-affecting
6:127119474:C/T:1	RP11-73O6.4	ENST00000563385		IntronicSNV	FALSE	not protein-affecting
6:124240790:T/C:1	NKAIN2	ENST00000368417		IntronicSNV	FALSE	not protein-affecting
6:123326081:A/G:1	CLVS2	ENST00000275162		IntronicSNV	FALSE	not protein-affecting
6:118501609:A/G:1	SLC35F1	ENST00000360388		IntronicSNV	FALSE	not protein-affecting
6:108388738:G/A:1	OSTM1	ENST00000193322		IntronicSNV	FALSE	not protein-affecting
6:105826970:A/G:1	PREP	ENST00000369110		IntronicSNV	FALSE	not protein-affecting
6:102009785:C/T:1	GRIK2	ENST00000421544		IntronicSNV	FALSE	not protein-affecting
5:95729177:G/A:1	PCSK1	ENST00000311106		IntronicSNV	FALSE	not protein-affecting
5:94258077:G/T:1	MCTP1	ENST00000515393		IntronicSNV	FALSE	not protein-affecting
5:93887109:G/A:1	KIAA0825	ENST00000329378		IntronicSNV	FALSE	not protein-affecting
5:9282172:C/A:1	SEMA5A	ENST00000382496		IntronicSNV	FALSE	not protein-affecting
5:89704001:A/T:1	CETN3	ENST00000283122		IntronicSNV	FALSE	not protein-affecting
5:88157377:T/A:1	MEF2C	ENST00000340208		IntronicSNV	FALSE	not protein-affecting
5:83309875:T/A:1	EDIL3	ENST00000296591		IntronicSNV	FALSE	not protein-affecting
5:80302163:T/A:1	RASGRF2	ENST00000265080		IntronicSNV	FALSE	not protein-affecting
5:75792904:C/T:1	IQGAP2	ENST00000274364		IntronicSNV	FALSE	not protein-affecting
5:75435574:C/T:1	SV2C	ENST00000502798		IntronicSNV	FALSE	not protein-affecting
5:74864092:T/C:1	POLK	ENST00000241436		IntronicSNV	FALSE	not protein-affecting
5:73206883:G/T:1	ARHGEF28	ENST00000545377		IntronicSNV	FALSE	not protein-affecting
5:70844981:C/T:1	BDP1	ENST00000358731		IntronicSNV	FALSE	not protein-affecting
5:64526928:T/A:1	ADAMTS6	ENST00000381055		IntronicSNV	FALSE	not protein-affecting
5:64302849:G/A:1	CWC27	ENST00000381070		IntronicSNV	FALSE	not protein-affecting
5:59031312:A/G:1	PDE4D	ENST00000340635		IntronicSNV	FALSE	not protein-affecting
5:58822863:A/T:1	PDE4D	ENST00000340635		IntronicSNV	FALSE	not protein-affecting
5:58801561:C/T:1	PDE4D	ENST00000340635		IntronicSNV	FALSE	not protein-affecting
5:58595674:G/A:1	PDE4D	ENST00000340635		IntronicSNV	FALSE	not protein-affecting
5:53350807:T/A:1	ARL15	ENST00000504924		IntronicSNV	FALSE	not protein-affecting
5:45476757:A/G:1	HCN1	ENST00000303230		IntronicSNV	FALSE	not protein-affecting
5:38290493:G/C:1	EGFLAM	ENST00000354891		IntronicSNV	FALSE	not protein-affecting
5:326966:G/C:1	AHRR	ENST00000316418		IntronicSNV	FALSE	not protein-affecting
5:31997980:G/A:1	PDZD2	ENST00000438447		IntronicSNV	FALSE	not protein-affecting
5:31986759:G/-:1	PDZD2	ENST00000438447		IntronicSNV	FALSE	not protein-affecting
5:31267922:T/A:1	CDH6	ENST00000265071		IntronicSNV	FALSE	not protein-affecting
5:27001993:G/A:1	CDH9	ENST00000231021		IntronicSNV	FALSE	not protein-affecting
5:22130700:A/T:1	CDH12	ENST00000382254		IntronicSNV	FALSE	not protein-affecting
5:20179234:A/T:1	CDH18	ENST00000542864		IntronicSNV	FALSE	not protein-affecting
5:19731432:C/T:1	CDH18	ENST00000542864		IntronicSNV	FALSE	not protein-affecting
5:19662935:C/A:1	CDH18	ENST00000542864		IntronicSNV	FALSE	not protein-affecting
5:180041253:G/A:1	FLT4	ENST00000261937		IntronicSNV	FALSE	not protein-affecting
5:179416188:T/C:1	RNF130	ENST00000521389		IntronicSNV	FALSE	not protein-affecting
5:179134760:A/G:1	CANX	ENST00000247461		IntronicSNV	FALSE	not protein-affecting
5:177841510:C/T:1	COL23A1	ENST00000390654		IntronicSNV	FALSE	not protein-affecting
5:176960621:C/T:1	FAM193B	ENST00000514747		IntronicSNV	FALSE	not protein-affecting
5:171846246:C/A:1	SH3PXD2B	ENST00000311601		IntronicSNV	FALSE	not protein-affecting
5:170695537:G/A:1	RANBP17	ENST00000523189		IntronicSNV	FALSE	not protein-affecting
5:170218551:T/A:1	GABRP	ENST00000518525		IntronicSNV	FALSE	not protein-affecting
5:169443257:A/C:1	DOCK2	ENST00000256935		IntronicSNV	FALSE	not protein-affecting
5:168552779:C/T:1	SLIT3	ENST00000519560		IntronicSNV	FALSE	not protein-affecting
5:167148783:G/A:1	TENM2	ENST00000518659		IntronicSNV	FALSE	not protein-affecting
5:167029374:C/T:1	TENM2	ENST00000518659		IntronicSNV	FALSE	not protein-affecting
5:166850087:C/G:1	TENM2	ENST00000518659		IntronicSNV	FALSE	not protein-affecting
5:166771785:G/A:1	TENM2	ENST00000518659		IntronicSNV	FALSE	not protein-affecting
5:16598216:G/A:1	RETREG1	ENST00000306320		IntronicSNV	FALSE	not protein-affecting
5:159624973:G/A:1	FABP6	ENST00000393980		IntronicSNV	FALSE	not protein-affecting
5:158617623:C/T:1	RNF145	ENST00000518802		IntronicSNV	FALSE	not protein-affecting
5:157592:G/A:1	PLEKHG4B	ENST00000283426		IntronicSNV	FALSE	not protein-affecting
5:15590685:A/G:1	FBXL7	ENST00000504595		IntronicSNV	FALSE	not protein-affecting
5:152978598:C/T:1	GRIA1	ENST00000285900		IntronicSNV	FALSE	not protein-affecting
5:148671855:C/T:1	AFAP1L1	ENST00000296721		IntronicSNV	FALSE	not protein-affecting
5:146776525:G/A:1	DPYSL3	ENST00000343218		IntronicSNV	FALSE	not protein-affecting
5:146056486:C/T:1	PPP2R2B	ENST00000336640		IntronicSNV	FALSE	not protein-affecting
5:138318264:A/T:1	SIL1	ENST00000394817		IntronicSNV	FALSE	not protein-affecting
5:137768926:G/A:1	KDM3B	ENST00000314358		IntronicSNV	FALSE	not protein-affecting
5:137693431:G/A:1	KDM3B	ENST00000314358		IntronicSNV	FALSE	not protein-affecting
5:137479169:T/A:1	BRD8	ENST00000254900		IntronicSNV	FALSE	not protein-affecting
5:137088604:C/T:1	HNRNPA0	ENST00000314940		3-UTRSNV	FALSE	not protein-affecting
5:136399893:A/T:1	SPOCK1	ENST00000394945		IntronicSNV	FALSE	not protein-affecting
5:132269291:G/A:1	AFF4	ENST00000265343		IntronicSNV	FALSE	not protein-affecting
5:132093178:A/G:1	2008-09-01	ENST00000378719		IntronicSNV	FALSE	not protein-affecting
5:128941765:C/T:1	ADAMTS19	ENST00000274487		IntronicSNV	FALSE	not protein-affecting
5:121362543:C/A:1	SRFBP1	ENST00000339397		IntronicSNV	FALSE	not protein-affecting
5:11884704:A/C:1	CTNND2	ENST00000304623		IntronicSNV	FALSE	not protein-affecting
5:112396037:C/T:1	MCC	ENST00000408903		IntronicSNV	FALSE	not protein-affecting
5:111250304:C/A:1	NREP	ENST00000395634		IntronicSNV	FALSE	not protein-affecting
5:110721636:C/A:1	CAMK4	ENST00000282356		IntronicSNV	FALSE	not protein-affecting
5:109924332:C/T:1	TMEM232	ENST00000455884		IntronicSNV	FALSE	not protein-affecting
5:109851151:G/A:1	TMEM232	ENST00000455884		IntronicSNV	FALSE	not protein-affecting
5:106872006:A/T:1	EFNA5	ENST00000333274		IntronicSNV	FALSE	not protein-affecting
4:9890295:A/C:1	SLC2A9	ENST00000264784		IntronicSNV	FALSE	not protein-affecting
4:98505342:C/T:1	STPG2	ENST00000295268		IntronicSNV	FALSE	not protein-affecting
4:96438258:G/A:1	UNC5C	ENST00000453304		IntronicSNV	FALSE	not protein-affecting
4:96429467:G/A:1	UNC5C	ENST00000453304		IntronicSNV	FALSE	not protein-affecting
4:95986057:C/T:1	BMPR1B	ENST00000515059		IntronicSNV	FALSE	not protein-affecting
4:94594601:C/A:1	GRID2	ENST00000282020		IntronicSNV	FALSE	not protein-affecting
4:94118093:G/A:1	GRID2	ENST00000282020		IntronicSNV	FALSE	not protein-affecting
4:93603938:G/A:1	GRID2	ENST00000282020		IntronicSNV	FALSE	not protein-affecting
4:93394328:C/A:1	GRID2	ENST00000282020		IntronicSNV	FALSE	not protein-affecting
4:92270067:T/A:1	CCSER1	ENST00000509176		IntronicSNV	FALSE	not protein-affecting
4:91495336:G/A:1	CCSER1	ENST00000509176		IntronicSNV	FALSE	not protein-affecting
4:91388666:C/T:1	CCSER1	ENST00000509176		IntronicSNV	FALSE	not protein-affecting
4:89883577:C/A:1	FAM13A	ENST00000264344		IntronicSNV	FALSE	not protein-affecting
4:89196845:G/T:1	PPM1K	ENST00000295908		IntronicSNV	FALSE	not protein-affecting
4:89196844:G/C:1	PPM1K	ENST00000295908		IntronicSNV	FALSE	not protein-affecting
4:87721810:A/G:1	PTPN13	ENST00000436978		IntronicSNV	FALSE	not protein-affecting
4:86740752:C/G:1	ARHGAP24	ENST00000395184		IntronicSNV	FALSE	not protein-affecting
4:84345341:G/A:1	HELQ	ENST00000295488		IntronicSNV	FALSE	not protein-affecting
4:7802066:C/T:1	AFAP1	ENST00000420658		IntronicSNV	FALSE	not protein-affecting
4:77591100:C/T:1	SHROOM3	ENST00000296043		IntronicSNV	FALSE	not protein-affecting
4:77438541:C/T:1	SHROOM3	ENST00000296043		IntronicSNV	FALSE	not protein-affecting
4:76782998:G/A:1	PPEF2	ENST00000286719		IntronicSNV	FALSE	not protein-affecting
4:7624325:T/C:1	SORCS2	ENST00000507866		IntronicSNV	FALSE	not protein-affecting
4:7605793:C/T:1	SORCS2	ENST00000507866		IntronicSNV	FALSE	not protein-affecting
4:72433398:AG/-:1	SLC4A4	ENST00000425175		IntronicBlockSubstitution	FALSE	not protein-affecting
4:72333412:AAGAAGGGGAAACGTGAGTTTCCCC/-:1	SLC4A4	ENST00000425175		IntronicBlockSubstitution	FALSE	not protein-affecting
4:6976783:C/A:1	TBC1D14	ENST00000409757		IntronicSNV	FALSE	not protein-affecting
4:663126:A/G:1	PDE6B	ENST00000496514		IntronicSNV	FALSE	not protein-affecting
4:5709929:C/T:1	EVC2	ENST00000344408		IntronicSNV	FALSE	not protein-affecting
4:55557810:C/T:1	KIT	ENST00000288135		IntronicSNV	FALSE	not protein-affecting
4:54029381:G/T:1	SCFD2	ENST00000401642		IntronicSNV	FALSE	not protein-affecting
4:53831103:G/A:1	SCFD2	ENST00000401642		IntronicSNV	FALSE	not protein-affecting
4:5236196:G/A:1	STK32B	ENST00000282908		IntronicSNV	FALSE	not protein-affecting
4:46275857:C/T:1	GABRA2	ENST00000510861		IntronicSNV	FALSE	not protein-affecting
4:42923108:G/A:1	GRXCR1	ENST00000399770		IntronicSNV	FALSE	not protein-affecting
4:42533451:T/C:1	ATP8A1	ENST00000381668		IntronicSNV	FALSE	not protein-affecting
4:42529486:C/T:1	ATP8A1	ENST00000381668		IntronicSNV	FALSE	not protein-affecting
4:42489002:T/A:1	ATP8A1	ENST00000381668		IntronicSNV	FALSE	not protein-affecting
4:41625502:C/T:1	LIMCH1	ENST00000313860		IntronicSNV	FALSE	not protein-affecting
4:41441513:A/G:1	LIMCH1	ENST00000313860		IntronicSNV	FALSE	not protein-affecting
4:40085179:C/T:1	N4BP2	ENST00000261435		IntronicSNV	FALSE	not protein-affecting
4:36135952:G/T:1	ARAP2	ENST00000303965		IntronicSNV	FALSE	not protein-affecting
4:36091535:G/A:1	ARAP2	ENST00000303965		IntronicSNV	FALSE	not protein-affecting
4:31106608:A/G:1	PCDH7	ENST00000543491		IntronicSNV	FALSE	not protein-affecting
4:28364962:T/G:1	AC109588.1	ENST00000507759		IntronicSNV	FALSE	not protein-affecting
4:25851296:G/A:1	SEL1L3	ENST00000399878		IntronicSNV	FALSE	not protein-affecting
4:21154311:G/A:1	KCNIP4	ENST00000382152		IntronicSNV	FALSE	not protein-affecting
4:20865896:C/T:1	KCNIP4	ENST00000382152		IntronicSNV	FALSE	not protein-affecting
4:20829019:C/T:1	KCNIP4	ENST00000382152		IntronicSNV	FALSE	not protein-affecting
4:20585303:G/A:1	SLIT2	ENST00000504154		IntronicSNV	FALSE	not protein-affecting
4:1923803:G/A:1	NSD2	ENST00000382895		IntronicSNV	FALSE	not protein-affecting
4:178358220:A/T:1	AGA	ENST00000264595		IntronicSNV	FALSE	not protein-affecting
4:176632850:G/A:1	GPM6A	ENST00000280187		IntronicSNV	FALSE	not protein-affecting
4:173141985:T/C:1	GALNTL6	ENST00000506823		IntronicSNV	FALSE	not protein-affecting
4:169186895:A/G:1	DDX60	ENST00000393743		IntronicSNV	FALSE	not protein-affecting
4:167703187:T/G:1	SPOCK3	ENST00000357154		IntronicSNV	FALSE	not protein-affecting
4:164570025:C/T:1	2001-03-01	ENST00000503008		IntronicSNV	FALSE	not protein-affecting
4:158249032:C/T:1	GRIA2	ENST00000296526		IntronicSNV	FALSE	not protein-affecting
4:158083278:C/T:1	GLRB	ENST00000264428		IntronicSNV	FALSE	not protein-affecting
4:15727685:C/T:1	BST1	ENST00000265016		IntronicSNV	FALSE	not protein-affecting
4:15488193:G/T:1	CC2D2A	ENST00000424120		IntronicSNV	FALSE	not protein-affecting
4:15483718:A/G:1	CC2D2A	ENST00000424120		IntronicSNV	FALSE	not protein-affecting
4:154389379:C/T:1	TMEM131L	ENST00000409959		IntronicSNV	FALSE	not protein-affecting
4:15370107:C/A:1	C1QTNF7	ENST00000295297		IntronicSNV	FALSE	not protein-affecting
4:151868613:A/G:1	LRBA	ENST00000357115		IntronicSNV	FALSE	not protein-affecting
4:151203629:G/A:1	LRBA	ENST00000357115	A2774A	Synonymous	FALSE	not protein-affecting
4:121719780:G/A:1	PRDM5	ENST00000264808		IntronicSNV	FALSE	not protein-affecting
4:115880079:A/G:1	NDST4	ENST00000264363		IntronicSNV	FALSE	not protein-affecting
4:110167491:A/G:1	COL25A1	ENST00000399132		IntronicSNV	FALSE	not protein-affecting
4:106648179:A/G:1	GSTCD	ENST00000515279		IntronicSNV	FALSE	not protein-affecting
4:10562683:G/A:1	CLNK	ENST00000226951		IntronicSNV	FALSE	not protein-affecting
4:102849569:A/G:1	BANK1	ENST00000322953		IntronicSNV	FALSE	not protein-affecting
4:102076216:C/T:1	PPP3CA	ENST00000394854		IntronicSNV	FALSE	not protein-affecting
4:100209915:G/T:1	ADH1A	ENST00000209668		IntronicSNV	FALSE	not protein-affecting
3:98587168:G/A:1	DCBLD2	ENST00000326840		IntronicSNV	FALSE	not protein-affecting
3:97313863:G/A:1	EPHA6	ENST00000389672		IntronicSNV	FALSE	not protein-affecting
3:96607337:G/A:1	EPHA6	ENST00000389672		IntronicSNV	FALSE	not protein-affecting
3:78807788:A/C:1	ROBO1	ENST00000464233		IntronicSNV	FALSE	not protein-affecting
3:76779242:T/A:1	ROBO2	ENST00000487694		IntronicSNV	FALSE	not protein-affecting
3:76538191:G/A:1	ROBO2	ENST00000487694		IntronicSNV	FALSE	not protein-affecting
3:7281325:C/T:1	GRM7	ENST00000357716		IntronicSNV	FALSE	not protein-affecting
3:71246443:C/T:1	FOXP1	ENST00000318789		IntronicSNV	FALSE	not protein-affecting
3:61091019:A/T:1	FHIT	ENST00000468189		IntronicSNV	FALSE	not protein-affecting
3:60313569:C/T:1	FHIT	ENST00000468189		IntronicSNV	FALSE	not protein-affecting
3:59745413:G/T:1	FHIT	ENST00000468189		IntronicSNV	FALSE	not protein-affecting
3:57615108:C/T:1	DENND6A	ENST00000311128		IntronicSNV	FALSE	not protein-affecting
3:54639682:C/T:1	CACNA2D3	ENST00000474759		IntronicSNV	FALSE	not protein-affecting
3:52864233:C/A:1	ITIH4	ENST00000266041		IntronicSNV	FALSE	not protein-affecting
3:49993291:C/G:1	RBM6	ENST00000266022		IntronicSNV	FALSE	not protein-affecting
3:47953978:C/A:1	MAP4	ENST00000360240		IntronicSNV	FALSE	not protein-affecting
3:46290393:G/T:1	CCR3	ENST00000545097		IntronicSNV	FALSE	not protein-affecting
3:44920948:G/A:1	TGM4	ENST00000296125		IntronicSNV	FALSE	not protein-affecting
3:430091:G/A:1	CHL1	ENST00000256509		IntronicSNV	FALSE	not protein-affecting
3:29399466:A/G:1	RBMS3	ENST00000383767		IntronicSNV	FALSE	not protein-affecting
3:23591473:G/A:1	UBE2E2	ENST00000396703		IntronicSNV	FALSE	not protein-affecting
3:23407410:A/C:1	UBE2E2	ENST00000396703		IntronicSNV	FALSE	not protein-affecting
3:197749745:A/G:1	LMLN	ENST00000420910		IntronicSNV	FALSE	not protein-affecting
3:195976695:G/A:1	PCYT1A	ENST00000292823		IntronicSNV	FALSE	not protein-affecting
3:195029148:C/T:1	ACAP2	ENST00000326793		IntronicSNV	FALSE	not protein-affecting
3:19291701:G/A:1	KCNH8	ENST00000328405		IntronicSNV	FALSE	not protein-affecting
3:191899337:C/T:1	FGF12	ENST00000454309		IntronicSNV	FALSE	not protein-affecting
3:191864607:C/T:1	FGF12	ENST00000454309		IntronicSNV	FALSE	not protein-affecting
3:188902661:C/T:1	TPRG1	ENST00000345063		IntronicSNV	FALSE	not protein-affecting
3:185439889:T/C:1	IGF2BP2	ENST00000382199		IntronicSNV	FALSE	not protein-affecting
3:178761121:G/T:1	ZMAT3	ENST00000311417		IntronicSNV	FALSE	not protein-affecting
3:173513132:C/T:1	NLGN1	ENST00000457714		IntronicSNV	FALSE	not protein-affecting
3:173375866:G/A:1	NLGN1	ENST00000457714		IntronicSNV	FALSE	not protein-affecting
3:16525944:G/A:1	RFTN1	ENST00000334133		IntronicSNV	FALSE	not protein-affecting
3:164701006:G/A:1	SI	ENST00000264382		IntronicSNV	FALSE	not protein-affecting
3:159295798:A/C:1	IQCJ-SCHIP1	ENST00000485419		IntronicSNV	FALSE	not protein-affecting
3:156423073:A/T:1	TIPARP	ENST00000461166		3-UTRSNV	FALSE	not protein-affecting
3:154147340:G/A:1	GPR149	ENST00000389740	S22F	Missense	FALSE	Functional Impact score not available
3:147129300:G/T:1	ZIC1	ENST00000282928		IntronicSNV	FALSE	not protein-affecting
3:141534561:G/A:1	GRK7	ENST00000264952		IntronicSNV	FALSE	not protein-affecting
3:140847368:G/A:1	SPSB4	ENST00000310546		IntronicSNV	FALSE	not protein-affecting
3:139722909:A/T:1	CLSTN2	ENST00000458420		IntronicSNV	FALSE	not protein-affecting
3:139247928:G/C:1	RBP1	ENST00000232219		IntronicSNV	FALSE	not protein-affecting
3:138188021:G/A:1	ESYT3	ENST00000389567		IntronicSNV	FALSE	not protein-affecting
3:136244020:T/A:1	STAG1	ENST00000383202		IntronicSNV	FALSE	not protein-affecting
3:136174052:G/C:1	STAG1	ENST00000383202		IntronicSNV	FALSE	not protein-affecting
3:132964867:T/C:1	TMEM108	ENST00000321871		IntronicSNV	FALSE	not protein-affecting
3:132385266:A/G:1	UBA5	ENST00000356232		IntronicSNV	FALSE	not protein-affecting
3:132381274:A/G:1	UBA5	ENST00000356232		IntronicSNV	FALSE	not protein-affecting
3:131551715:T/G:1	CPNE4	ENST00000512055		IntronicSNV	FALSE	not protein-affecting
3:131420767:T/C:1	CPNE4	ENST00000512055		IntronicSNV	FALSE	not protein-affecting
3:130897358:G/A:1	NEK11	ENST00000383366		IntronicSNV	FALSE	not protein-affecting
3:130280687:G/A:1	COL6A6	ENST00000358511		IntronicSNV	FALSE	not protein-affecting
3:130113561:C/T:1	COL6A5	ENST00000265379		IntronicSNV	FALSE	not protein-affecting
3:126234409:A/C:1	UROC1	ENST00000383579		IntronicSNV	FALSE	not protein-affecting
3:126204446:T/A:1	UROC1	ENST00000383579		IntronicSNV	FALSE	not protein-affecting
3:123040257:G/T:1	ADCY5	ENST00000462833		IntronicSNV	FALSE	not protein-affecting
3:123022153:G/A:1	ADCY5	ENST00000462833		IntronicSNV	FALSE	not protein-affecting
3:121593566:G/A:1	EAF2	ENST00000273668		IntronicSNV	FALSE	not protein-affecting
3:120997863:C/T:1	STXBP5L	ENST00000273666		IntronicSNV	FALSE	not protein-affecting
3:120854523:G/A:1	STXBP5L	ENST00000273666		IntronicSNV	FALSE	not protein-affecting
3:120468809:C/A:1	GTF2E1	ENST00000283875		IntronicSNV	FALSE	not protein-affecting
3:115994175:C/A:1	LSAMP	ENST00000490035		IntronicSNV	FALSE	not protein-affecting
2:99701083:G/C:1	TSGA10	ENST00000393483		IntronicSNV	FALSE	not protein-affecting
2:9770608:G/C:1	YWHAQ	ENST00000381844		5-UTRSNV	FALSE	not protein-affecting
2:97606054:G/A:1	FAM178B	ENST00000490605		IntronicSNV	FALSE	not protein-affecting
2:80809025:G/A:1	CTNNA2	ENST00000466387		IntronicSNV	FALSE	not protein-affecting
2:80325608:G/A:1	CTNNA2	ENST00000466387		IntronicSNV	FALSE	not protein-affecting
2:80312766:G/T:1	CTNNA2	ENST00000466387		IntronicSNV	FALSE	not protein-affecting
2:80248776:G/A:1	CTNNA2	ENST00000466387		IntronicSNV	FALSE	not protein-affecting
2:79917380:A/G:1	CTNNA2	ENST00000466387		IntronicSNV	FALSE	not protein-affecting
2:79314155:T/C:1	REG1B	ENST00000305089		IntronicSNV	FALSE	not protein-affecting
2:77065485:A/G:1	LRRTM4	ENST00000409093		IntronicSNV	FALSE	not protein-affecting
2:75401631:C/T:1	TACR1	ENST00000305249		IntronicSNV	FALSE	not protein-affecting
2:73718900:C/-:1	ALMS1	ENST00000264448		IntronicSNV	FALSE	not protein-affecting
2:73187535:G/A:1	SFXN5	ENST00000272433		IntronicSNV	FALSE	not protein-affecting
2:72636436:G/C:1	EXOC6B	ENST00000272427		IntronicSNV	FALSE	not protein-affecting
2:71904699:A/-:1	DYSF	ENST00000410020		IntronicSNV	FALSE	not protein-affecting
2:70696977:A/G:1	TGFA	ENST00000295400		IntronicSNV	FALSE	not protein-affecting
2:69813031:T/C:1	AAK1	ENST00000409085		IntronicSNV	FALSE	not protein-affecting
2:65476197:C/G:1	ACTR2	ENST00000377982		IntronicSNV	FALSE	not protein-affecting
2:62261932:A/T:1	COMMD1	ENST00000311832		IntronicSNV	FALSE	not protein-affecting
2:62187270:A/G:1	COMMD1	ENST00000311832		IntronicSNV	FALSE	not protein-affecting
2:61244100:C/A:1	PUS10	ENST00000316752		IntronicSNV	FALSE	not protein-affecting
2:50977865:G/A:1	NRXN1	ENST00000404971		IntronicSNV	FALSE	not protein-affecting
2:50889213:A/C:1	NRXN1	ENST00000404971		IntronicSNV	FALSE	not protein-affecting
2:50811418:G/A:1	NRXN1	ENST00000404971		IntronicSNV	FALSE	not protein-affecting
2:50664356:C/A:1	NRXN1	ENST00000404971		IntronicSNV	FALSE	not protein-affecting
2:48033898:T/C:1	MSH6	ENST00000234420		IntronicSNV	FALSE	not protein-affecting
2:45979965:C/T:1	PRKCE	ENST00000306156		IntronicSNV	FALSE	not protein-affecting
2:3372148:G/A:1	EIPR1	ENST00000382125		IntronicSNV	FALSE	not protein-affecting
2:3291877:C/T:1	EIPR1	ENST00000382125		IntronicSNV	FALSE	not protein-affecting
2:29151119:CA/-:1	WDR43	ENST00000407426		IntronicBlockSubstitution	FALSE	not protein-affecting
2:28293503:G/A:1	BABAM2	ENST00000344773		IntronicSNV	FALSE	not protein-affecting
2:27663592:G/A:1	NRBP1	ENST00000233557		IntronicSNV	FALSE	not protein-affecting
2:26708466:G/A:1	OTOF	ENST00000272371		IntronicSNV	FALSE	not protein-affecting
2:24932044:T/A:1	NCOA1	ENST00000406961		IntronicSNV	FALSE	not protein-affecting
2:24865209:T/A:1	NCOA1	ENST00000406961		IntronicSNV	FALSE	not protein-affecting
2:242503864:C/T:1	BOK	ENST00000318407		IntronicSNV	FALSE	not protein-affecting
2:241063927:G/A:1	AC013469.1	ENST00000593909		IntronicSNV	FALSE	not protein-affecting
2:236812855:A/G:1	AGAP1	ENST00000304032		IntronicSNV	FALSE	not protein-affecting
2:234227612:C/T:1	SAG	ENST00000409110		IntronicSNV	FALSE	not protein-affecting
2:233004060:C/T:1	DIS3L2	ENST00000325385		IntronicSNV	FALSE	not protein-affecting
2:230366755:C/T:1	DNER	ENST00000341772		IntronicSNV	FALSE	not protein-affecting
2:227632253:A/C:1	IRS1	ENST00000305123		IntronicSNV	FALSE	not protein-affecting
2:215960889:G/T:1	ABCA12	ENST00000272895		IntronicSNV	FALSE	not protein-affecting
2:215845346:G/A:1	ABCA12	ENST00000272895	T1534M	Missense	FALSE	Functional Impact score not available
2:215338486:G/A:1	VWC2L	ENST00000312504		IntronicSNV	FALSE	not protein-affecting
2:212999155:T/C:1	ERBB4	ENST00000342788		IntronicSNV	FALSE	not protein-affecting
2:212910767:C/T:1	ERBB4	ENST00000342788		IntronicSNV	FALSE	not protein-affecting
2:212557156:C/T:1	ERBB4	ENST00000342788		IntronicSNV	FALSE	not protein-affecting
2:212455608:T/C:1	ERBB4	ENST00000342788		IntronicSNV	FALSE	not protein-affecting
2:207555048:A/C:1	DYTN	ENST00000452335		IntronicSNV	FALSE	not protein-affecting
2:207343738:A/G:1	ADAM23	ENST00000264377		IntronicSNV	FALSE	not protein-affecting
2:206865617:A/T:1	INO80D	ENST00000403263		3-UTRSNV	FALSE	not protein-affecting
2:206030679:C/A:1	PARD3B	ENST00000358768		IntronicSNV	FALSE	not protein-affecting
2:203650992:G/A:1	ICA1L	ENST00000392237		IntronicSNV	FALSE	not protein-affecting
2:198956352:C/T:1	PLCL1	ENST00000428675		IntronicSNV	FALSE	not protein-affecting
2:196834783:A/T:1	DNAH7	ENST00000312428	S698R	Missense	FALSE	Functional Impact score not available
2:193017118:T/C:1	TMEFF2	ENST00000272771		IntronicSNV	FALSE	not protein-affecting
2:189847639:C/T:1	COL3A1	ENST00000304636		IntronicSNV	FALSE	not protein-affecting
2:187608350:A/G:1	FAM171B	ENST00000304698		IntronicSNV	FALSE	not protein-affecting
2:185767007:A/G:1	ZNF804A	ENST00000302277		IntronicSNV	FALSE	not protein-affecting
2:183144495:C/A:1	PDE1A	ENST00000435564		IntronicSNV	FALSE	not protein-affecting
2:170030050:C/G:1	LRP2	ENST00000263816		IntronicSNV	FALSE	not protein-affecting
2:166895836:T/C:1	SCN1A	ENST00000303395		IntronicSNV	FALSE	not protein-affecting
2:153395934:G/A:1	FMNL2	ENST00000288670		IntronicSNV	FALSE	not protein-affecting
2:152733638:T/C:1	CACNB4	ENST00000539935		IntronicSNV	FALSE	not protein-affecting
2:150281208:C/T:1	LYPD6	ENST00000334166		IntronicSNV	FALSE	not protein-affecting
2:144178797:C/T:1	ARHGAP15	ENST00000295095		IntronicSNV	FALSE	not protein-affecting
2:141986710:A/C:1	LRP1B	ENST00000389484		IntronicSNV	FALSE	not protein-affecting
2:141323683:C/T:1	LRP1B	ENST00000389484		IntronicSNV	FALSE	not protein-affecting
2:141281399:T/A:1	LRP1B	ENST00000389484		IntronicSNV	FALSE	not protein-affecting
2:141257009:A/G:1	LRP1B	ENST00000389484		IntronicSNV	FALSE	not protein-affecting
2:141102085:G/A:1	LRP1B	ENST00000389484		IntronicSNV	FALSE	not protein-affecting
2:137815121:A/G:1	THSD7B	ENST00000272643		IntronicSNV	FALSE	not protein-affecting
2:125551185:T/A:1	CNTNAP5	ENST00000431078		IntronicSNV	FALSE	not protein-affecting
2:120366989:C/G:1	PCDP1	ENST00000602047		IntronicSNV	FALSE	not protein-affecting
2:118713957:G/A:1	CCDC93	ENST00000376300		IntronicSNV	FALSE	not protein-affecting
2:118582787:A/T:1	DDX18	ENST00000263239		IntronicSNV	FALSE	not protein-affecting
2:11806323:C/T:1	NTSR2	ENST00000306928		IntronicSNV	FALSE	not protein-affecting
2:116527330:T/-:1	DPP10	ENST00000393147		IntronicSNV	FALSE	not protein-affecting
2:116404319:C/T:1	DPP10	ENST00000393147		IntronicSNV	FALSE	not protein-affecting
2:116323116:G/A:1	DPP10	ENST00000393147		IntronicSNV	FALSE	not protein-affecting
2:115975415:C/T:1	DPP10	ENST00000393147		IntronicSNV	FALSE	not protein-affecting
2:112765371:A/T:1	MERTK	ENST00000295408		IntronicSNV	FALSE	not protein-affecting
2:111545551:C/G:1	ACOXL	ENST00000439055		IntronicSNV	FALSE	not protein-affecting
2:1091161:T/G:1	SNTG2	ENST00000308624		IntronicSNV	FALSE	not protein-affecting
2:107483516:A/T:1	ST6GAL2	ENST00000409382		IntronicSNV	FALSE	not protein-affecting
2:107457165:C/T:1	ST6GAL2	ENST00000409382		IntronicSNV	FALSE	not protein-affecting
2:10295127:A/C:1	C2orf48	ENST00000381786		IntronicSNV	FALSE	not protein-affecting
2:10050129:C/G:1	TAF1B	ENST00000263663		IntronicSNV	FALSE	not protein-affecting
22:50249909:G/T:1	ZBED4	ENST00000216268		IntronicSNV	FALSE	not protein-affecting
22:49136406:C/T:1	FAM19A5	ENST00000402357		IntronicSNV	FALSE	not protein-affecting
22:48969612:C/T:1	FAM19A5	ENST00000402357		IntronicSNV	FALSE	not protein-affecting
22:46668140:G/A:1	TTC38	ENST00000381031		IntronicSNV	FALSE	not protein-affecting
22:45704924:C/T:1	FAM118A	ENST00000216214		5-UTRSNV	FALSE	not protein-affecting
22:43938321:G/A:1	EFCAB6	ENST00000262726		IntronicSNV	FALSE	not protein-affecting
22:40961598:T/C:1	MRTFA	ENST00000355630		IntronicSNV	FALSE	not protein-affecting
22:40145894:G/A:1	ENTHD1	ENST00000325157		IntronicSNV	FALSE	not protein-affecting
22:40068272:G/T:1	CACNA1I	ENST00000402142	L1536L	Synonymous	FALSE	not protein-affecting
22:39918628:C/T:1	ATF4	ENST00000337304		3-UTRSNV	FALSE	not protein-affecting
22:34309713:T/C:1	LARGE1	ENST00000354992		IntronicSNV	FALSE	not protein-affecting
22:33985260:G/A:1	LARGE1	ENST00000354992		IntronicSNV	FALSE	not protein-affecting
22:33717528:C/A:1	LARGE1	ENST00000354992		IntronicSNV	FALSE	not protein-affecting
22:32913247:C/T:1	SYN3	ENST00000358763		IntronicSNV	FALSE	not protein-affecting
22:30535755:T/G:1	HORMAD2	ENST00000336726		IntronicSNV	FALSE	not protein-affecting
22:28618482:G/A:1	TTC28	ENST00000397906		IntronicSNV	FALSE	not protein-affecting
22:26712875:G/C:1	SEZ6L	ENST00000248933		IntronicSNV	FALSE	not protein-affecting
22:26678748:C/G:1	SEZ6L	ENST00000248933		IntronicSNV	FALSE	not protein-affecting
22:25970621:C/T:1	GRK3	ENST00000324198		IntronicSNV	FALSE	not protein-affecting
22:25138692:T/A:1	PIWIL3	ENST00000332271		IntronicSNV	FALSE	not protein-affecting
22:24141013:G/A:1	SMARCB1	ENST00000263121		IntronicSNV	FALSE	not protein-affecting
22:23972484:C/T:1	DRICH1	ENST00000317749		IntronicSNV	FALSE	not protein-affecting
21:47179411:T/C:1	PCBP3	ENST00000400314		IntronicSNV	FALSE	not protein-affecting
21:46319369:C/T:1	ITGB2	ENST00000397850		IntronicSNV	FALSE	not protein-affecting
21:39152319:C/T:1	KCNJ6	ENST00000400482		IntronicSNV	FALSE	not protein-affecting
21:39125401:C/T:1	KCNJ6	ENST00000400482		IntronicSNV	FALSE	not protein-affecting
21:34890333:C/G:1	GART	ENST00000381831		IntronicSNV	FALSE	not protein-affecting
21:33032253:C/T:1	SOD1	ENST00000270142		IntronicSNV	FALSE	not protein-affecting
21:22786934:T/C:1	NCAM2	ENST00000400546		IntronicSNV	FALSE	not protein-affecting
21:15888420:G/T:1	SAMSN1	ENST00000400566		IntronicSNV	FALSE	not protein-affecting
20:9508972:T/C:1	LAMP5	ENST00000246070		IntronicSNV	FALSE	not protein-affecting
20:8466708:A/G:1	PLCB1	ENST00000338037		IntronicSNV	FALSE	not protein-affecting
20:8406245:T/C:1	PLCB1	ENST00000338037		IntronicSNV	FALSE	not protein-affecting
20:62421115:G/A:1	ZBTB46	ENST00000245663		IntronicSNV	FALSE	not protein-affecting
20:61273546:G/A:1	AL357033.1	ENST00000370520	S70F	Missense	FALSE	Functional Impact score not available
20:60458928:C/T:1	CDH4	ENST00000360469		IntronicSNV	FALSE	not protein-affecting
20:60052600:C/T:1	CDH4	ENST00000360469		IntronicSNV	FALSE	not protein-affecting
20:58204432:C/T:1	PHACTR3	ENST00000371015		IntronicSNV	FALSE	not protein-affecting
20:54574177:G/A:1	CBLN4	ENST00000064571		IntronicSNV	FALSE	not protein-affecting
20:53188325:G/A:1	DOK5	ENST00000262593		IntronicSNV	FALSE	not protein-affecting
20:52014084:A/G:1	TSHZ2	ENST00000371497		IntronicSNV	FALSE	not protein-affecting
20:48460504:C/T:1	SLC9A8	ENST00000361573		IntronicSNV	FALSE	not protein-affecting
20:48280682:C/G:1	B4GALT5	ENST00000371711		IntronicSNV	FALSE	not protein-affecting
20:45903591:T/A:1	ZMYND8	ENST00000461685		IntronicSNV	FALSE	not protein-affecting
20:40995191:C/T:1	PTPRT	ENST00000373187		IntronicSNV	FALSE	not protein-affecting
20:37540377:G/A:1	PPP1R16B	ENST00000299824		IntronicSNV	FALSE	not protein-affecting
20:36641837:T/C:1	TTI1	ENST00000373448	S128G	Missense	FALSE	Functional Impact score not available
20:36626274:C/T:1	TTI1	ENST00000373448		IntronicSNV	FALSE	not protein-affecting
20:3242437:C/T:1	C20orf194	ENST00000252032		IntronicSNV	FALSE	not protein-affecting
20:30482846:A/T:1	TTLL9	ENST00000375938		IntronicSNV	FALSE	not protein-affecting
20:25388459:G/A:1	GINS1	ENST00000262460		CdsStartSNV	FALSE	Functional Impact score not available
20:2395188:G/A:1	TGM6	ENST00000202625		IntronicSNV	FALSE	not protein-affecting
20:21694709:G/A:1	PAX1	ENST00000398485		IntronicSNV	FALSE	not protein-affecting
20:20290094:C/T:1	CFAP61	ENST00000245957		IntronicSNV	FALSE	not protein-affecting
20:20257883:C/T:1	CFAP61	ENST00000245957	S859S	Synonymous	FALSE	not protein-affecting
20:19390940:A/G:1	SLC24A3	ENST00000328041		IntronicSNV	FALSE	not protein-affecting
20:18602002:G/A:1	DTD1	ENST00000377452		IntronicSNV	FALSE	not protein-affecting
20:17272198:T/A:1	PCSK2	ENST00000262545		IntronicSNV	FALSE	not protein-affecting
20:15759728:A/G:1	MACROD2	ENST00000217246		IntronicSNV	FALSE	not protein-affecting
20:138599:T/C:1	DEFB127	ENST00000382388		IntronicSNV	FALSE	not protein-affecting
1:93615473:T/A:1	TMED5	ENST00000370282		3-UTRSNV	FALSE	not protein-affecting
1:85283643:C/T:1	LPAR3	ENST00000440886		IntronicSNV	FALSE	not protein-affecting
1:82168746:C/T:1	ADGRL2	ENST00000359929		IntronicSNV	FALSE	not protein-affecting
1:7743445:T/C:1	CAMTA1	ENST00000303635		IntronicSNV	FALSE	not protein-affecting
1:76392649:G/A:1	ASB17	ENST00000284142		IntronicSNV	FALSE	not protein-affecting
1:7588709:G/A:1	CAMTA1	ENST00000303635		IntronicSNV	FALSE	not protein-affecting
1:75836101:G/A:1	SLC44A5	ENST00000370855		IntronicSNV	FALSE	not protein-affecting
1:75826954:C/T:1	SLC44A5	ENST00000370855		IntronicSNV	FALSE	not protein-affecting
1:75733904:T/G:1	SLC44A5	ENST00000370855		IntronicSNV	FALSE	not protein-affecting
1:75733903:C/A:1	SLC44A5	ENST00000370855		IntronicSNV	FALSE	not protein-affecting
1:7279220:C/T:1	CAMTA1	ENST00000303635		IntronicSNV	FALSE	not protein-affecting
1:72622868:G/A:1	NEGR1	ENST00000357731		IntronicSNV	FALSE	not protein-affecting
1:72167663:G/A:1	NEGR1	ENST00000357731		IntronicSNV	FALSE	not protein-affecting
1:72039784:G/A:1	NEGR1	ENST00000357731		IntronicSNV	FALSE	not protein-affecting
1:71884945:G/A:1	NEGR1	ENST00000357731		IntronicSNV	FALSE	not protein-affecting
1:71479397:A/G:1	PTGER3	ENST00000356595		IntronicSNV	FALSE	not protein-affecting
1:70369721:G/T:1	LRRC7	ENST00000035383		IntronicSNV	FALSE	not protein-affecting
1:64937425:C/T:1	CACHD1	ENST00000290039		IntronicSNV	FALSE	not protein-affecting
1:64349283:C/T:1	ROR1	ENST00000371079		IntronicSNV	FALSE	not protein-affecting
1:61917590:A/G:1	NFIA	ENST00000371189		IntronicSNV	FALSE	not protein-affecting
1:60456479:G/A:1	C1orf87	ENST00000371201	R503C	Missense	FALSE	Functional Impact score not available
1:58384165:G/A:1	DAB1	ENST00000371236		IntronicSNV	FALSE	not protein-affecting
1:57492440:C/T:1	DAB1	ENST00000371236		IntronicSNV	FALSE	not protein-affecting
1:54478725:T/G:1	LDLRAD1	ENST00000371360		IntronicSNV	FALSE	not protein-affecting
1:51336086:G/A:1	FAF1	ENST00000396153		IntronicSNV	FALSE	not protein-affecting
1:50065379:G/C:1	AGBL4	ENST00000371839		IntronicSNV	FALSE	not protein-affecting
1:49940440:C/A:1	AGBL4	ENST00000371839		IntronicSNV	FALSE	not protein-affecting
1:49699309:G/T:1	AGBL4	ENST00000371839		IntronicSNV	FALSE	not protein-affecting
1:45210919:G/A:1	KIF2C	ENST00000372224		IntronicSNV	FALSE	not protein-affecting
1:44939824:A/G:1	RNF220	ENST00000355387		IntronicSNV	FALSE	not protein-affecting
1:44930903:G/A:1	RNF220	ENST00000355387		IntronicSNV	FALSE	not protein-affecting
1:3470566:C/A:1	MEGF6	ENST00000356575		IntronicSNV	FALSE	not protein-affecting
1:33558783:G/T:1	AZIN2	ENST00000294517		IntronicSNV	FALSE	not protein-affecting
1:33056329:C/A:1	ZBTB8A	ENST00000373510		IntronicSNV	FALSE	not protein-affecting
1:32741690:G/A:1	LCK	ENST00000336890		IntronicSNV	FALSE	not protein-affecting
1:32167004:C/T:1	COL16A1	ENST00000373672		IntronicSNV	FALSE	not protein-affecting
1:31666680:G/A:1	NKAIN1	ENST00000373736		IntronicSNV	FALSE	not protein-affecting
1:27887658:C/A:1	AHDC1	ENST00000374011		IntronicSNV	FALSE	not protein-affecting
1:27784599:T/C:1	WASF2	ENST00000430629		IntronicSNV	FALSE	not protein-affecting
1:27164613:G/A:1	ZDHHC18	ENST00000374142		IntronicSNV	FALSE	not protein-affecting
1:2628933:G/A:1	TTC34	ENST00000401095		IntronicSNV	FALSE	not protein-affecting
1:26218573:T/G:1	STMN1	ENST00000426559		IntronicSNV	FALSE	not protein-affecting
1:248220770:T/C:1	OR2L13	ENST00000366478		IntronicSNV	FALSE	not protein-affecting
1:247740395:A/C:1	GCSAML	ENST00000366488		3-UTRSNV	FALSE	not protein-affecting
1:247732339:A/G:1	GCSAML	ENST00000366488		IntronicSNV	FALSE	not protein-affecting
1:247725019:T/G:1	GCSAML	ENST00000366488		IntronicSNV	FALSE	not protein-affecting
1:247148710:C/T:1	ZNF695	ENST00000339986		3-UTRSNV	FALSE	not protein-affecting
1:246603130:T/C:1	SMYD3	ENST00000388985		IntronicSNV	FALSE	not protein-affecting
1:245569590:G/A:1	KIF26B	ENST00000407071		IntronicSNV	FALSE	not protein-affecting
1:242625585:C/T:1	PLD5	ENST00000536534		IntronicSNV	FALSE	not protein-affecting
1:241259604:G/A:1	RGS7	ENST00000366565		IntronicSNV	FALSE	not protein-affecting
1:240986766:C/T:1	RGS7	ENST00000366565		IntronicSNV	FALSE	not protein-affecting
1:237825825:A/T:1	RYR2	ENST00000366574		IntronicSNV	FALSE	not protein-affecting
1:237795976:G/A:1	RYR2	ENST00000366574		IntronicSNV	FALSE	not protein-affecting
1:237562124:G/A:1	RYR2	ENST00000366574		IntronicSNV	FALSE	not protein-affecting
1:237483349:G/A:1	RYR2	ENST00000366574		IntronicSNV	FALSE	not protein-affecting
1:23737990:G/T:1	TCEA3	ENST00000450454		IntronicSNV	FALSE	not protein-affecting
1:235794220:A/T:1	GNG4	ENST00000391854		IntronicSNV	FALSE	not protein-affecting
1:234424233:A/G:1	SLC35F3	ENST00000366618		IntronicSNV	FALSE	not protein-affecting
1:234213522:C/T:1	SLC35F3	ENST00000366618		IntronicSNV	FALSE	not protein-affecting
1:234083821:A/G:1	SLC35F3	ENST00000366618		IntronicSNV	FALSE	not protein-affecting
1:231560293:C/T:1	EGLN1	ENST00000366641		5-UTRSNV	FALSE	not protein-affecting
1:231383370:A/C:1	GNPAT	ENST00000366647		IntronicSNV	FALSE	not protein-affecting
1:225732317:C/T:1	ENAH	ENST00000366844		IntronicSNV	FALSE	not protein-affecting
1:222863441:T/C:1	AIDA	ENST00000340020		IntronicSNV	FALSE	not protein-affecting
1:2221502:G/A:1	SKI	ENST00000378536		IntronicSNV	FALSE	not protein-affecting
1:2180498:G/A:1	SKI	ENST00000378536		IntronicSNV	FALSE	not protein-affecting
1:216845555:G/A:1	ESRRG	ENST00000408911		IntronicSNV	FALSE	not protein-affecting
1:214779155:C/T:1	CENPF	ENST00000366955		IntronicSNV	FALSE	not protein-affecting
1:214606056:T/A:1	PTPN14	ENST00000366956		IntronicSNV	FALSE	not protein-affecting
1:210764640:G/A:1	HHAT	ENST00000545154		IntronicSNV	FALSE	not protein-affecting
1:209804657:T/C:1	LAMB3	ENST00000391911		IntronicSNV	FALSE	not protein-affecting
1:207832325:G/A:1	CR1L	ENST00000508064		IntronicSNV	FALSE	not protein-affecting
1:205147836:G/A:1	DSTYK	ENST00000367162		IntronicSNV	FALSE	not protein-affecting
1:205123052:G/A:1	DSTYK	ENST00000367162		IntronicSNV	FALSE	not protein-affecting
1:204859945:G/A:1	NFASC	ENST00000339876		IntronicSNV	FALSE	not protein-affecting
1:201830768:C/T:1	IPO9	ENST00000361565		IntronicSNV	FALSE	not protein-affecting
1:19952979:C/A:1	MINOS1	ENST00000322753		3-UTRSNV	FALSE	not protein-affecting
1:196879184:A/G:1	CFHR4	ENST00000367416		IntronicSNV	FALSE	not protein-affecting
1:196755791:C/T:1	CFHR3	ENST00000367425		IntronicSNV	FALSE	not protein-affecting
1:196442333:G/A:1	KCNT2	ENST00000294725		IntronicSNV	FALSE	not protein-affecting
1:19027147:G/C:1	PAX7	ENST00000375375	V263L	Missense	FALSE	Functional Impact score not available
1:190256074:C/G:1	BRINP3	ENST00000367462		IntronicSNV	FALSE	not protein-affecting
1:190091663:C/T:1	BRINP3	ENST00000367462		IntronicSNV	FALSE	not protein-affecting
1:185925196:G/A:1	HMCN1	ENST00000271588		IntronicSNV	FALSE	not protein-affecting
1:181737805:C/T:1	CACNA1E	ENST00000367573		IntronicSNV	FALSE	not protein-affecting
1:18127394:G/C:1	ACTL8	ENST00000375406		IntronicSNV	FALSE	not protein-affecting
1:180644949:T/C:1	XPR1	ENST00000367590		IntronicSNV	FALSE	not protein-affecting
1:180641783:GAC/-:1	XPR1	ENST00000367590		IntronicBlockSubstitution	FALSE	not protein-affecting
1:179595403:G/T:1	TDRD5	ENST00000444136		IntronicSNV	FALSE	not protein-affecting
1:178204266:C/A:1	RASAL2	ENST00000367649		IntronicSNV	FALSE	not protein-affecting
1:176774367:T/A:1	PAPPA2	ENST00000367662		IntronicSNV	FALSE	not protein-affecting
1:176769844:G/T:1	PAPPA2	ENST00000367662		IntronicSNV	FALSE	not protein-affecting
1:176525288:G/A:1	PAPPA2	ENST00000367662		5-UTRSNV	FALSE	not protein-affecting
1:175678181:C/T:1	TNR	ENST00000367674		IntronicSNV	FALSE	not protein-affecting
1:175670050:G/A:1	TNR	ENST00000367674		IntronicSNV	FALSE	not protein-affecting
1:175462970:C/T:1	TNR	ENST00000367674		IntronicSNV	FALSE	not protein-affecting
1:175443609:C/T:1	TNR	ENST00000367674		IntronicSNV	FALSE	not protein-affecting
1:175099164:C/T:1	TNN	ENST00000239462		IntronicSNV	FALSE	not protein-affecting
1:172042974:G/A:1	DNM3	ENST00000358155		IntronicSNV	FALSE	not protein-affecting
1:170668037:C/T:1	PRRX1	ENST00000239461		IntronicSNV	FALSE	not protein-affecting
1:1703241:A/T:1	NADK	ENST00000344463		IntronicSNV	FALSE	not protein-affecting
1:169367534:G/T:1	CCDC181	ENST00000545005		IntronicSNV	FALSE	not protein-affecting
1:169344493:G/A:1	BLZF1	ENST00000367808		IntronicSNV	FALSE	not protein-affecting
1:164600989:C/T:1	PBX1	ENST00000420696		IntronicSNV	FALSE	not protein-affecting
1:162497626:C/T:1	UHMK1	ENST00000489294		3-UTRSNV	FALSE	not protein-affecting
1:162216597:AGACCTGGACAGGAATGGGTATGGCC/-:1	NOS1AP	ENST00000361897		IntronicBlockSubstitution	FALSE	not protein-affecting
1:154822252:G/A:1	KCNN3	ENST00000271915		IntronicSNV	FALSE	not protein-affecting
1:154297735:C/T:1	AQP10	ENST00000324978		3-UTRSNV	FALSE	not protein-affecting
1:151851170:C/T:1	THEM4	ENST00000368814		IntronicSNV	FALSE	not protein-affecting
1:151084060:G/A:1	GABPB2	ENST00000368918		IntronicSNV	FALSE	not protein-affecting
1:120189625:G/T:1	ZNF697	ENST00000421812		IntronicSNV	FALSE	not protein-affecting
1:120054247:C/T:1	HSD3B1	ENST00000369413	F89F	Synonymous	FALSE	not protein-affecting
1:119522560:G/A:1	TBX15	ENST00000207157		IntronicSNV	FALSE	not protein-affecting
1:115422108:C/T:1	SYCP1	ENST00000369522		IntronicSNV	FALSE	not protein-affecting
1:115408915:G/A:1	SYCP1	ENST00000369522		IntronicSNV	FALSE	not protein-affecting
1:114209692:G/A:1	MAGI3	ENST00000307546		IntronicSNV	FALSE	not protein-affecting
1:108284866:T/C:1	VAV3	ENST00000370056		IntronicSNV	FALSE	not protein-affecting
1:10740970:T/C:1	CASZ1	ENST00000377022		IntronicSNV	FALSE	not protein-affecting
1:10703394:G/A:1	CASZ1	ENST00000377022		IntronicSNV	FALSE	not protein-affecting
1:103413357:T/G:1	COL11A1	ENST00000370096		IntronicSNV	FALSE	not protein-affecting
19:947695:G/A:1	ARID3A	ENST00000263620		IntronicSNV	FALSE	not protein-affecting
19:7702139:C/G:1	STXBP2	ENST00000221283		IntronicSNV	FALSE	not protein-affecting
19:6311657:A/G:1	ACER1	ENST00000301452		IntronicSNV	FALSE	not protein-affecting
19:57093213:T/G:1	ZNF470	ENST00000330619		3-UTRSNV	FALSE	not protein-affecting
19:54024612:G/A:1	ZNF331	ENST00000253144		5-UTRSNV	FALSE	not protein-affecting
19:53628991:G/C:1	ZNF415	ENST00000500065		IntronicSNV	FALSE	not protein-affecting
19:5138148:C/T:1	KDM4B	ENST00000159111		IntronicSNV	FALSE	not protein-affecting
19:50375902:G/A:1	AKT1S1	ENST00000391833		IntronicSNV	FALSE	not protein-affecting
19:4863440:C/T:1	PLIN3	ENST00000221957		IntronicSNV	FALSE	not protein-affecting
19:48053835:C/T:1	ZNF541	ENST00000314121		IntronicSNV	FALSE	not protein-affecting
19:47185205:C/T:1	PRKD2	ENST00000433867		IntronicSNV	FALSE	not protein-affecting
19:45154069:A/T:1	PVR	ENST00000425690		IntronicSNV	FALSE	not protein-affecting
19:4222643:C/T:1	ANKRD24	ENST00000600132		IntronicSNV	FALSE	not protein-affecting
19:38049830:T/G:1	ZNF540	ENST00000592533		IntronicSNV	FALSE	not protein-affecting
19:38033461:C/T:1	ZNF793	ENST00000445217		3-UTRSNV	FALSE	not protein-affecting
19:36857012:A/C:1	ZFP14	ENST00000270001		IntronicSNV	FALSE	not protein-affecting
19:3460777:A/G:1	NFIC	ENST00000589123		IntronicSNV	FALSE	not protein-affecting
19:33466897:G/A:1	FAAP24	ENST00000588258		IntronicSNV	FALSE	not protein-affecting
19:31820662:G/A:1	TSHZ3	ENST00000240587		IntronicSNV	FALSE	not protein-affecting
19:2633074:G/A:1	GNG7	ENST00000382159		IntronicSNV	FALSE	not protein-affecting
19:24271608:G/A:1	ZNF254	ENST00000357002		IntronicSNV	FALSE	not protein-affecting
19:22480632:T/A:1	ZNF729	ENST00000601693		IntronicSNV	FALSE	not protein-affecting
19:21484444:A/C:1	ZNF708	ENST00000356929		IntronicSNV	FALSE	not protein-affecting
19:21339554:G/T:1	ZNF431	ENST00000311048		IntronicSNV	FALSE	not protein-affecting
19:21339553:T/C:1	ZNF431	ENST00000311048		IntronicSNV	FALSE	not protein-affecting
19:1829386:C/T:1	REXO1	ENST00000170168		IntronicSNV	FALSE	not protein-affecting
19:17640579:C/T:1	FAM129C	ENST00000335393		IntronicSNV	FALSE	not protein-affecting
19:17476614:C/A:1	PLVAP	ENST00000252590	K220N	Missense	FALSE	Functional Impact score not available
19:17086951:G/A:1	CPAMD8	ENST00000443236	T637M	Missense	FALSE	Functional Impact score not available
19:1438431:A/G:1	RPS15	ENST00000586686		IntronicSNV	FALSE	not protein-affecting
19:13600672:A/C:1	CACNA1A	ENST00000360228		IntronicSNV	FALSE	not protein-affecting
19:13405459:G/A:1	CACNA1A	ENST00000360228		IntronicSNV	FALSE	not protein-affecting
19:11226304:G/A:1	LDLR	ENST00000558518		IntronicSNV	FALSE	not protein-affecting
18:8105652:G/A:1	PTPRM	ENST00000332175		IntronicSNV	FALSE	not protein-affecting
18:7852559:G/A:1	PTPRM	ENST00000332175		IntronicSNV	FALSE	not protein-affecting
18:77083220:G/A:1	ATP9B	ENST00000426216		IntronicSNV	FALSE	not protein-affecting
18:74115436:C/T:1	ZNF516	ENST00000443185		IntronicSNV	FALSE	not protein-affecting
18:67537790:C/T:1	CD226	ENST00000280200		IntronicSNV	FALSE	not protein-affecting
18:6305579:G/T:1	L3MBTL4	ENST00000284898		IntronicSNV	FALSE	not protein-affecting
18:6037677:G/A:1	L3MBTL4	ENST00000284898		IntronicSNV	FALSE	not protein-affecting
18:59004980:A/G:1	CDH20	ENST00000262717		IntronicSNV	FALSE	not protein-affecting
18:55712257:G/A:1	NEDD4L	ENST00000400345		IntronicSNV	FALSE	not protein-affecting
18:5543002:G/A:1	EPB41L3	ENST00000341928		IntronicSNV	FALSE	not protein-affecting
18:54644833:A/G:1	WDR7	ENST00000254442		IntronicSNV	FALSE	not protein-affecting
18:53072367:T/G:1	TCF4	ENST00000354452		IntronicSNV	FALSE	not protein-affecting
18:50957175:G/A:1	DCC	ENST00000442544		IntronicSNV	FALSE	not protein-affecting
18:50895547:T/G:1	DCC	ENST00000442544		IntronicSNV	FALSE	not protein-affecting
18:50458165:C/T:1	DCC	ENST00000442544		IntronicSNV	FALSE	not protein-affecting
18:50140803:C/G:1	DCC	ENST00000442544		IntronicSNV	FALSE	not protein-affecting
18:50028336:G/A:1	DCC	ENST00000442544		IntronicSNV	FALSE	not protein-affecting
18:40692418:C/T:1	RIT2	ENST00000326695		IntronicSNV	FALSE	not protein-affecting
18:4014659:C/A:1	DLGAP1	ENST00000315677		IntronicSNV	FALSE	not protein-affecting
18:3889728:A/T:1	DLGAP1	ENST00000315677		IntronicSNV	FALSE	not protein-affecting
18:35054442:C/T:1	CELF4	ENST00000361795		IntronicSNV	FALSE	not protein-affecting
18:34067322:G/A:1	FHOD3	ENST00000257209		IntronicSNV	FALSE	not protein-affecting
18:30925489:G/A:1	CCDC178	ENST00000383096		IntronicSNV	FALSE	not protein-affecting
18:29797207:G/T:1	MEP1B	ENST00000269202		IntronicSNV	FALSE	not protein-affecting
18:29034486:A/G:1	DSG3	ENST00000257189		IntronicSNV	FALSE	not protein-affecting
18:2858759:G/A:1	EMILIN2	ENST00000254528		IntronicSNV	FALSE	not protein-affecting
18:24434436:C/T:1	AQP4	ENST00000383168		3-UTRSNV	FALSE	not protein-affecting
18:22679757:G/A:1	ZNF521	ENST00000361524		IntronicSNV	FALSE	not protein-affecting
18:21055737:T/A:1	RIOK3	ENST00000339486		IntronicSNV	FALSE	not protein-affecting
18:19260852:T/C:1	ABHD3	ENST00000289119		IntronicSNV	FALSE	not protein-affecting
17:9160566:G/A:1	STX8	ENST00000306357		IntronicSNV	FALSE	not protein-affecting
17:73546537:G/T:1	LLGL2	ENST00000392550		IntronicSNV	FALSE	not protein-affecting
17:71355545:C/A:1	SDK2	ENST00000392650		IntronicSNV	FALSE	not protein-affecting
17:71206675:T/G:1	FAM104A	ENST00000405159		IntronicSNV	FALSE	not protein-affecting
17:62303574:G/A:1	TEX2	ENST00000258991		IntronicSNV	FALSE	not protein-affecting
17:60885325:G/T:1	2010-03-01	ENST00000311269		IntronicSNV	FALSE	not protein-affecting
17:59915855:C/T:1	BRIP1	ENST00000259008		IntronicSNV	FALSE	not protein-affecting
17:58887478:C/A:1	BCAS3	ENST00000390652		IntronicSNV	FALSE	not protein-affecting
17:5282225:G/A:1	RABEP1	ENST00000262477		IntronicSNV	FALSE	not protein-affecting
17:50220451:A/G:1	CA10	ENST00000451037		IntronicSNV	FALSE	not protein-affecting
17:50182181:G/A:1	CA10	ENST00000451037		IntronicSNV	FALSE	not protein-affecting
17:50144598:G/T:1	CA10	ENST00000451037		IntronicSNV	FALSE	not protein-affecting
17:50021409:G/A:1	CA10	ENST00000451037		IntronicSNV	FALSE	not protein-affecting
17:49969507:A/T:1	CA10	ENST00000451037		IntronicSNV	FALSE	not protein-affecting
17:47547844:C/T:1	AC091180.5	ENST00000576461		IntronicSNV	FALSE	not protein-affecting
17:45235904:C/T:1	CDC27	ENST00000531206		IntronicSNV	FALSE	not protein-affecting
17:40313972:T/C:1	KCNH4	ENST00000264661		IntronicSNV	FALSE	not protein-affecting
17:38644939:G/A:1	TNS4	ENST00000254051	S241L	Missense	FALSE	Functional Impact score not available
17:38237453:A/G:1	THRA	ENST00000264637		IntronicSNV	FALSE	not protein-affecting
17:35544197:C/A:1	ACACA	ENST00000353139		IntronicSNV	FALSE	not protein-affecting
17:31459120:A/G:1	ASIC2	ENST00000225823		IntronicSNV	FALSE	not protein-affecting
17:31143335:G/C:1	MYO1D	ENST00000318217		IntronicSNV	FALSE	not protein-affecting
17:29755597:G/A:1	RAB11FIP4	ENST00000325874		IntronicSNV	FALSE	not protein-affecting
17:29630410:G/-:1	NF1	ENST00000358273		IntronicSNV	FALSE	not protein-affecting
17:28554068:C/T:1	SLC6A4	ENST00000401766		IntronicSNV	FALSE	not protein-affecting
17:28141501:T/C:1	SSH2	ENST00000269033		IntronicSNV	FALSE	not protein-affecting
17:27598698:A/G:1	NUFIP2	ENST00000225388		IntronicSNV	FALSE	not protein-affecting
17:19603646:G/T:1	SLC47A2	ENST00000325411		IntronicSNV	FALSE	not protein-affecting
17:19451737:C/T:1	SLC47A1	ENST00000270570		IntronicSNV	FALSE	not protein-affecting
17:17727368:C/T:1	SREBF1	ENST00000355815		IntronicSNV	FALSE	not protein-affecting
17:13464453:G/A:1	HS3ST3A1	ENST00000284110		IntronicSNV	FALSE	not protein-affecting
17:11288988:G/A:1	SHISA6	ENST00000441885		IntronicSNV	FALSE	not protein-affecting
17:1079861:C/T:1	ABR	ENST00000302538		IntronicSNV	FALSE	not protein-affecting
16:85125233:C/G:1	KIAA0513	ENST00000566428		3-UTRSNV	FALSE	not protein-affecting
16:84534514:C/T:1	TLDC1	ENST00000343629		IntronicSNV	FALSE	not protein-affecting
16:832769:G/A:1	MSLNL	ENST00000293892		IntronicSNV	FALSE	not protein-affecting
16:83141393:C/A:1	CDH13	ENST00000431540		IntronicSNV	FALSE	not protein-affecting
16:82978019:T/A:1	CDH13	ENST00000431540		IntronicSNV	FALSE	not protein-affecting
16:81933813:C/T:1	PLCG2	ENST00000359376		IntronicSNV	FALSE	not protein-affecting
16:81519169:C/T:1	CMIP	ENST00000537098		IntronicSNV	FALSE	not protein-affecting
16:78742480:T/-:1	WWOX	ENST00000566780		IntronicSNV	FALSE	not protein-affecting
16:78500053:C/G:1	WWOX	ENST00000566780		IntronicSNV	FALSE	not protein-affecting
16:78487777:A/G:1	WWOX	ENST00000566780		IntronicSNV	FALSE	not protein-affecting
16:78337699:C/T:1	WWOX	ENST00000566780		IntronicSNV	FALSE	not protein-affecting
16:78309136:G/A:1	WWOX	ENST00000566780		IntronicSNV	FALSE	not protein-affecting
16:77998979:G/A:1	VAT1L	ENST00000302536		IntronicSNV	FALSE	not protein-affecting
16:7664971:C/T:1	RBFOX1	ENST00000311745		IntronicSNV	FALSE	not protein-affecting
16:76633970:C/T:1	AC104151.1	ENST00000563764		IntronicSNV	FALSE	not protein-affecting
16:76532518:C/T:1	CNTNAP4	ENST00000478060	I691I	Synonymous	FALSE	not protein-affecting
16:68997181:C/T:1	TANGO6	ENST00000261778		IntronicSNV	FALSE	not protein-affecting
16:67283479:G/C:1	SLC9A5	ENST00000299798		IntronicSNV	FALSE	not protein-affecting
16:65020444:T/A:1	CDH11	ENST00000268603		IntronicSNV	FALSE	not protein-affecting
16:65020440:C/A:1	CDH11	ENST00000268603		IntronicSNV	FALSE	not protein-affecting
16:61998243:G/A:1	CDH8	ENST00000577390		IntronicSNV	FALSE	not protein-affecting
16:58220510:T/A:1	CSNK2A2	ENST00000262506		IntronicSNV	FALSE	not protein-affecting
16:57488292:G/A:1	COQ9	ENST00000262507		IntronicSNV	FALSE	not protein-affecting
16:55727205:C/T:1	SLC6A2	ENST00000219833		IntronicSNV	FALSE	not protein-affecting
16:53123031:A/T:1	CHD9	ENST00000566029		IntronicSNV	FALSE	not protein-affecting
16:49730166:G/A:1	ZNF423	ENST00000561648		IntronicSNV	FALSE	not protein-affecting
16:49633256:G/A:1	ZNF423	ENST00000561648		IntronicSNV	FALSE	not protein-affecting
16:28058293:C/T:1	GSG1L	ENST00000447459		IntronicSNV	FALSE	not protein-affecting
16:27684822:T/G:1	KIAA0556	ENST00000261588		IntronicSNV	FALSE	not protein-affecting
16:25976457:C/T:1	HS3ST4	ENST00000331351		IntronicSNV	FALSE	not protein-affecting
16:25920008:T/G:1	HS3ST4	ENST00000331351		IntronicSNV	FALSE	not protein-affecting
16:24791434:C/T:1	TNRC6A	ENST00000395799		IntronicSNV	FALSE	not protein-affecting
16:22154016:G/T:1	VWA3A	ENST00000389398	G841V	Missense	FALSE	Functional Impact score not available
16:2002216:C/T:1	RPL3L	ENST00000268661		IntronicSNV	FALSE	not protein-affecting
16:17336333:G/T:1	XYLT1	ENST00000261381		IntronicSNV	FALSE	not protein-affecting
16:16328861:TAGTCTGGT/-:1	NOMO3	ENST00000399336		IntronicBlockSubstitution	FALSE	not protein-affecting
16:14732167:A/G:1	BFAR	ENST00000261658		IntronicSNV	FALSE	not protein-affecting
16:14039289:C/G:1	ERCC4	ENST00000311895		IntronicSNV	FALSE	not protein-affecting
16:1366119:G/A:1	UBE2I	ENST00000355803		IntronicSNV	FALSE	not protein-affecting
16:13233542:G/A:1	SHISA9	ENST00000558583		IntronicSNV	FALSE	not protein-affecting
16:13120536:A/T:1	SHISA9	ENST00000558583		IntronicSNV	FALSE	not protein-affecting
16:11235777:C/T:1	CLEC16A	ENST00000409790		IntronicSNV	FALSE	not protein-affecting
16:10163587:C/G:1	GRIN2A	ENST00000396573		IntronicSNV	FALSE	not protein-affecting
15:92456000:A/G:1	SLCO3A1	ENST00000318445		IntronicSNV	FALSE	not protein-affecting
15:91696658:C/T:1	SV2B	ENST00000394232		IntronicSNV	FALSE	not protein-affecting
15:90270984:T/A:1	WDR93	ENST00000268130		IntronicSNV	FALSE	not protein-affecting
15:89708829:A/T:1	ABHD2	ENST00000352732		IntronicSNV	FALSE	not protein-affecting
15:89379782:C/T:1	ACAN	ENST00000439576		IntronicSNV	FALSE	not protein-affecting
15:88672301:G/A:1	NTRK3	ENST00000360948		IntronicSNV	FALSE	not protein-affecting
15:87365742:C/T:1	AGBL1	ENST00000441037		IntronicSNV	FALSE	not protein-affecting
15:87329310:T/G:1	AGBL1	ENST00000441037		IntronicSNV	FALSE	not protein-affecting
15:86939745:A/C:1	AGBL1	ENST00000441037		IntronicSNV	FALSE	not protein-affecting
15:85568981:A/G:1	PDE8A	ENST00000310298		IntronicSNV	FALSE	not protein-affecting
15:84334726:A/T:1	ADAMTSL3	ENST00000286744		IntronicSNV	FALSE	not protein-affecting
15:83352983:T/C:1	AP3B2	ENST00000261722		IntronicSNV	FALSE	not protein-affecting
15:81006658:C/T:1	ABHD17C	ENST00000258884		IntronicSNV	FALSE	not protein-affecting
15:80763808:C/A:1	ARNT2	ENST00000303329		IntronicSNV	FALSE	not protein-affecting
15:78861923:C/T:1	CHRNA5	ENST00000299565		IntronicSNV	FALSE	not protein-affecting
15:78812566:A/C:1	HYKK	ENST00000388988		IntronicSNV	FALSE	not protein-affecting
15:77558604:A/T:1	PEAK1	ENST00000560626		IntronicSNV	FALSE	not protein-affecting
15:69651172:C/T:1	PAQR5	ENST00000340965		IntronicSNV	FALSE	not protein-affecting
15:68951893:A/T:1	CORO2B	ENST00000566799		IntronicSNV	FALSE	not protein-affecting
15:67596354:T/-:1	IQCH	ENST00000335894		IntronicSNV	FALSE	not protein-affecting
15:66257437:G/A:1	MEGF11	ENST00000409699	F307F	Synonymous	FALSE	not protein-affecting
15:66018036:T/A:1	DENND4A	ENST00000443035		IntronicSNV	FALSE	not protein-affecting
15:65654158:G/A:1	IGDCC3	ENST00000327987		IntronicSNV	FALSE	not protein-affecting
15:58899399:A/C:1	ADAM10	ENST00000260408		IntronicSNV	FALSE	not protein-affecting
15:55911640:C/T:1	PRTG	ENST00000389286		3-UTRSNV	FALSE	not protein-affecting
15:54814971:A/G:1	UNC13C	ENST00000260323		IntronicSNV	FALSE	not protein-affecting
15:54323528:C/T:1	UNC13C	ENST00000260323		IntronicSNV	FALSE	not protein-affecting
15:54308502:A/T:1	UNC13C	ENST00000260323		IntronicSNV	FALSE	not protein-affecting
15:50262768:C/T:1	ATP8B4	ENST00000284509		IntronicSNV	FALSE	not protein-affecting
15:48722570:C/A:1	FBN1	ENST00000316623		IntronicSNV	FALSE	not protein-affecting
15:48414388:C/T:1	SLC24A5	ENST00000341459		IntronicSNV	FALSE	not protein-affecting
15:48061677:C/A:1	SEMA6D	ENST00000316364		IntronicSNV	FALSE	not protein-affecting
15:45257324:G/A:1	TERB2	ENST00000340827		IntronicSNV	FALSE	not protein-affecting
15:43708261:G/T:1	TP53BP1	ENST00000382044		IntronicSNV	FALSE	not protein-affecting
15:43060808:G/C:1	TTBK2	ENST00000267890		IntronicSNV	FALSE	not protein-affecting
15:42837036:C/T:1	LRRC57	ENST00000323443		IntronicSNV	FALSE	not protein-affecting
15:41348848:C/T:1	INO80	ENST00000361937	G681E	Missense	FALSE	Functional Impact score not available
15:40002272:G/A:1	FSIP1	ENST00000350221		IntronicSNV	FALSE	not protein-affecting
15:33804124:C/T:1	RYR3	ENST00000389232		IntronicSNV	FALSE	not protein-affecting
15:33695889:T/C:1	RYR3	ENST00000389232		IntronicSNV	FALSE	not protein-affecting
15:33152993:A/G:1	FMN1	ENST00000334528		IntronicSNV	FALSE	not protein-affecting
15:31813660:G/A:1	OTUD7A	ENST00000307050		IntronicSNV	FALSE	not protein-affecting
15:31382022:G/A:1	TRPM1	ENST00000397795		IntronicSNV	FALSE	not protein-affecting
15:31196849:C/A:1	FAN1	ENST00000362065		5-UTRSNV	FALSE	not protein-affecting
15:29717796:G/A:1	FAM189A1	ENST00000261275		IntronicSNV	FALSE	not protein-affecting
15:29631362:T/C:1	FAM189A1	ENST00000261275		IntronicSNV	FALSE	not protein-affecting
15:28436178:A/G:1	HERC2	ENST00000261609	I2861T	Missense	FALSE	Functional Impact score not available
15:28272100:A/C:1	OCA2	ENST00000354638		IntronicSNV	FALSE	not protein-affecting
15:27493353:C/T:1	GABRG3	ENST00000333743		IntronicSNV	FALSE	not protein-affecting
15:27435106:C/A:1	GABRG3	ENST00000333743		IntronicSNV	FALSE	not protein-affecting
15:27189939:G/A:1	GABRA5	ENST00000335625		IntronicSNV	FALSE	not protein-affecting
15:26856265:G/A:1	GABRB3	ENST00000311550		IntronicSNV	FALSE	not protein-affecting
15:25646981:C/T:1	UBE3A	ENST00000397954		IntronicSNV	FALSE	not protein-affecting
15:25075430:G/A:1	SNRPN	ENST00000400100		IntronicSNV	FALSE	not protein-affecting
14:98396284:A/C:1	LINC01550	ENST00000499006		IntronicSNV	FALSE	not protein-affecting
14:98396234:A/C:1	LINC01550	ENST00000499006		IntronicSNV	FALSE	not protein-affecting
14:98395500:A/C:1	LINC01550	ENST00000499006		IntronicSNV	FALSE	not protein-affecting
14:93997120:C/T:1	UNC79	ENST00000256339		IntronicSNV	FALSE	not protein-affecting
14:92928377:T/C:1	SLC24A4	ENST00000532405		IntronicSNV	FALSE	not protein-affecting
14:92829262:G/A:1	SLC24A4	ENST00000532405		IntronicSNV	FALSE	not protein-affecting
14:90401767:A/T:1	EFCAB11	ENST00000316738		IntronicSNV	FALSE	not protein-affecting
14:90020589:C/A:1	FOXN3	ENST00000345097		IntronicSNV	FALSE	not protein-affecting
14:86027259:G/A:1	FLRT2	ENST00000330753		IntronicSNV	FALSE	not protein-affecting
14:80067682:C/T:1	NRXN3	ENST00000554719		IntronicSNV	FALSE	not protein-affecting
14:80037005:G/A:1	NRXN3	ENST00000554719		IntronicSNV	FALSE	not protein-affecting
14:79081681:C/T:1	NRXN3	ENST00000554719		IntronicSNV	FALSE	not protein-affecting
14:76928939:G/A:1	ESRRB	ENST00000380887	R150Q	Missense	FALSE	Functional Impact score not available
14:76194101:T/A:1	TTLL5	ENST00000298832		IntronicSNV	FALSE	not protein-affecting
14:73881426:G/A:1	NUMB	ENST00000355058		IntronicSNV	FALSE	not protein-affecting
14:73147076:G/A:1	DPF3	ENST00000541685		IntronicSNV	FALSE	not protein-affecting
14:72671468:C/T:1	RGS6	ENST00000553525		IntronicSNV	FALSE	not protein-affecting
14:72647423:C/T:1	RGS6	ENST00000553525		IntronicSNV	FALSE	not protein-affecting
14:72458585:A/C:1	RGS6	ENST00000553525		IntronicSNV	FALSE	not protein-affecting
14:68838902:G/A:1	RAD51B	ENST00000487270		IntronicSNV	FALSE	not protein-affecting
14:68430891:A/C:1	RAD51B	ENST00000487270		IntronicSNV	FALSE	not protein-affecting
14:67517234:G/A:1	GPHN	ENST00000478722		IntronicSNV	FALSE	not protein-affecting
14:67176276:A/G:1	GPHN	ENST00000478722		IntronicSNV	FALSE	not protein-affecting
14:64360262:A/T:1	SYNE2	ENST00000358025		IntronicSNV	FALSE	not protein-affecting
14:63295104:C/T:1	KCNH5	ENST00000322893		IntronicSNV	FALSE	not protein-affecting
14:52431846:G/T:1	GNG2	ENST00000335281		IntronicSNV	FALSE	not protein-affecting
14:51452802:C/T:1	TRIM9	ENST00000298355		IntronicSNV	FALSE	not protein-affecting
14:50960792:T/A:1	MAP4K5	ENST00000013125		IntronicSNV	FALSE	not protein-affecting
14:50449613:C/A:1	LINC01588	ENST00000399206		IntronicSNV	FALSE	not protein-affecting
14:47875909:A/T:1	MDGA2	ENST00000399232		IntronicSNV	FALSE	not protein-affecting
14:47847375:A/T:1	MDGA2	ENST00000399232		IntronicSNV	FALSE	not protein-affecting
14:47821929:T/C:1	MDGA2	ENST00000399232		IntronicSNV	FALSE	not protein-affecting
14:47392653:A/C:1	MDGA2	ENST00000399232		IntronicSNV	FALSE	not protein-affecting
14:42951742:C/T:1	AL450442.1	ENST00000554042		IntronicSNV	FALSE	not protein-affecting
14:37208807:C/T:1	SLC25A21	ENST00000331299		IntronicSNV	FALSE	not protein-affecting
14:36225100:G/T:1	RALGAPA1	ENST00000307138		IntronicSNV	FALSE	not protein-affecting
14:34225965:G/A:1	NPAS3	ENST00000356141		IntronicSNV	FALSE	not protein-affecting
14:33260802:T/G:1	AKAP6	ENST00000280979		IntronicSNV	FALSE	not protein-affecting
14:31487921:A/T:1	STRN3	ENST00000357479		IntronicSNV	FALSE	not protein-affecting
14:31170981:C/T:1	SCFD1	ENST00000458591		IntronicSNV	FALSE	not protein-affecting
14:30386458:T/G:1	PRKD1	ENST00000331968		IntronicSNV	FALSE	not protein-affecting
14:26935370:G/A:1	NOVA1	ENST00000539517		IntronicSNV	FALSE	not protein-affecting
14:25424515:C/G:1	STXBP6	ENST00000323944		IntronicSNV	FALSE	not protein-affecting
14:23038290:C/T:1	DAD1	ENST00000250498		IntronicSNV	FALSE	not protein-affecting
14:21783968:T/A:1	RPGRIP1	ENST00000400017		IntronicSNV	FALSE	not protein-affecting
14:103407588:C/T:1	CDC42BPB	ENST00000361246		IntronicSNV	FALSE	not protein-affecting
14:103131730:A/G:1	RCOR1	ENST00000570597		IntronicSNV	FALSE	not protein-affecting
13:99625452:C/A:1	DOCK9	ENST00000376460		IntronicSNV	FALSE	not protein-affecting
13:99117342:T/C:1	STK24	ENST00000376547		IntronicSNV	FALSE	not protein-affecting
13:95277055:C/T:1	GPR180	ENST00000376958		IntronicSNV	FALSE	not protein-affecting
13:95095789:G/A:1	DCT	ENST00000446125	R461W	Missense	FALSE	Functional Impact score not available
13:94715891:A/C:1	GPC6	ENST00000377047		IntronicSNV	FALSE	not protein-affecting
13:94688584:C/-:1	GPC6	ENST00000377047		IntronicSNV	FALSE	not protein-affecting
13:94446891:G/A:1	GPC6	ENST00000377047		IntronicSNV	FALSE	not protein-affecting
13:94369396:C/T:1	GPC6	ENST00000377047		IntronicSNV	FALSE	not protein-affecting
13:93257811:G/A:1	GPC5	ENST00000377067		IntronicSNV	FALSE	not protein-affecting
13:93253853:T/G:1	GPC5	ENST00000377067		IntronicSNV	FALSE	not protein-affecting
13:92887355:G/A:1	GPC5	ENST00000377067		IntronicSNV	FALSE	not protein-affecting
13:92190877:C/T:1	GPC5	ENST00000377067		IntronicSNV	FALSE	not protein-affecting
13:78477314:C/T:1	EDNRB	ENST00000377211	V350I	Missense	FALSE	Functional Impact score not available
13:70459809:T/A:1	KLHL1	ENST00000377844		IntronicSNV	FALSE	not protein-affecting
13:70425992:A/G:1	KLHL1	ENST00000377844		IntronicSNV	FALSE	not protein-affecting
13:67716546:T/A:1	PCDH9	ENST00000544246		IntronicSNV	FALSE	not protein-affecting
13:67478126:C/T:1	PCDH9	ENST00000544246		IntronicSNV	FALSE	not protein-affecting
13:58282092:A/T:1	PCDH17	ENST00000377918		IntronicSNV	FALSE	not protein-affecting
13:58272763:C/T:1	PCDH17	ENST00000377918		IntronicSNV	FALSE	not protein-affecting
13:47152341:G/A:1	LRCH1	ENST00000389797		IntronicSNV	FALSE	not protein-affecting
13:46616444:C/T:1	ZC3H13	ENST00000282007		IntronicSNV	FALSE	not protein-affecting
13:46380598:G/A:1	SIAH3	ENST00000400405		IntronicSNV	FALSE	not protein-affecting
13:45730128:G/A:1	GTF2F2	ENST00000340473		IntronicSNV	FALSE	not protein-affecting
13:45023747:A/G:1	TSC22D1	ENST00000458659		IntronicSNV	FALSE	not protein-affecting
13:41819771:C/T:1	MTRF1	ENST00000379477		IntronicSNV	FALSE	not protein-affecting
13:36910967:T/A:1	SPG20	ENST00000423217		IntronicSNV	FALSE	not protein-affecting
13:33827984:C/T:1	STARD13	ENST00000336934		IntronicSNV	FALSE	not protein-affecting
13:31775875:G/A:1	B3GLCT	ENST00000343307		IntronicSNV	FALSE	not protein-affecting
13:31078586:C/T:1	HMGB1	ENST00000405805		IntronicSNV	FALSE	not protein-affecting
13:28817004:T/G:1	PAN3	ENST00000380958		IntronicSNV	FALSE	not protein-affecting
13:26411395:C/A:1	ATP8A2	ENST00000381655	T950N	Missense	FALSE	Functional Impact score not available
13:26279554:G/A:1	ATP8A2	ENST00000381655		IntronicSNV	FALSE	not protein-affecting
13:25283521:C/T:1	ATP12A	ENST00000218548	A844V	Missense	FALSE	Functional Impact score not available
13:23796713:C/T:1	SGCG	ENST00000218867		IntronicSNV	FALSE	not protein-affecting
13:21387926:G/A:1	XPO4	ENST00000255305		IntronicSNV	FALSE	not protein-affecting
13:111796397:C/A:1	ARHGEF7	ENST00000375741		IntronicSNV	FALSE	not protein-affecting
13:111057793:C/A:1	COL4A2	ENST00000360467		IntronicSNV	FALSE	not protein-affecting
13:110988961:G/A:1	COL4A2	ENST00000360467		IntronicSNV	FALSE	not protein-affecting
13:110959423:C/T:1	COL4A1	ENST00000375820		5-UTRSNV	FALSE	not protein-affecting
13:108149578:T/A:1	FAM155A	ENST00000375915		IntronicSNV	FALSE	not protein-affecting
13:102253049:G/T:1	ITGBL1	ENST00000376180		IntronicSNV	FALSE	not protein-affecting
13:102191658:G/A:1	ITGBL1	ENST00000376180		IntronicSNV	FALSE	not protein-affecting
13:101114651:G/A:1	PCCA	ENST00000376285		IntronicSNV	FALSE	not protein-affecting
13:100346704:C/T:1	CLYBL	ENST00000376360		IntronicSNV	FALSE	not protein-affecting
12:99716266:A/G:1	ANKS1B	ENST00000547776		IntronicSNV	FALSE	not protein-affecting
12:9335425:C/T:1	PZP	ENST00000261336		IntronicSNV	FALSE	not protein-affecting
12:80947344:T/G:1	PTPRQ	ENST00000266688		IntronicSNV	FALSE	not protein-affecting
12:8036621:G/A:1	NANOGP1	ENST00000530989		IntronicSNV	FALSE	not protein-affecting
12:72755339:T/A:1	TRHDE	ENST00000261180		IntronicSNV	FALSE	not protein-affecting
12:72676342:A/G:1	TRHDE	ENST00000261180		IntronicSNV	FALSE	not protein-affecting
12:72361228:C/T:1	TPH2	ENST00000333850		IntronicSNV	FALSE	not protein-affecting
12:6948210:G/T:1	LEPREL2	ENST00000396725	G650V	Missense	FALSE	Functional Impact score not available
12:65769592:T/A:1	MSRB3	ENST00000355192		IntronicSNV	FALSE	not protein-affecting
12:64779559:G/C:1	C12orf56	ENST00000333722		IntronicSNV	FALSE	not protein-affecting
12:62562409:C/T:1	FAM19A2	ENST00000416284		IntronicSNV	FALSE	not protein-affecting
12:57945689:C/G:1	KIF5A	ENST00000455537		IntronicSNV	FALSE	not protein-affecting
12:56926642:C/T:1	RBMS2	ENST00000262031		IntronicSNV	FALSE	not protein-affecting
12:55374218:G/A:1	TESPA1	ENST00000449076		IntronicSNV	FALSE	not protein-affecting
12:50675505:G/T:1	LIMA1	ENST00000394943		IntronicSNV	FALSE	not protein-affecting
12:50075037:G/A:1	FMNL3	ENST00000335154		IntronicSNV	FALSE	not protein-affecting
12:49110520:C/T:1	CCNT1	ENST00000261900		5-UTRSNV	FALSE	not protein-affecting
12:45187000:C/T:1	NELL2	ENST00000437801		IntronicSNV	FALSE	not protein-affecting
12:45178048:C/T:1	NELL2	ENST00000437801		IntronicSNV	FALSE	not protein-affecting
12:44263202:C/-:1	TMEM117	ENST00000266534		IntronicSNV	FALSE	not protein-affecting
12:43900250:G/A:1	ADAMTS20	ENST00000389420		IntronicSNV	FALSE	not protein-affecting
12:40333232:T/C:1	SLC2A13	ENST00000280871		IntronicSNV	FALSE	not protein-affecting
12:39142326:G/A:1	CPNE8	ENST00000331366		IntronicSNV	FALSE	not protein-affecting
12:32392633:C/A:1	BICD1	ENST00000281474		IntronicSNV	FALSE	not protein-affecting
12:31110055:C/T:1	TSPAN11	ENST00000261177		IntronicSNV	FALSE	not protein-affecting
12:29448067:G/A:1	FAR2	ENST00000182377		IntronicSNV	FALSE	not protein-affecting
12:28590083:A/G:1	CCDC91	ENST00000545336		IntronicSNV	FALSE	not protein-affecting
12:27754997:G/C:1	PPFIBP1	ENST00000318304		IntronicSNV	FALSE	not protein-affecting
12:23987426:G/A:1	SOX5	ENST00000451604		IntronicSNV	FALSE	not protein-affecting
12:22373539:G/A:1	ST8SIA1	ENST00000396037		IntronicSNV	FALSE	not protein-affecting
12:22046994:C/A:1	ABCC9	ENST00000261200	V592F	Missense	FALSE	Functional Impact score not available
12:20743036:G/A:1	PDE3A	ENST00000359062		IntronicSNV	FALSE	not protein-affecting
12:20668634:TTATTTAT/-:1	PDE3A	ENST00000359062		IntronicBlockSubstitution	FALSE	not protein-affecting
12:20636100:G/A:1	PDE3A	ENST00000359062		IntronicSNV	FALSE	not protein-affecting
12:1696360:G/A:1	FBXL14	ENST00000339235		IntronicSNV	FALSE	not protein-affecting
12:15269043:T/C:1	RERG	ENST00000256953		IntronicSNV	FALSE	not protein-affecting
12:14712354:C/T:1	PLBD1	ENST00000240617		IntronicSNV	FALSE	not protein-affecting
12:132590515:A/G:1	EP400NL	ENST00000376625		IntronicSNV	FALSE	not protein-affecting
12:129899457:C/T:1	TMEM132D	ENST00000422113		IntronicSNV	FALSE	not protein-affecting
12:128949663:G/A:1	TMEM132C	ENST00000435159		IntronicSNV	FALSE	not protein-affecting
12:12555681:C/A:1	BORCS5	ENST00000314565		IntronicSNV	FALSE	not protein-affecting
12:119534133:C/T:1	SRRM4	ENST00000267260		IntronicSNV	FALSE	not protein-affecting
12:112546193:T/C:1	NAA25	ENST00000261745		IntronicSNV	FALSE	not protein-affecting
12:111625921:C/T:1	CUX2	ENST00000261726		IntronicSNV	FALSE	not protein-affecting
12:111625497:C/T:1	CUX2	ENST00000261726		IntronicSNV	FALSE	not protein-affecting
12:105463280:T/A:1	ALDH1L2	ENST00000258494		IntronicSNV	FALSE	not protein-affecting
12:101576847:G/A:1	SLC5A8	ENST00000536262		IntronicSNV	FALSE	not protein-affecting
12:100460720:C/T:1	UHRF1BP1L	ENST00000279907		IntronicSNV	FALSE	not protein-affecting
11:99889114:T/C:1	CNTN5	ENST00000524871		IntronicSNV	FALSE	not protein-affecting
11:99065740:C/T:1	CNTN5	ENST00000524871		IntronicSNV	FALSE	not protein-affecting
11:92220959:A/T:1	FAT3	ENST00000298047		IntronicSNV	FALSE	not protein-affecting
11:88239253:C/T:1	GRM5	ENST00000418177		3-UTRSNV	FALSE	not protein-affecting
11:86050173:C/T:1	HIKESHI	ENST00000278483		IntronicSNV	FALSE	not protein-affecting
11:85701499:T/C:1	PICALM	ENST00000447890		IntronicSNV	FALSE	not protein-affecting
11:85050994:C/G:1	DLG2	ENST00000376104		IntronicSNV	FALSE	not protein-affecting
11:84902714:G/A:1	DLG2	ENST00000376104		IntronicSNV	FALSE	not protein-affecting
11:84844437:G/A:1	DLG2	ENST00000376104		IntronicSNV	FALSE	not protein-affecting
11:83320065:T/A:1	DLG2	ENST00000376104		IntronicSNV	FALSE	not protein-affecting
11:83175951:A/T:1	DLG2	ENST00000376104		IntronicSNV	FALSE	not protein-affecting
11:78897632:G/A:1	TENM4	ENST00000278550		IntronicSNV	FALSE	not protein-affecting
11:77065720:C/A:1	PAK1	ENST00000278568		IntronicSNV	FALSE	not protein-affecting
11:74428693:G/A:1	CHRDL2	ENST00000263671		IntronicSNV	FALSE	not protein-affecting
11:73513753:T/G:1	MRPL48	ENST00000310614		IntronicSNV	FALSE	not protein-affecting
11:73502580:G/C:1	MRPL48	ENST00000310614		IntronicSNV	FALSE	not protein-affecting
11:70390110:G/C:1	SHANK2	ENST00000338508		IntronicSNV	FALSE	not protein-affecting
11:68119009:C/T:1	LRP5	ENST00000294304		IntronicSNV	FALSE	not protein-affecting
11:64805980:G/C:1	SNX15	ENST00000377244		IntronicSNV	FALSE	not protein-affecting
11:64731841:G/A:1	MAJIN	ENST00000301896		IntronicSNV	FALSE	not protein-affecting
11:58673978:T/A:1	AP001652.1	ENST00000454512		IntronicSNV	FALSE	not protein-affecting
11:5583248:C/T:1	AC104389.4	ENST00000380259		IntronicSNV	FALSE	not protein-affecting
11:55650820:C/A:1	TRIM51	ENST00000449290		5-UTRSNV	FALSE	not protein-affecting
11:46457256:C/T:1	AMBRA1	ENST00000314845		IntronicSNV	FALSE	not protein-affecting
11:45124853:G/T:1	PRDM11	ENST00000263765		IntronicSNV	FALSE	not protein-affecting
11:36209075:G/C:1	LDLRAD3	ENST00000315571		IntronicSNV	FALSE	not protein-affecting
11:35781257:C/T:1	TRIM44	ENST00000299413		IntronicSNV	FALSE	not protein-affecting
11:35763166:G/T:1	TRIM44	ENST00000299413		IntronicSNV	FALSE	not protein-affecting
11:34209285:C/T:1	ABTB2	ENST00000435224		IntronicSNV	FALSE	not protein-affecting
11:34085275:G/A:1	CAPRIN1	ENST00000341394		IntronicSNV	FALSE	not protein-affecting
11:3249417:G/A:1	MRGPRE	ENST00000389832	R204*	Nonsense	FALSE	Functional Impact score not available
11:26653611:C/T:1	ANO3	ENST00000256737		IntronicSNV	FALSE	not protein-affecting
11:21252933:C/A:1	NELL1	ENST00000357134		IntronicSNV	FALSE	not protein-affecting
11:20844532:G/A:1	NELL1	ENST00000357134		IntronicSNV	FALSE	not protein-affecting
11:17154224:T/C:1	PIK3C2A	ENST00000265970		IntronicSNV	FALSE	not protein-affecting
11:16952370:T/C:1	PLEKHA7	ENST00000355661		IntronicSNV	FALSE	not protein-affecting
11:134163645:A/C:1	GLB1L3	ENST00000431683		IntronicSNV	FALSE	not protein-affecting
11:132481410:C/A:1	OPCML	ENST00000331898		IntronicSNV	FALSE	not protein-affecting
11:130758104:T/C:1	SNX19	ENST00000265909		IntronicSNV	FALSE	not protein-affecting
11:128667964:G/A:1	FLI1	ENST00000429175		IntronicSNV	FALSE	not protein-affecting
11:12773799:T/A:1	TEAD1	ENST00000361985		IntronicSNV	FALSE	not protein-affecting
11:125265043:G/A:1	PKNOX2	ENST00000298282		IntronicSNV	FALSE	not protein-affecting
11:125243947:G/A:1	PKNOX2	ENST00000298282		IntronicSNV	FALSE	not protein-affecting
11:125179026:C/T:1	PKNOX2	ENST00000298282		IntronicSNV	FALSE	not protein-affecting
11:125121993:G/A:1	PKNOX2	ENST00000298282		IntronicSNV	FALSE	not protein-affecting
11:125086696:A/G:1	PKNOX2	ENST00000298282		IntronicSNV	FALSE	not protein-affecting
11:121411578:G/A:1	SORL1	ENST00000260197		IntronicSNV	FALSE	not protein-affecting
11:120921616:G/T:1	TBCEL	ENST00000422003		IntronicSNV	FALSE	not protein-affecting
11:120800713:G/A:1	GRIK4	ENST00000527524		IntronicSNV	FALSE	not protein-affecting
11:116813478:G/A:1	SIK3	ENST00000292055		IntronicSNV	FALSE	not protein-affecting
11:115297989:T/G:1	CADM1	ENST00000452722		IntronicSNV	FALSE	not protein-affecting
11:114457017:C/G:1	NXPE4	ENST00000375478		IntronicSNV	FALSE	not protein-affecting
11:114311954:C/T:1	REXO2	ENST00000265881		IntronicSNV	FALSE	not protein-affecting
11:111892254:G/A:1	DIXDC1	ENST00000440460		3-UTRSNV	FALSE	not protein-affecting
11:108623783:G/A:1	DDX10	ENST00000322536		IntronicSNV	FALSE	not protein-affecting
11:107488002:TG/-:1	ELMOD1	ENST00000265840		IntronicBlockSubstitution	FALSE	not protein-affecting
10:99751215:G/C:1	CRTAC1	ENST00000370597		IntronicSNV	FALSE	not protein-affecting
10:94221710:C/T:1	IDE	ENST00000265986		IntronicSNV	FALSE	not protein-affecting
10:92661069:C/A:1	RPP30	ENST00000413330		IntronicSNV	FALSE	not protein-affecting
10:92552312:G/A:1	HTR7	ENST00000336152		IntronicSNV	FALSE	not protein-affecting
10:87406300:T/C:1	GRID1	ENST00000327946		IntronicSNV	FALSE	not protein-affecting
10:84321931:T/A:1	NRG3	ENST00000372141		IntronicSNV	FALSE	not protein-affecting
10:83739101:G/A:1	NRG3	ENST00000372141		IntronicSNV	FALSE	not protein-affecting
10:80897831:G/A:1	ZMIZ1	ENST00000334512		IntronicSNV	FALSE	not protein-affecting
10:80885566:G/A:1	ZMIZ1	ENST00000334512		IntronicSNV	FALSE	not protein-affecting
10:8051341:G/A:1	TAF3	ENST00000344293		IntronicSNV	FALSE	not protein-affecting
10:79642488:G/A:1	DLG5	ENST00000372391		IntronicSNV	FALSE	not protein-affecting
10:79267202:G/A:1	KCNMA1	ENST00000404857		IntronicSNV	FALSE	not protein-affecting
10:78238604:A/G:1	LRMDA	ENST00000372499		IntronicSNV	FALSE	not protein-affecting
10:76725164:C/G:1	KAT6B	ENST00000287239		IntronicSNV	FALSE	not protein-affecting
10:72282841:G/A:1	PALD1	ENST00000263563		IntronicSNV	FALSE	not protein-affecting
10:70883693:G/A:1	VPS26A	ENST00000373382		5-UTRSNV	FALSE	not protein-affecting
10:70087480:T/A:1	PBLD	ENST00000358769		IntronicSNV	FALSE	not protein-affecting
10:6579008:T/C:1	PRKCQ	ENST00000263125		IntronicSNV	FALSE	not protein-affecting
10:607124:C/T:1	DIP2C	ENST00000280886		IntronicSNV	FALSE	not protein-affecting
10:60452332:C/G:1	BICC1	ENST00000373886		IntronicSNV	FALSE	not protein-affecting
10:56246452:G/A:1	PCDH15	ENST00000361849		IntronicSNV	FALSE	not protein-affecting
10:56228767:C/T:1	PCDH15	ENST00000361849		IntronicSNV	FALSE	not protein-affecting
10:56208532:A/G:1	PCDH15	ENST00000361849		IntronicSNV	FALSE	not protein-affecting
10:55669221:A/G:1	PCDH15	ENST00000361849		IntronicSNV	FALSE	not protein-affecting
10:5411827:T/G:1	UCN3	ENST00000380433		IntronicSNV	FALSE	not protein-affecting
10:53109386:C/A:1	PRKG1	ENST00000373980		IntronicSNV	FALSE	not protein-affecting
10:49972165:C/A:1	WDFY4	ENST00000325239		IntronicSNV	FALSE	not protein-affecting
10:45968534:C/T:1	2008-03-01	ENST00000395771		IntronicSNV	FALSE	not protein-affecting
10:34657604:A/G:1	PARD3	ENST00000374789		IntronicSNV	FALSE	not protein-affecting
10:32929921:T/C:1	CCDC7	ENST00000302316		IntronicSNV	FALSE	not protein-affecting
10:26456021:G/A:1	MYO3A	ENST00000265944		IntronicSNV	FALSE	not protein-affecting
10:26429896:G/A:1	MYO3A	ENST00000265944		IntronicSNV	FALSE	not protein-affecting
10:22212675:T/G:1	DNAJC1	ENST00000376980		IntronicSNV	FALSE	not protein-affecting
10:22112180:A/C:1	DNAJC1	ENST00000376980		IntronicSNV	FALSE	not protein-affecting
10:21850641:A/T:1	MLLT10	ENST00000307729		IntronicSNV	FALSE	not protein-affecting
10:20204415:C/A:1	PLXDC2	ENST00000377252		IntronicSNV	FALSE	not protein-affecting
10:19506743:G/A:1	MALRD1	ENST00000377266		IntronicSNV	FALSE	not protein-affecting
10:19499881:C/T:1	MALRD1	ENST00000377266		IntronicSNV	FALSE	not protein-affecting
10:18805302:C/T:1	CACNB2	ENST00000324631		IntronicSNV	FALSE	not protein-affecting
10:17461011:A/G:1	ST8SIA6	ENST00000377602		IntronicSNV	FALSE	not protein-affecting
10:16642173:C/T:1	RSU1	ENST00000377921		IntronicSNV	FALSE	not protein-affecting
10:15725703:G/A:1	ITGA8	ENST00000378076		IntronicSNV	FALSE	not protein-affecting
10:14097772:G/A:1	FRMD4A	ENST00000357447		IntronicSNV	FALSE	not protein-affecting
10:133021530:C/T:1	TCERG1L	ENST00000368642		IntronicSNV	FALSE	not protein-affecting
10:132940604:G/A:1	TCERG1L	ENST00000368642		IntronicSNV	FALSE	not protein-affecting
10:131637292:G/A:1	EBF3	ENST00000368648		IntronicSNV	FALSE	not protein-affecting
10:128066095:C/T:1	ADAM12	ENST00000368679		IntronicSNV	FALSE	not protein-affecting
10:12436417:A/G:1	CAMK1D	ENST00000378847		IntronicSNV	FALSE	not protein-affecting
10:124186439:G/A:1	PLEKHA1	ENST00000368990		IntronicSNV	FALSE	not protein-affecting
10:123542377:G/A:1	ATE1	ENST00000369043		IntronicSNV	FALSE	not protein-affecting
10:121350273:A/C:1	TIAL1	ENST00000369093		IntronicSNV	FALSE	not protein-affecting
10:120867237:G/T:1	FAM45A	ENST00000361432		IntronicSNV	FALSE	not protein-affecting
10:117839277:C/T:1	GFRA1	ENST00000439649		IntronicSNV	FALSE	not protein-affecting
10:117226343:A/-:1	ATRNL1	ENST00000355044		IntronicSNV	FALSE	not protein-affecting
10:117127300:A/-:1	ATRNL1	ENST00000355044		IntronicSNV	FALSE	not protein-affecting
10:108891204:G/A:1	SORCS1	ENST00000344440		IntronicSNV	FALSE	not protein-affecting
10:108830366:G/A:1	SORCS1	ENST00000344440		IntronicSNV	FALSE	not protein-affecting
10:105354330:G/A:1	SH3PXD2A	ENST00000355946		3-UTRSNV	FALSE	not protein-affecting
10:104651440:C/A:1	AS3MT	ENST00000369880		IntronicSNV	FALSE	not protein-affecting
10:104055735:A/G:1	GBF1	ENST00000369983		IntronicSNV	FALSE	not protein-affecting
10:103685930:A/C:1	ARMH3	ENST00000370033		IntronicSNV	FALSE	not protein-affecting
10:102574571:T/C:1	PAX2	ENST00000428433		IntronicSNV	FALSE	not protein-affecting
X:96428592:G/T:1	DIAPH2	ENST00000324765		IntronicSNV	FALSE	not protein-affecting
X:9553529:G/A:1	TBL1X	ENST00000217964		IntronicSNV	FALSE	not protein-affecting
X:9484280:A/G:1	TBL1X	ENST00000217964		IntronicSNV	FALSE	not protein-affecting
X:91093017:C/T:1	PCDH11X	ENST00000373094		IntronicSNV	FALSE	not protein-affecting
X:80392974:G/C:1	HMGN5	ENST00000358130		IntronicSNV	FALSE	not protein-affecting
X:78616294:G/T:1	ITM2A	ENST00000373298		3-UTRSNV	FALSE	not protein-affecting
X:77213350:G/T:1	ATP7A	ENST00000341514		IntronicSNV	FALSE	not protein-affecting
X:7262446:C/T:1	STS	ENST00000217961		IntronicSNV	FALSE	not protein-affecting
X:71168859:C/T:1	NHSL2	ENST00000540800		IntronicSNV	FALSE	not protein-affecting
X:62886236:C/T:1	ARHGEF9	ENST00000253401		IntronicSNV	FALSE	not protein-affecting
X:6061278:G/A:1	NLGN4X	ENST00000381095		IntronicSNV	FALSE	not protein-affecting
X:55173638:G/A:1	FAM104B	ENST00000425133		IntronicSNV	FALSE	not protein-affecting
X:50373145:G/T:1	SHROOM4	ENST00000376020		IntronicSNV	FALSE	not protein-affecting
X:48760628:C/T:1	SLC35A2	ENST00000247138		3-UTRSNV	FALSE	not protein-affecting
X:32953221:G/A:1	DMD	ENST00000357033		IntronicSNV	FALSE	not protein-affecting
X:32781443:T/C:1	DMD	ENST00000357033		IntronicSNV	FALSE	not protein-affecting
X:31974034:C/T:1	DMD	ENST00000357033		IntronicSNV	FALSE	not protein-affecting
X:31193125:G/A:1	DMD	ENST00000357033		IntronicSNV	FALSE	not protein-affecting
X:2983469:T/C:1	ARSF	ENST00000381127		IntronicSNV	FALSE	not protein-affecting
X:24867990:G/A:1	POLA1	ENST00000379059		IntronicSNV	FALSE	not protein-affecting
X:24838540:A/G:1	POLA1	ENST00000379059		IntronicSNV	FALSE	not protein-affecting
X:19478878:T/G:1	MAP3K15	ENST00000338883		IntronicSNV	FALSE	not protein-affecting
X:18354852:G/A:1	SCML2	ENST00000251900		IntronicSNV	FALSE	not protein-affecting
X:17050588:T/G:1	REPS2	ENST00000357277		IntronicSNV	FALSE	not protein-affecting
X:154462693:G/A:1	VBP1	ENST00000286428		IntronicSNV	FALSE	not protein-affecting
X:153521549:C/T:1	TEX28	ENST00000369926		IntronicSNV	FALSE	not protein-affecting
X:151549395:C/A:1	GABRA3	ENST00000370314		IntronicSNV	FALSE	not protein-affecting
X:147963117:G/T:1	AFF2	ENST00000370460		IntronicSNV	FALSE	not protein-affecting
X:138067223:T/G:1	FGF13	ENST00000370603		IntronicSNV	FALSE	not protein-affecting
X:135090248:C/T:1	SLC9A6	ENST00000370695		IntronicSNV	FALSE	not protein-affecting
X:1315478:G/A:1	CRLF2	ENST00000381567		IntronicSNV	FALSE	not protein-affecting
X:128903400:C/A:1	XPNPEP2	ENST00000371106		3-UTRSNV	FALSE	not protein-affecting
X:12304382:T/-:1	FRMPD4	ENST00000380682		IntronicSNV	FALSE	not protein-affecting
X:118976627:A/C:1	UPF3B	ENST00000276201		IntronicSNV	FALSE	not protein-affecting
X:113868414:G/T:1	HTR2C	ENST00000276198		IntronicSNV	FALSE	not protein-affecting
X:11205567:T/G:1	ARHGAP6	ENST00000337414		IntronicSNV	FALSE	not protein-affecting
X:111239673:A/G:1	TRPC5	ENST00000262839		IntronicSNV	FALSE	not protein-affecting
X:104835128:T/C:1	IL1RAPL2	ENST00000372582		IntronicSNV	FALSE	not protein-affecting
X:104654520:C/T:1	IL1RAPL2	ENST00000372582		IntronicSNV	FALSE	not protein-affecting
X:103079950:T/A:1	RAB9B	ENST00000243298		3-UTRSNV	FALSE	not protein-affecting
9:97664891:T/C:1	C9orf3	ENST00000375315		IntronicSNV	FALSE	not protein-affecting
9:95628898:G/T:1	ZNF484	ENST00000375495		IntronicSNV	FALSE	not protein-affecting
9:94862979:C/A:1	SPTLC1	ENST00000262554		IntronicSNV	FALSE	not protein-affecting
9:91713908:T/A:1	SHC3	ENST00000375835		IntronicSNV	FALSE	not protein-affecting
9:9158429:G/A:1	PTPRD	ENST00000381196		IntronicSNV	FALSE	not protein-affecting
9:8998894:C/T:1	PTPRD	ENST00000381196		IntronicSNV	FALSE	not protein-affecting
9:8932322:T/C:1	PTPRD	ENST00000381196		IntronicSNV	FALSE	not protein-affecting
9:8737978:A/T:1	PTPRD	ENST00000381196		IntronicSNV	FALSE	not protein-affecting
9:8651266:A/C:1	PTPRD	ENST00000381196		IntronicSNV	FALSE	not protein-affecting
9:85640097:A/C:1	RASEF	ENST00000376447		IntronicSNV	FALSE	not protein-affecting
9:8458149:G/A:1	PTPRD	ENST00000381196		IntronicSNV	FALSE	not protein-affecting
9:79429943:C/A:1	PRUNE2	ENST00000376718		IntronicSNV	FALSE	not protein-affecting
9:79359005:A/G:1	PRUNE2	ENST00000376718		IntronicSNV	FALSE	not protein-affecting
9:79231897:T/C:1	PRUNE2	ENST00000376718		IntronicSNV	FALSE	not protein-affecting
9:77360380:T/C:1	TRPM6	ENST00000360774		IntronicSNV	FALSE	not protein-affecting
9:74508073:A/G:1	ABHD17B	ENST00000377041		IntronicSNV	FALSE	not protein-affecting
9:74349242:G/A:1	CEMIP2	ENST00000377044		IntronicSNV	FALSE	not protein-affecting
9:73233076:C/T:1	TRPM3	ENST00000377110		IntronicSNV	FALSE	not protein-affecting
9:72231959:T/C:1	APBA1	ENST00000265381		IntronicSNV	FALSE	not protein-affecting
9:72163842:T/G:1	APBA1	ENST00000265381		IntronicSNV	FALSE	not protein-affecting
9:39183160:G/A:1	CNTNAP3	ENST00000297668		IntronicSNV	FALSE	not protein-affecting
9:28315394:C/T:1	LINGO2	ENST00000379992		IntronicSNV	FALSE	not protein-affecting
9:28124586:T/G:1	LINGO2	ENST00000379992		IntronicSNV	FALSE	not protein-affecting
9:28120614:C/T:1	LINGO2	ENST00000379992		IntronicSNV	FALSE	not protein-affecting
9:140787104:G/A:1	CACNA1B	ENST00000371355		IntronicSNV	FALSE	not protein-affecting
9:139335989:G/T:1	SEC16A	ENST00000313050		3-UTRSNV	FALSE	not protein-affecting
9:131900869:C/T:1	PTPA	ENST00000393370		IntronicSNV	FALSE	not protein-affecting
9:130953632:A/C:1	CIZ1	ENST00000393608		IntronicSNV	FALSE	not protein-affecting
9:130629056:G/A:1	AK1	ENST00000373176		3-UTRSNV	FALSE	not protein-affecting
9:129217103:T/A:1	MVB12B	ENST00000361171		IntronicSNV	FALSE	not protein-affecting
9:128218916:T/C:1	MAPKAP1	ENST00000265960		IntronicSNV	FALSE	not protein-affecting
9:128215220:G/T:1	MAPKAP1	ENST00000265960		IntronicSNV	FALSE	not protein-affecting
9:127766369:C/T:1	SCAI	ENST00000373549		IntronicSNV	FALSE	not protein-affecting
9:126656350:A/G:1	DENND1A	ENST00000373624		IntronicSNV	FALSE	not protein-affecting
9:126331237:G/T:1	DENND1A	ENST00000373624		IntronicSNV	FALSE	not protein-affecting
9:124650047:C/T:1	TTLL11	ENST00000321582		IntronicSNV	FALSE	not protein-affecting
9:124620834:C/T:1	TTLL11	ENST00000321582		IntronicSNV	FALSE	not protein-affecting
9:119899200:T/C:1	ASTN2	ENST00000361209		IntronicSNV	FALSE	not protein-affecting
9:119894727:C/A:1	ASTN2	ENST00000361209		IntronicSNV	FALSE	not protein-affecting
9:119085358:G/A:1	PAPPA	ENST00000328252		IntronicSNV	FALSE	not protein-affecting
9:117668231:G/A:1	TNFSF8	ENST00000223795		IntronicSNV	FALSE	not protein-affecting
9:108056758:G/A:1	SLC44A1	ENST00000374720		IntronicSNV	FALSE	not protein-affecting
9:102766159:G/A:1	ERP44	ENST00000262455		IntronicSNV	FALSE	not protein-affecting
8:98957665:T/G:1	MATN2	ENST00000520016		IntronicSNV	FALSE	not protein-affecting
8:91090853:C/T:1	CALB1	ENST00000265431		IntronicSNV	FALSE	not protein-affecting
8:89275610:A/T:1	MMP16	ENST00000286614		IntronicSNV	FALSE	not protein-affecting
8:89113614:T/G:1	MMP16	ENST00000286614		IntronicSNV	FALSE	not protein-affecting
8:88347013:G/A:1	CNBD1	ENST00000518476		IntronicSNV	FALSE	not protein-affecting
8:88299152:C/T:1	CNBD1	ENST00000518476		IntronicSNV	FALSE	not protein-affecting
8:88083295:A/-:1	CNBD1	ENST00000518476		IntronicSNV	FALSE	not protein-affecting
8:88005779:T/-:1	CNBD1	ENST00000518476		IntronicSNV	FALSE	not protein-affecting
8:87979849:C/T:1	CNBD1	ENST00000518476		IntronicSNV	FALSE	not protein-affecting
8:87916564:C/A:1	CNBD1	ENST00000518476		IntronicSNV	FALSE	not protein-affecting
8:86136318:G/C:1	AC011773.3	ENST00000546501		IntronicSNV	FALSE	not protein-affecting
8:80572292:G/A:1	STMN2	ENST00000518111		IntronicSNV	FALSE	not protein-affecting
8:77689594:C/T:1	ZFHX4	ENST00000521891		IntronicSNV	FALSE	not protein-affecting
8:73992607:G/A:1	SBSPON	ENST00000297354		IntronicSNV	FALSE	not protein-affecting
8:72365577:C/T:1	EYA1	ENST00000523987		IntronicSNV	FALSE	not protein-affecting
8:70739365:C/T:1	SLCO5A1	ENST00000260126		IntronicSNV	FALSE	not protein-affecting
8:70402369:A/G:1	SULF1	ENST00000260128		IntronicSNV	FALSE	not protein-affecting
8:69335322:C/T:1	C8orf34	ENST00000518698		IntronicSNV	FALSE	not protein-affecting
8:69332580:T/G:1	C8orf34	ENST00000518698		IntronicSNV	FALSE	not protein-affecting
8:69314582:C/T:1	C8orf34	ENST00000518698		IntronicSNV	FALSE	not protein-affecting
8:69076068:A/T:1	PREX2	ENST00000288368		IntronicSNV	FALSE	not protein-affecting
8:69067128:G/A:1	PREX2	ENST00000288368		IntronicSNV	FALSE	not protein-affecting
8:69052058:A/C:1	PREX2	ENST00000288368		IntronicSNV	FALSE	not protein-affecting
8:69007156:C/T:1	PREX2	ENST00000288368		IntronicSNV	FALSE	not protein-affecting
8:68589408:G/A:1	CPA6	ENST00000297770		IntronicSNV	FALSE	not protein-affecting
8:65540053:G/A:1	CYP7B1	ENST00000310193		IntronicSNV	FALSE	not protein-affecting
8:6307581:G/A:1	MCPH1	ENST00000344683		IntronicSNV	FALSE	not protein-affecting
8:62605975:A/G:1	ASPH	ENST00000379454		IntronicSNV	FALSE	not protein-affecting
8:61699688:T/C:1	CHD7	ENST00000423902		IntronicSNV	FALSE	not protein-affecting
8:58922562:C/T:1	FAM110B	ENST00000361488		IntronicSNV	FALSE	not protein-affecting
8:57353894:G/A:1	PENK	ENST00000314922	G247G	Synonymous	FALSE	not protein-affecting
8:56391687:C/A:1	XKR4	ENST00000327381		IntronicSNV	FALSE	not protein-affecting
8:52703291:G/A:1	PXDNL	ENST00000356297		IntronicSNV	FALSE	not protein-affecting
8:52372141:C/T:1	PXDNL	ENST00000356297		IntronicSNV	FALSE	not protein-affecting
8:52289579:G/A:1	PXDNL	ENST00000356297		IntronicSNV	FALSE	not protein-affecting
8:51696042:G/T:1	SNTG1	ENST00000522124		IntronicSNV	FALSE	not protein-affecting
8:51586858:C/G:1	SNTG1	ENST00000522124		IntronicSNV	FALSE	not protein-affecting
8:51438421:C/T:1	SNTG1	ENST00000522124		IntronicSNV	FALSE	not protein-affecting
8:51297757:C/T:1	SNTG1	ENST00000522124		IntronicSNV	FALSE	not protein-affecting
8:48929923:G/T:1	UBE2V2	ENST00000523111		IntronicSNV	FALSE	not protein-affecting
8:48552808:A/G:1	SPIDR	ENST00000297423		IntronicSNV	FALSE	not protein-affecting
8:48533014:G/C:1	SPIDR	ENST00000297423		IntronicSNV	FALSE	not protein-affecting
8:48444811:A/C:1	SPIDR	ENST00000297423		IntronicSNV	FALSE	not protein-affecting
8:4842246:G/C:1	CSMD1	ENST00000537824		IntronicSNV	FALSE	not protein-affecting
8:48364598:G/A:1	SPIDR	ENST00000297423		IntronicSNV	FALSE	not protein-affecting
8:48364569:G/C:1	SPIDR	ENST00000297423		IntronicSNV	FALSE	not protein-affecting
8:43045900:G/A:1	HGSNAT	ENST00000379644		IntronicSNV	FALSE	not protein-affecting
8:4195972:T/C:1	CSMD1	ENST00000537824		IntronicSNV	FALSE	not protein-affecting
8:32526254:C/G:1	NRG1	ENST00000356819		IntronicSNV	FALSE	not protein-affecting
8:3185725:C/A:1	CSMD1	ENST00000537824		IntronicSNV	FALSE	not protein-affecting
8:3083047:C/T:1	CSMD1	ENST00000537824		IntronicSNV	FALSE	not protein-affecting
8:27819979:G/A:1	SCARA5	ENST00000354914		IntronicSNV	FALSE	not protein-affecting
8:21574121:C/A:1	GFRA2	ENST00000524240		IntronicSNV	FALSE	not protein-affecting
8:19806708:C/T:1	LPL	ENST00000311322		IntronicSNV	FALSE	not protein-affecting
8:17915733:C/A:1	ASAH1	ENST00000381733		IntronicSNV	FALSE	not protein-affecting
8:17025741:G/A:1	ZDHHC2	ENST00000262096		IntronicSNV	FALSE	not protein-affecting
8:16971336:T/-:1	MICU3	ENST00000318063		IntronicSNV	FALSE	not protein-affecting
8:15007537:G/T:1	SGCZ	ENST00000382080		IntronicSNV	FALSE	not protein-affecting
8:14838106:G/A:1	SGCZ	ENST00000382080		IntronicSNV	FALSE	not protein-affecting
8:14530928:G/A:1	SGCZ	ENST00000382080		IntronicSNV	FALSE	not protein-affecting
8:144671970:G/A:1	EEF1D	ENST00000423316	S94S	Synonymous	FALSE	not protein-affecting
8:143921101:G/A:1	GML	ENST00000220940		IntronicSNV	FALSE	not protein-affecting
8:14285138:A/C:1	SGCZ	ENST00000382080		IntronicSNV	FALSE	not protein-affecting
8:142407276:G/A:1	PTP4A3	ENST00000521578		IntronicSNV	FALSE	not protein-affecting
8:141297017:A/G:1	TRAPPC9	ENST00000389328		IntronicSNV	FALSE	not protein-affecting
8:141270027:G/A:1	TRAPPC9	ENST00000389328		IntronicSNV	FALSE	not protein-affecting
8:141005732:C/T:1	TRAPPC9	ENST00000389328		IntronicSNV	FALSE	not protein-affecting
8:139613294:G/A:1	COL22A1	ENST00000303045		IntronicSNV	FALSE	not protein-affecting
8:134109098:C/T:1	TG	ENST00000220616		IntronicSNV	FALSE	not protein-affecting
8:133003222:A/G:1	EFR3A	ENST00000254624		IntronicSNV	FALSE	not protein-affecting
8:132021329:G/A:1	ADCY8	ENST00000286355		IntronicSNV	FALSE	not protein-affecting
8:131954069:C/T:1	ADCY8	ENST00000286355		IntronicSNV	FALSE	not protein-affecting
8:126147238:C/T:1	NSMCE2	ENST00000287437		IntronicSNV	FALSE	not protein-affecting
8:121489625:A/G:1	MTBP	ENST00000305949		IntronicSNV	FALSE	not protein-affecting
8:120824999:G/A:1	TAF2	ENST00000378164		IntronicSNV	FALSE	not protein-affecting
8:118820590:G/A:1	EXT1	ENST00000378204		IntronicSNV	FALSE	not protein-affecting
8:116545071:A/G:1	TRPS1	ENST00000395715		IntronicSNV	FALSE	not protein-affecting
8:114616283:T/G:1	AC103993.1	ENST00000521500		IntronicSNV	FALSE	not protein-affecting
8:113966391:A/G:1	CSMD3	ENST00000297405		IntronicSNV	FALSE	not protein-affecting
8:113826930:G/T:1	CSMD3	ENST00000297405		IntronicSNV	FALSE	not protein-affecting
8:110269157:G/A:1	NUDCD1	ENST00000239690		IntronicSNV	FALSE	not protein-affecting
8:107626425:C/A:1	OXR1	ENST00000442977		IntronicSNV	FALSE	not protein-affecting
8:106524401:T/G:1	ZFPM2	ENST00000407775		IntronicSNV	FALSE	not protein-affecting
8:106452592:T/A:1	ZFPM2	ENST00000407775		IntronicSNV	FALSE	not protein-affecting
8:105872689:C/T:1	ZFPM2	ENST00000521923		IntronicSNV	FALSE	not protein-affecting
8:105735088:G/A:1	ZFPM2	ENST00000521923		IntronicSNV	FALSE	not protein-affecting
8:105156845:T/A:1	RIMS2	ENST00000406091		IntronicSNV	FALSE	not protein-affecting
8:104869641:T/C:1	RIMS2	ENST00000406091		IntronicSNV	FALSE	not protein-affecting
8:104633927:C/A:1	RIMS2	ENST00000406091		IntronicSNV	FALSE	not protein-affecting
8:100604034:T/C:1	VPS13B	ENST00000358544		IntronicSNV	FALSE	not protein-affecting
7:97744480:A/G:1	LMTK2	ENST00000297293		IntronicSNV	FALSE	not protein-affecting
7:94713550:G/C:1	PPP1R9A	ENST00000433360		IntronicSNV	FALSE	not protein-affecting
7:94224574:C/T:1	SGCE	ENST00000445866		IntronicSNV	FALSE	not protein-affecting
7:92822665:G/A:1	HEPACAM2	ENST00000394468		IntronicSNV	FALSE	not protein-affecting
7:90365312:T/A:1	CDK14	ENST00000265741		IntronicSNV	FALSE	not protein-affecting
7:87912595:G/A:1	STEAP4	ENST00000380079		IntronicSNV	FALSE	not protein-affecting
7:8747926:G/A:1	NXPH1	ENST00000405863		IntronicSNV	FALSE	not protein-affecting
7:87437377:T/C:1	RUNDC3B	ENST00000338056		IntronicSNV	FALSE	not protein-affecting
7:8719112:C/T:1	NXPH1	ENST00000405863		IntronicSNV	FALSE	not protein-affecting
7:86382938:C/T:1	GRM3	ENST00000361669		IntronicSNV	FALSE	not protein-affecting
7:80517803:G/A:1	SEMA3C	ENST00000265361		IntronicSNV	FALSE	not protein-affecting
7:80238529:T/C:1	CD36	ENST00000435819		IntronicSNV	FALSE	not protein-affecting
7:8009801:G/A:1	GLCCI1	ENST00000223145		IntronicSNV	FALSE	not protein-affecting
7:80037244:C/T:1	CD36	ENST00000435819		IntronicSNV	FALSE	not protein-affecting
7:77947555:C/T:1	MAGI2	ENST00000354212		IntronicSNV	FALSE	not protein-affecting
7:77232520:A/T:1	PTPN12	ENST00000248594		IntronicSNV	FALSE	not protein-affecting
7:75840296:G/T:1	SRRM3	ENST00000388802		IntronicSNV	FALSE	not protein-affecting
7:75556156:A/G:1	POR	ENST00000461988		IntronicSNV	FALSE	not protein-affecting
7:71778701:A/T:1	CALN1	ENST00000395275		IntronicSNV	FALSE	not protein-affecting
7:70932762:A/C:1	GALNT17	ENST00000333538		IntronicSNV	FALSE	not protein-affecting
7:70880562:A/G:1	GALNT17	ENST00000333538		IntronicSNV	FALSE	not protein-affecting
7:70675172:G/A:1	GALNT17	ENST00000333538		IntronicSNV	FALSE	not protein-affecting
7:70135439:T/C:1	AUTS2	ENST00000342771		IntronicSNV	FALSE	not protein-affecting
7:69439887:G/A:1	AUTS2	ENST00000342771		IntronicSNV	FALSE	not protein-affecting
7:69298368:G/A:1	AUTS2	ENST00000342771		IntronicSNV	FALSE	not protein-affecting
7:69185873:C/T:1	AUTS2	ENST00000342771		IntronicSNV	FALSE	not protein-affecting
7:64273381:T/A:1	ZNF138	ENST00000440155		IntronicSNV	FALSE	not protein-affecting
7:57510479:G/A:1	ZNF716	ENST00000420713		IntronicSNV	FALSE	not protein-affecting
7:50131319:A/C:1	ZPBP	ENST00000046087		IntronicSNV	FALSE	not protein-affecting
7:49922346:A/G:1	VWC2	ENST00000340652		IntronicSNV	FALSE	not protein-affecting
7:4766119:G/A:1	FOXK1	ENST00000328914		IntronicSNV	FALSE	not protein-affecting
7:44703322:G/A:1	OGDH	ENST00000222673		IntronicSNV	FALSE	not protein-affecting
7:44180253:C/T:1	MYL7	ENST00000223364		IntronicSNV	FALSE	not protein-affecting
7:43661624:T/A:1	STK17A	ENST00000319357		IntronicSNV	FALSE	not protein-affecting
7:43542898:A/-:1	HECW1	ENST00000395891		IntronicSNV	FALSE	not protein-affecting
7:43395578:C/G:1	HECW1	ENST00000395891		IntronicSNV	FALSE	not protein-affecting
7:43363410:C/T:1	HECW1	ENST00000395891		IntronicSNV	FALSE	not protein-affecting
7:42234856:G/T:1	GLI3	ENST00000395925		IntronicSNV	FALSE	not protein-affecting
7:42006006:C/T:1	GLI3	ENST00000395925	V889M	Missense	FALSE	Functional Impact score not available
7:4146597:A/C:1	SDK1	ENST00000404826		IntronicSNV	FALSE	not protein-affecting
7:40716746:A/G:1	C7orf10	ENST00000309930		IntronicSNV	FALSE	not protein-affecting
7:40619119:C/A:1	C7orf10	ENST00000309930		IntronicSNV	FALSE	not protein-affecting
7:40261311:A/G:1	C7orf10	ENST00000309930		IntronicSNV	FALSE	not protein-affecting
7:39151398:T/C:1	POU6F2	ENST00000403058		IntronicSNV	FALSE	not protein-affecting
7:38567246:C/T:1	AMPH	ENST00000356264		IntronicSNV	FALSE	not protein-affecting
7:37321776:C/A:1	ELMO1	ENST00000310758		IntronicSNV	FALSE	not protein-affecting
7:36991505:G/A:1	ELMO1	ENST00000310758		IntronicSNV	FALSE	not protein-affecting
7:36916267:G/C:1	ELMO1	ENST00000310758		IntronicSNV	FALSE	not protein-affecting
7:3591705:C/G:1	SDK1	ENST00000404826		IntronicSNV	FALSE	not protein-affecting
7:34157841:C/T:1	BMPER	ENST00000297161		IntronicSNV	FALSE	not protein-affecting
7:29915013:A/G:1	WIPF3	ENST00000409290		IntronicSNV	FALSE	not protein-affecting
7:29487044:C/-:1	CHN2	ENST00000222792		IntronicSNV	FALSE	not protein-affecting
7:29188306:G/A:1	CPVL	ENST00000409850		IntronicSNV	FALSE	not protein-affecting
7:29101662:G/A:1	CPVL	ENST00000409850		IntronicSNV	FALSE	not protein-affecting
7:27696203:C/T:1	HIBADH	ENST00000265395		IntronicSNV	FALSE	not protein-affecting
7:26708551:T/G:1	SKAP2	ENST00000345317		3-UTRSNV	FALSE	not protein-affecting
7:2567545:A/G:1	LFNG	ENST00000222725		3-UTRSNV	FALSE	not protein-affecting
7:24991699:C/T:1	OSBPL3	ENST00000313367		IntronicSNV	FALSE	not protein-affecting
7:23638918:C/T:1	CCDC126	ENST00000307471		IntronicSNV	FALSE	not protein-affecting
7:23416660:C/T:1	IGF2BP3	ENST00000258729		IntronicSNV	FALSE	not protein-affecting
7:21891600:G/A:1	DNAH11	ENST00000328843		IntronicSNV	FALSE	not protein-affecting
7:2160497:G/A:1	MAD1L1	ENST00000406869		IntronicSNV	FALSE	not protein-affecting
7:21547770:C/T:1	SP4	ENST00000222584		IntronicSNV	FALSE	not protein-affecting
7:18622457:T/A:1	HDAC9	ENST00000441542		IntronicSNV	FALSE	not protein-affecting
7:18614053:C/T:1	HDAC9	ENST00000441542		IntronicSNV	FALSE	not protein-affecting
7:158864798:G/A:1	VIPR2	ENST00000262178		IntronicSNV	FALSE	not protein-affecting
7:158606489:A/G:1	ESYT2	ENST00000251527		IntronicSNV	FALSE	not protein-affecting
7:158317269:G/A:1	PTPRN2	ENST00000389418		IntronicSNV	FALSE	not protein-affecting
7:157746728:C/A:1	PTPRN2	ENST00000389418		IntronicSNV	FALSE	not protein-affecting
7:157662653:G/A:1	PTPRN2	ENST00000389418		IntronicSNV	FALSE	not protein-affecting
7:157650052:A/G:1	PTPRN2	ENST00000389418		IntronicSNV	FALSE	not protein-affecting
7:157425739:C/T:1	PTPRN2	ENST00000389418		IntronicSNV	FALSE	not protein-affecting
7:154534784:G/A:1	DPP6	ENST00000377770		IntronicSNV	FALSE	not protein-affecting
7:154506045:C/A:1	DPP6	ENST00000377770		IntronicSNV	FALSE	not protein-affecting
7:147963344:C/G:1	CNTNAP2	ENST00000361727		IntronicSNV	FALSE	not protein-affecting
7:147735505:C/T:1	CNTNAP2	ENST00000361727		IntronicSNV	FALSE	not protein-affecting
7:147619470:A/T:1	CNTNAP2	ENST00000361727		IntronicSNV	FALSE	not protein-affecting
7:147499651:C/T:1	CNTNAP2	ENST00000361727		IntronicSNV	FALSE	not protein-affecting
7:146879713:T/A:1	CNTNAP2	ENST00000361727		IntronicSNV	FALSE	not protein-affecting
7:146833658:G/T:1	CNTNAP2	ENST00000361727		IntronicSNV	FALSE	not protein-affecting
7:146540205:C/T:1	CNTNAP2	ENST00000361727		IntronicSNV	FALSE	not protein-affecting
7:145942925:G/A:1	CNTNAP2	ENST00000361727		IntronicSNV	FALSE	not protein-affecting
7:14573536:A/T:1	DGKB	ENST00000403951		IntronicSNV	FALSE	not protein-affecting
7:144326387:G/A:1	TPK1	ENST00000360057		IntronicSNV	FALSE	not protein-affecting
7:14360686:C/T:1	DGKB	ENST00000403951		IntronicSNV	FALSE	not protein-affecting
7:137499503:G/A:1	DGKI	ENST00000288490		IntronicSNV	FALSE	not protein-affecting
7:137318680:C/T:1	DGKI	ENST00000288490		IntronicSNV	FALSE	not protein-affecting
7:136647467:G/T:1	CHRM2	ENST00000445907		IntronicSNV	FALSE	not protein-affecting
7:135254009:T/C:1	NUP205	ENST00000285968		IntronicSNV	FALSE	not protein-affecting
7:133856374:G/A:1	LRGUK	ENST00000285928		IntronicSNV	FALSE	not protein-affecting
7:129390233:T/G:1	NRF1	ENST00000393232		IntronicSNV	FALSE	not protein-affecting
7:129031069:C/A:1	AHCYL2	ENST00000325006		IntronicSNV	FALSE	not protein-affecting
7:127685754:G/A:1	SND1	ENST00000354725		IntronicSNV	FALSE	not protein-affecting
7:127622778:T/C:1	SND1	ENST00000354725		IntronicSNV	FALSE	not protein-affecting
7:12638791:G/A:1	SCIN	ENST00000297029		IntronicSNV	FALSE	not protein-affecting
7:126289198:G/A:1	GRM8	ENST00000339582		IntronicSNV	FALSE	not protein-affecting
7:126096770:G/A:1	GRM8	ENST00000339582		IntronicSNV	FALSE	not protein-affecting
7:122312482:C/G:1	CADPS2	ENST00000449022		IntronicSNV	FALSE	not protein-affecting
7:120090177:C/A:1	KCND2	ENST00000331113		IntronicSNV	FALSE	not protein-affecting
7:120031835:A/G:1	KCND2	ENST00000331113		IntronicSNV	FALSE	not protein-affecting
7:112518164:T/A:1	BMT2	ENST00000297145		IntronicSNV	FALSE	not protein-affecting
7:110674689:T/A:1	IMMP2L	ENST00000405709		IntronicSNV	FALSE	not protein-affecting
7:110663148:G/A:1	IMMP2L	ENST00000405709		IntronicSNV	FALSE	not protein-affecting
7:104926281:G/A:1	SRPK2	ENST00000393651		IntronicSNV	FALSE	not protein-affecting
7:101828308:G/A:1	CUX1	ENST00000360264		IntronicSNV	FALSE	not protein-affecting
7:100876205:G/A:1	CLDN15	ENST00000401528		IntronicSNV	FALSE	not protein-affecting
7:100682854:C/T:1	MUC17	ENST00000306151	T2719T	Synonymous	FALSE	not protein-affecting
6:96583128:C/A:1	FUT9	ENST00000302103		IntronicSNV	FALSE	not protein-affecting
6:90750880:T/C:1	BACH2	ENST00000257749		IntronicSNV	FALSE	not protein-affecting
6:90664587:T/G:1	BACH2	ENST00000257749		IntronicSNV	FALSE	not protein-affecting
6:89447868:T/A:1	RNGTT	ENST00000369485		IntronicSNV	FALSE	not protein-affecting
6:87952952:A/T:1	ZNF292	ENST00000369577		IntronicSNV	FALSE	not protein-affecting
6:83730781:T/C:1	UBE3D	ENST00000369747		IntronicSNV	FALSE	not protein-affecting
6:76325839:T/C:1	SENP6	ENST00000447266		IntronicSNV	FALSE	not protein-affecting
6:75872929:G/A:1	COL12A1	ENST00000322507		IntronicSNV	FALSE	not protein-affecting
6:72704215:T/A:1	RIMS1	ENST00000521978		IntronicSNV	FALSE	not protein-affecting
6:71564004:G/A:1	SMAP1	ENST00000370455		IntronicSNV	FALSE	not protein-affecting
6:71266493:A/G:1	FAM135A	ENST00000418814	L1423L	Synonymous	FALSE	not protein-affecting
6:71174358:TTTCTTTTT/-:1	FAM135A	ENST00000418814		IntronicBlockSubstitution	FALSE	not protein-affecting
6:69460718:T/C:1	ADGRB3	ENST00000370598		IntronicSNV	FALSE	not protein-affecting
6:69416188:G/T:1	ADGRB3	ENST00000370598		IntronicSNV	FALSE	not protein-affecting
6:66067476:G/T:1	EYS	ENST00000503581		IntronicSNV	FALSE	not protein-affecting
6:65804013:C/A:1	EYS	ENST00000503581		IntronicSNV	FALSE	not protein-affecting
6:65461028:T/C:1	EYS	ENST00000503581		IntronicSNV	FALSE	not protein-affecting
6:65371878:A/T:1	EYS	ENST00000503581		IntronicSNV	FALSE	not protein-affecting
6:65234644:T/C:1	EYS	ENST00000503581		IntronicSNV	FALSE	not protein-affecting
6:65022398:C/T:1	EYS	ENST00000503581		IntronicSNV	FALSE	not protein-affecting
6:65015086:T/A:1	EYS	ENST00000503581		IntronicSNV	FALSE	not protein-affecting
6:6301667:G/A:1	F13A1	ENST00000264870		IntronicSNV	FALSE	not protein-affecting
6:62451828:T/A:1	KHDRBS2	ENST00000281156		IntronicSNV	FALSE	not protein-affecting
6:54214599:C/T:1	TINAG	ENST00000259782	R329*	Nonsense	FALSE	Functional Impact score not available
6:5381397:C/T:1	FARS2	ENST00000274680		IntronicSNV	FALSE	not protein-affecting
6:50692282:G/A:1	TFAP2D	ENST00000008391		IntronicSNV	FALSE	not protein-affecting
6:47541725:T/A:1	CD2AP	ENST00000359314		IntronicSNV	FALSE	not protein-affecting
6:46194314:C/T:1	RCAN2	ENST00000330430		IntronicSNV	FALSE	not protein-affecting
6:45003125:C/G:1	SUPT3H	ENST00000371460		IntronicSNV	FALSE	not protein-affecting
6:41836931:G/C:1	USP49	ENST00000373006		IntronicSNV	FALSE	not protein-affecting
6:39328261:G/A:1	KIF6	ENST00000287152	I664I	Synonymous	FALSE	not protein-affecting
6:39158372:G/C:1	KCNK5	ENST00000359534		3-UTRSNV	FALSE	not protein-affecting
6:38752333:G/T:1	DNAH8	ENST00000327475		IntronicSNV	FALSE	not protein-affecting
6:37828907:C/A:1	ZFAND3	ENST00000287218		IntronicSNV	FALSE	not protein-affecting
6:35949092:C/G:1	SLC26A8	ENST00000490799		IntronicSNV	FALSE	not protein-affecting
6:34597460:G/A:1	C6orf106	ENST00000374023		IntronicSNV	FALSE	not protein-affecting
6:33610789:G/C:1	ITPR3	ENST00000374316		IntronicSNV	FALSE	not protein-affecting
6:31901742:G/A:1	AL645922.1	ENST00000456570	D177N	Missense	FALSE	Functional Impact score not available
6:31901742:G/A:1	C2	ENST00000299367	E239K	Missense	FALSE	Functional Impact score not available
6:31503950:T/C:1	DDX39B	ENST00000396172		IntronicSNV	FALSE	not protein-affecting
6:20843510:A/G:1	CDKAL1	ENST00000274695		IntronicSNV	FALSE	not protein-affecting
6:20208152:A/C:1	MBOAT1	ENST00000324607		IntronicSNV	FALSE	not protein-affecting
6:17632551:C/A:1	NUP153	ENST00000262077		IntronicSNV	FALSE	not protein-affecting
6:168235005:G/C:1	AFDN	ENST00000392108		IntronicSNV	FALSE	not protein-affecting
6:166074359:G/A:1	PDE10A	ENST00000539869		IntronicSNV	FALSE	not protein-affecting
6:165848892:G/T:1	PDE10A	ENST00000539869		IntronicSNV	FALSE	not protein-affecting
6:165779853:G/C:1	PDE10A	ENST00000539869		IntronicSNV	FALSE	not protein-affecting
6:163161015:G/A:1	PACRG	ENST00000337019		IntronicSNV	FALSE	not protein-affecting
6:162583994:C/T:1	PRKN	ENST00000366898		IntronicSNV	FALSE	not protein-affecting
6:161577064:T/C:1	AGPAT4	ENST00000320285		IntronicSNV	FALSE	not protein-affecting
6:161564256:C/T:1	AGPAT4	ENST00000320285		IntronicSNV	FALSE	not protein-affecting
6:159047440:C/T:1	TMEM181	ENST00000367090		IntronicSNV	FALSE	not protein-affecting
6:158901698:C/T:1	TULP4	ENST00000367097		IntronicSNV	FALSE	not protein-affecting
6:153418001:A/G:1	RGS17	ENST00000206262		IntronicSNV	FALSE	not protein-affecting
6:153076955:T/A:1	VIP	ENST00000367244		IntronicSNV	FALSE	not protein-affecting
6:153044497:C/A:1	MYCT1	ENST00000367245		3-UTRSNV	FALSE	not protein-affecting
6:152831498:C/A:1	SYNE1	ENST00000367255	E137D	Missense	FALSE	Functional Impact score not available
6:152739286:G/T:1	SYNE1	ENST00000367255		IntronicSNV	FALSE	not protein-affecting
6:151757603:A/C:1	RMND1	ENST00000367303	V197V	Synonymous	FALSE	not protein-affecting
6:149724451:C/T:1	TAB2	ENST00000367456		IntronicSNV	FALSE	not protein-affecting
6:148726094:A/G:1	SASH1	ENST00000367467		IntronicSNV	FALSE	not protein-affecting
6:148673733:ATAAATAA/-:1	SASH1	ENST00000367467		IntronicBlockSubstitution	FALSE	not protein-affecting
6:144768325:C/G:1	UTRN	ENST00000367545		IntronicSNV	FALSE	not protein-affecting
6:144631612:C/T:1	UTRN	ENST00000367545		IntronicSNV	FALSE	not protein-affecting
6:144107232:G/A:1	PHACTR2	ENST00000440869		IntronicSNV	FALSE	not protein-affecting
6:144036327:ACA/-:1	PHACTR2	ENST00000440869		IntronicBlockSubstitution	FALSE	not protein-affecting
6:136302689:C/A:1	PDE7B	ENST00000308191		IntronicSNV	FALSE	not protein-affecting
6:130580723:A/G:1	SAMD3	ENST00000368134		IntronicSNV	FALSE	not protein-affecting
6:127952740:A/G:1	RP11-73O6.4	ENST00000563385		IntronicSNV	FALSE	not protein-affecting
6:127584280:A/G:1	RP11-73O6.4	ENST00000563385		IntronicSNV	FALSE	not protein-affecting
6:126858356:A/G:1	RP11-73O6.4	ENST00000563385		IntronicSNV	FALSE	not protein-affecting
6:125526155:G/T:1	TPD52L1	ENST00000534000		IntronicSNV	FALSE	not protein-affecting
6:124436651:T/A:1	NKAIN2	ENST00000368417		IntronicSNV	FALSE	not protein-affecting
6:124406709:G/T:1	NKAIN2	ENST00000368417		IntronicSNV	FALSE	not protein-affecting
6:124188787:C/A:1	NKAIN2	ENST00000368417		IntronicSNV	FALSE	not protein-affecting
6:123324715:C/A:1	CLVS2	ENST00000275162		IntronicSNV	FALSE	not protein-affecting
6:123036148:T/C:1	PKIB	ENST00000392491		IntronicSNV	FALSE	not protein-affecting
6:119179886:A/T:1	MCM9	ENST00000316316		IntronicSNV	FALSE	not protein-affecting
6:118466125:C/T:1	SLC35F1	ENST00000360388		IntronicSNV	FALSE	not protein-affecting
6:118284283:C/T:1	SLC35F1	ENST00000360388		IntronicSNV	FALSE	not protein-affecting
6:118269875:C/T:1	SLC35F1	ENST00000360388		IntronicSNV	FALSE	not protein-affecting
6:112528472:C/T:1	LAMA4	ENST00000230538		IntronicSNV	FALSE	not protein-affecting
6:110991823:C/T:1	CDK19	ENST00000368911		IntronicSNV	FALSE	not protein-affecting
6:110651344:T/C:1	METTL24	ENST00000338882		IntronicSNV	FALSE	not protein-affecting
6:108119010:G/T:1	SCML4	ENST00000369020		IntronicSNV	FALSE	not protein-affecting
6:105434341:C/A:1	LIN28B	ENST00000345080		IntronicSNV	FALSE	not protein-affecting
6:105288628:C/A:1	HACE1	ENST00000262903		IntronicSNV	FALSE	not protein-affecting
6:105207393:C/T:1	HACE1	ENST00000262903		IntronicSNV	FALSE	not protein-affecting
6:102365934:A/T:1	GRIK2	ENST00000421544		IntronicSNV	FALSE	not protein-affecting
6:102184081:G/T:1	GRIK2	ENST00000421544		IntronicSNV	FALSE	not protein-affecting
6:102133128:A/T:1	GRIK2	ENST00000421544		IntronicSNV	FALSE	not protein-affecting
6:101858663:G/A:1	GRIK2	ENST00000421544		IntronicSNV	FALSE	not protein-affecting
6:101858657:C/-:1	GRIK2	ENST00000421544		IntronicSNV	FALSE	not protein-affecting
6:101137721:G/C:1	ASCC3	ENST00000369162		IntronicSNV	FALSE	not protein-affecting
5:98238674:G/C:1	CHD1	ENST00000284049		IntronicSNV	FALSE	not protein-affecting
5:93333035:C/T:1	FAM172A	ENST00000395965		IntronicSNV	FALSE	not protein-affecting
5:9274846:G/A:1	SEMA5A	ENST00000382496		IntronicSNV	FALSE	not protein-affecting
5:9143263:G/T:1	SEMA5A	ENST00000382496		IntronicSNV	FALSE	not protein-affecting
5:90143699:C/T:1	ADGRV1	ENST00000405460		IntronicSNV	FALSE	not protein-affecting
5:83427808:T/C:1	EDIL3	ENST00000296591		IntronicSNV	FALSE	not protein-affecting
5:824363:G/C:1	ZDHHC11	ENST00000283441		IntronicSNV	FALSE	not protein-affecting
5:824362:T/C:1	ZDHHC11	ENST00000283441		IntronicSNV	FALSE	not protein-affecting
5:81510070:T/C:1	ATG10	ENST00000282185		IntronicSNV	FALSE	not protein-affecting
5:80347808:C/T:1	RASGRF2	ENST00000265080		IntronicSNV	FALSE	not protein-affecting
5:79357583:C/T:1	THBS4	ENST00000350881	D351D	Synonymous	FALSE	not protein-affecting
5:77944469:G/T:1	LHFPL2	ENST00000380345		5-UTRSNV	FALSE	not protein-affecting
5:669754:C/T:1	TPPP	ENST00000360578		IntronicSNV	FALSE	not protein-affecting
5:65913872:C/G:1	MAST4	ENST00000403625		IntronicSNV	FALSE	not protein-affecting
5:65355685:T/C:1	ERBIN	ENST00000380943		IntronicSNV	FALSE	not protein-affecting
5:60083940:G/A:1	ELOVL7	ENST00000508821		IntronicSNV	FALSE	not protein-affecting
5:58291640:T/A:1	PDE4D	ENST00000340635		IntronicSNV	FALSE	not protein-affecting
5:55208460:G/A:1	IL31RA	ENST00000447346		IntronicSNV	FALSE	not protein-affecting
5:54997941:G/C:1	SLC38A9	ENST00000396865		IntronicSNV	FALSE	not protein-affecting
5:53486502:C/A:1	ARL15	ENST00000504924		IntronicSNV	FALSE	not protein-affecting
5:51321708:C/A:1	LINC02118	ENST00000510583		IntronicSNV	FALSE	not protein-affecting
5:37649901:G/A:1	WDR70	ENST00000265107		IntronicSNV	FALSE	not protein-affecting
5:37454424:A/T:1	WDR70	ENST00000265107		IntronicSNV	FALSE	not protein-affecting
5:35104405:G/A:1	PRLR	ENST00000382002		IntronicSNV	FALSE	not protein-affecting
5:31840334:CAAAACAAAA/-:1	PDZD2	ENST00000438447		IntronicBlockSubstitution	FALSE	not protein-affecting
5:31770991:T/-:1	PDZD2	ENST00000438447		IntronicSNV	FALSE	not protein-affecting
5:26968774:T/A:1	CDH9	ENST00000231021		IntronicSNV	FALSE	not protein-affecting
5:24599436:G/A:1	CDH10	ENST00000264463		IntronicSNV	FALSE	not protein-affecting
5:230160:GTT/-:1	SDHA	ENST00000264932		IntronicBlockSubstitution	FALSE	not protein-affecting
5:22718661:G/A:1	CDH12	ENST00000382254		IntronicSNV	FALSE	not protein-affecting
5:22294125:T/C:1	CDH12	ENST00000382254		IntronicSNV	FALSE	not protein-affecting
5:22281260:A/C:1	CDH12	ENST00000382254		IntronicSNV	FALSE	not protein-affecting
5:20373808:C/A:1	CDH18	ENST00000542864		IntronicSNV	FALSE	not protein-affecting
5:20303415:C/T:1	CDH18	ENST00000542864		IntronicSNV	FALSE	not protein-affecting
5:20086478:A/G:1	CDH18	ENST00000542864		IntronicSNV	FALSE	not protein-affecting
5:20053283:C/T:1	CDH18	ENST00000542864		IntronicSNV	FALSE	not protein-affecting
5:20040387:G/T:1	CDH18	ENST00000542864		IntronicSNV	FALSE	not protein-affecting
5:19918073:C/T:1	CDH18	ENST00000542864		IntronicSNV	FALSE	not protein-affecting
5:19879228:A/G:1	CDH18	ENST00000542864		IntronicSNV	FALSE	not protein-affecting
5:19792396:C/G:1	CDH18	ENST00000542864		IntronicSNV	FALSE	not protein-affecting
5:19770650:C/A:1	CDH18	ENST00000542864		IntronicSNV	FALSE	not protein-affecting
5:178588492:A/T:1	ADAMTS2	ENST00000251582		IntronicSNV	FALSE	not protein-affecting
5:178004914:C/T:1	COL23A1	ENST00000390654		IntronicSNV	FALSE	not protein-affecting
5:177996918:A/C:1	COL23A1	ENST00000390654		IntronicSNV	FALSE	not protein-affecting
5:173316126:C/T:1	CPEB4	ENST00000265085		5-UTRSNV	FALSE	not protein-affecting
5:172387212:T/A:1	RPL26L1	ENST00000521476		IntronicSNV	FALSE	not protein-affecting
5:169468745:T/C:1	DOCK2	ENST00000256935		IntronicSNV	FALSE	not protein-affecting
5:169220642:G/A:1	DOCK2	ENST00000256935		IntronicSNV	FALSE	not protein-affecting
5:169141934:T/C:1	DOCK2	ENST00000256935		IntronicSNV	FALSE	not protein-affecting
5:166957122:G/A:1	TENM2	ENST00000518659		IntronicSNV	FALSE	not protein-affecting
5:160951180:G/T:1	GABRB2	ENST00000274547		IntronicSNV	FALSE	not protein-affecting
5:15712806:A/G:1	FBXL7	ENST00000504595		IntronicSNV	FALSE	not protein-affecting
5:155983145:A/C:1	SGCD	ENST00000337851		IntronicSNV	FALSE	not protein-affecting
5:155761866:G/A:1	SGCD	ENST00000337851		IntronicSNV	FALSE	not protein-affecting
5:152916967:C/A:1	GRIA1	ENST00000285900		IntronicSNV	FALSE	not protein-affecting
5:151174883:T/G:1	G3BP1	ENST00000394123		IntronicSNV	FALSE	not protein-affecting
5:150914325:G/T:1	FAT2	ENST00000261800		IntronicSNV	FALSE	not protein-affecting
5:149310524:A/G:1	PDE6A	ENST00000255266		IntronicSNV	FALSE	not protein-affecting
5:147453490:G/C:1	SPINK5	ENST00000359874		IntronicSNV	FALSE	not protein-affecting
5:147155236:T/C:1	JAKMIP2	ENST00000265272		IntronicSNV	FALSE	not protein-affecting
5:146781471:T/A:1	DPYSL3	ENST00000343218		IntronicSNV	FALSE	not protein-affecting
5:145719605:G/T:1	POU4F3	ENST00000230732	Q205H	Missense	FALSE	Functional Impact score not available
5:141516480:TTAGCCG/-:1	NDFIP1	ENST00000253814		IntronicBlockSubstitution	FALSE	not protein-affecting
5:13899156:C/T:1	DNAH5	ENST00000265104		IntronicSNV	FALSE	not protein-affecting
5:138260481:T/C:1	CTNNA1	ENST00000302763		IntronicSNV	FALSE	not protein-affecting
5:135222379:G/C:1	SLC25A48	ENST00000412661		IntronicSNV	FALSE	not protein-affecting
5:130536378:G/A:1	LYRM7	ENST00000379380		3-UTRSNV	FALSE	not protein-affecting
5:127967121:G/A:1	FBN2	ENST00000508053		IntronicSNV	FALSE	not protein-affecting
5:127744352:A/G:1	FBN2	ENST00000508053		IntronicSNV	FALSE	not protein-affecting
5:127739945:A/T:1	FBN2	ENST00000508053		IntronicSNV	FALSE	not protein-affecting
5:126657921:G/A:1	MEGF10	ENST00000274473		IntronicSNV	FALSE	not protein-affecting
5:126149440:A/G:1	LMNB1	ENST00000261366		IntronicSNV	FALSE	not protein-affecting
5:121466530:T/C:1	ZNF474	ENST00000296600		IntronicSNV	FALSE	not protein-affecting
5:119915950:T/A:1	PRR16	ENST00000379551		IntronicSNV	FALSE	not protein-affecting
5:119802660:A/G:1	PRR16	ENST00000379551		IntronicSNV	FALSE	not protein-affecting
5:11752059:C/A:1	CTNND2	ENST00000304623		IntronicSNV	FALSE	not protein-affecting
5:11502424:G/A:1	CTNND2	ENST00000304623		IntronicSNV	FALSE	not protein-affecting
5:11289205:G/A:1	CTNND2	ENST00000304623		IntronicSNV	FALSE	not protein-affecting
5:11264686:G/A:1	CTNND2	ENST00000304623		IntronicSNV	FALSE	not protein-affecting
5:111591904:A/T:1	EPB41L4A	ENST00000261486		IntronicSNV	FALSE	not protein-affecting
5:110763590:T/C:1	CAMK4	ENST00000282356		IntronicSNV	FALSE	not protein-affecting
5:110612237:G/A:1	CAMK4	ENST00000282356		IntronicSNV	FALSE	not protein-affecting
5:110410360:G/A:1	TSLP	ENST00000344895		IntronicSNV	FALSE	not protein-affecting
5:109909538:G/T:1	TMEM232	ENST00000455884		IntronicSNV	FALSE	not protein-affecting
4:99418483:A/G:1	TSPAN5	ENST00000305798		IntronicSNV	FALSE	not protein-affecting
4:99024538:A/T:1	STPG2	ENST00000295268		IntronicSNV	FALSE	not protein-affecting
4:98836375:C/T:1	STPG2	ENST00000295268		IntronicSNV	FALSE	not protein-affecting
4:96295521:C/A:1	UNC5C	ENST00000453304		IntronicSNV	FALSE	not protein-affecting
4:95992381:C/T:1	BMPR1B	ENST00000515059		IntronicSNV	FALSE	not protein-affecting
4:93824353:C/T:1	GRID2	ENST00000282020		IntronicSNV	FALSE	not protein-affecting
4:93743234:C/T:1	GRID2	ENST00000282020		IntronicSNV	FALSE	not protein-affecting
4:93450863:G/A:1	GRID2	ENST00000282020		IntronicSNV	FALSE	not protein-affecting
4:93355924:T/G:1	GRID2	ENST00000282020		IntronicSNV	FALSE	not protein-affecting
4:92057767:T/C:1	CCSER1	ENST00000509176		IntronicSNV	FALSE	not protein-affecting
4:91951975:A/G:1	CCSER1	ENST00000509176		IntronicSNV	FALSE	not protein-affecting
4:90716162:A/G:1	SNCA	ENST00000394986		IntronicSNV	FALSE	not protein-affecting
4:89794766:C/T:1	FAM13A	ENST00000264344		IntronicSNV	FALSE	not protein-affecting
4:88747082:G/A:1	MEPE	ENST00000424957		IntronicSNV	FALSE	not protein-affecting
4:88263153:A/T:1	HSD17B11	ENST00000358290		IntronicSNV	FALSE	not protein-affecting
4:86939076:A/G:1	MAPK10	ENST00000359221		IntronicSNV	FALSE	not protein-affecting
4:86922622:A/C:1	ARHGAP24	ENST00000395184		3-UTRSNV	FALSE	not protein-affecting
4:86914661:T/G:1	ARHGAP24	ENST00000395184		IntronicSNV	FALSE	not protein-affecting
4:86621576:G/A:1	ARHGAP24	ENST00000395184		IntronicSNV	FALSE	not protein-affecting
4:83680049:C/T:1	SCD5	ENST00000319540		IntronicSNV	FALSE	not protein-affecting
4:82035489:G/A:1	PRKG2	ENST00000395578		IntronicSNV	FALSE	not protein-affecting
4:81876884:G/A:1	CFAP299	ENST00000508675		IntronicSNV	FALSE	not protein-affecting
4:81540886:G/A:1	CFAP299	ENST00000508675		IntronicSNV	FALSE	not protein-affecting
4:81334974:G/T:1	CFAP299	ENST00000508675		IntronicSNV	FALSE	not protein-affecting
4:78691331:G/A:1	CNOT6L	ENST00000264903		IntronicSNV	FALSE	not protein-affecting
4:77115551:C/T:1	SCARB2	ENST00000264896		IntronicSNV	FALSE	not protein-affecting
4:7483755:A/G:1	SORCS2	ENST00000507866		IntronicSNV	FALSE	not protein-affecting
4:74050264:A/G:1	ANKRD17	ENST00000358602		IntronicSNV	FALSE	not protein-affecting
4:73333778:T/C:1	ADAMTS3	ENST00000286657		IntronicSNV	FALSE	not protein-affecting
4:73257387:C/T:1	ADAMTS3	ENST00000286657		IntronicSNV	FALSE	not protein-affecting
4:70916719:C/T:1	HTN1	ENST00000511674		IntronicSNV	FALSE	not protein-affecting
4:70467103:G/A:1	UGT2A1	ENST00000457664		IntronicSNV	FALSE	not protein-affecting
4:6372507:G/T:1	PPP2R2C	ENST00000335585		IntronicSNV	FALSE	not protein-affecting
4:5976172:G/A:1	C4orf50	ENST00000531445		IntronicSNV	FALSE	not protein-affecting
4:5789381:T/G:1	EVC	ENST00000382674		IntronicSNV	FALSE	not protein-affecting
4:57452115:C/T:1	THEGL	ENST00000512175		IntronicSNV	FALSE	not protein-affecting
4:5288037:G/T:1	STK32B	ENST00000282908		IntronicSNV	FALSE	not protein-affecting
4:5265787:C/T:1	STK32B	ENST00000282908		IntronicSNV	FALSE	not protein-affecting
4:5110095:A/G:1	STK32B	ENST00000282908		IntronicSNV	FALSE	not protein-affecting
4:48520921:T/G:1	FRYL	ENST00000358350		IntronicSNV	FALSE	not protein-affecting
4:46752536:T/C:1	COX7B2	ENST00000396533		IntronicSNV	FALSE	not protein-affecting
4:46752472:T/A:1	COX7B2	ENST00000396533		IntronicSNV	FALSE	not protein-affecting
4:44717508:T/C:1	GNPDA2	ENST00000295448		IntronicSNV	FALSE	not protein-affecting
4:44652130:G/T:1	YIPF7	ENST00000332990		IntronicSNV	FALSE	not protein-affecting
4:42136593:G/A:1	BEND4	ENST00000502486		IntronicSNV	FALSE	not protein-affecting
4:37391942:G/T:1	NWD2	ENST00000309447		IntronicSNV	FALSE	not protein-affecting
4:37261657:T/C:1	NWD2	ENST00000309447		IntronicSNV	FALSE	not protein-affecting
4:37261523:G/T:1	NWD2	ENST00000309447		IntronicSNV	FALSE	not protein-affecting
4:36305542:C/A:1	DTHD1	ENST00000456874		IntronicSNV	FALSE	not protein-affecting
4:30763476:T/A:1	PCDH7	ENST00000543491		IntronicSNV	FALSE	not protein-affecting
4:28388712:G/A:1	AC109588.1	ENST00000507759		IntronicSNV	FALSE	not protein-affecting
4:2650666:G/A:1	FAM193A	ENST00000382839		IntronicSNV	FALSE	not protein-affecting
4:21865337:G/T:1	KCNIP4	ENST00000382152		IntronicSNV	FALSE	not protein-affecting
4:21305696:G/C:1	KCNIP4	ENST00000382152		IntronicSNV	FALSE	not protein-affecting
4:20531691:A/T:1	SLIT2	ENST00000504154		IntronicSNV	FALSE	not protein-affecting
4:188918182:A/G:1	ZFP42	ENST00000326866		IntronicSNV	FALSE	not protein-affecting
4:187466937:T/C:1	MTNR1A	ENST00000307161		IntronicSNV	FALSE	not protein-affecting
4:187197327:C/T:1	F11	ENST00000403665		IntronicSNV	FALSE	not protein-affecting
4:187113852:T/C:1	CYP4V2	ENST00000378802		IntronicSNV	FALSE	not protein-affecting
4:183490225:G/A:1	TENM3	ENST00000511685		IntronicSNV	FALSE	not protein-affecting
4:177010597:T/A:1	WDR17	ENST00000280190		IntronicSNV	FALSE	not protein-affecting
4:176627435:A/T:1	GPM6A	ENST00000280187		IntronicSNV	FALSE	not protein-affecting
4:176566229:C/T:1	GPM6A	ENST00000280187		IntronicSNV	FALSE	not protein-affecting
4:175864428:G/T:1	ADAM29	ENST00000359240		IntronicSNV	FALSE	not protein-affecting
4:173791239:A/G:1	GALNTL6	ENST00000506823		IntronicSNV	FALSE	not protein-affecting
4:173225817:A/G:1	GALNTL6	ENST00000506823		IntronicSNV	FALSE	not protein-affecting
4:173019841:T/A:1	GALNTL6	ENST00000506823		IntronicSNV	FALSE	not protein-affecting
4:172988342:G/T:1	GALNTL6	ENST00000506823		IntronicSNV	FALSE	not protein-affecting
4:167996009:C/A:1	SPOCK3	ENST00000357154		IntronicSNV	FALSE	not protein-affecting
4:167789903:C/T:1	SPOCK3	ENST00000357154		IntronicSNV	FALSE	not protein-affecting
4:167721070:C/T:1	SPOCK3	ENST00000357154		IntronicSNV	FALSE	not protein-affecting
4:16767673:C/T:1	LDB2	ENST00000304523		IntronicSNV	FALSE	not protein-affecting
4:166830205:C/T:1	TLL1	ENST00000061240		IntronicSNV	FALSE	not protein-affecting
4:16648261:G/A:1	LDB2	ENST00000304523		IntronicSNV	FALSE	not protein-affecting
4:166369521:C/A:1	CPE	ENST00000402744		IntronicSNV	FALSE	not protein-affecting
4:16536784:G/A:1	LDB2	ENST00000304523		IntronicSNV	FALSE	not protein-affecting
4:164921335:C/G:1	2001-03-01	ENST00000503008		IntronicSNV	FALSE	not protein-affecting
4:164584052:G/T:1	2001-03-01	ENST00000503008		IntronicSNV	FALSE	not protein-affecting
4:162874849:T/A:1	FSTL5	ENST00000306100		IntronicSNV	FALSE	not protein-affecting
4:162578622:G/T:1	FSTL5	ENST00000306100		IntronicSNV	FALSE	not protein-affecting
4:162364509:T/A:1	FSTL5	ENST00000306100		IntronicSNV	FALSE	not protein-affecting
4:159842519:G/A:1	C4orf45	ENST00000434826		IntronicSNV	FALSE	not protein-affecting
4:155174641:G/C:1	DCHS2	ENST00000357232		IntronicSNV	FALSE	not protein-affecting
4:154494549:C/T:1	TMEM131L	ENST00000409959		IntronicSNV	FALSE	not protein-affecting
4:154279749:A/G:1	MND1	ENST00000240488	H84R	Missense	FALSE	Functional Impact score not available
4:154139517:A/G:1	TRIM2	ENST00000338700		IntronicSNV	FALSE	not protein-affecting
4:15403029:A/G:1	C1QTNF7	ENST00000295297		IntronicSNV	FALSE	not protein-affecting
4:153365979:C/A:1	FBXW7	ENST00000281708		IntronicSNV	FALSE	not protein-affecting
4:151618758:A/G:1	LRBA	ENST00000357115		IntronicSNV	FALSE	not protein-affecting
4:151101933:C/T:1	DCLK2	ENST00000302176		IntronicSNV	FALSE	not protein-affecting
4:149188436:T/A:1	NR3C2	ENST00000358102		IntronicSNV	FALSE	not protein-affecting
4:147833645:C/T:1	TTC29	ENST00000325106		IntronicSNV	FALSE	not protein-affecting
4:147738456:C/A:1	TTC29	ENST00000325106		IntronicSNV	FALSE	not protein-affecting
4:145641377:C/T:1	HHIP	ENST00000296575		IntronicSNV	FALSE	not protein-affecting
4:144804686:T/C:1	GYPE	ENST00000358615		IntronicSNV	FALSE	not protein-affecting
4:144542048:G/A:1	FREM3	ENST00000329798		IntronicSNV	FALSE	not protein-affecting
4:143168821:G/A:1	INPP4B	ENST00000513000		IntronicSNV	FALSE	not protein-affecting
4:141847965:C/A:1	RNF150	ENST00000515673		IntronicSNV	FALSE	not protein-affecting
4:139086764:G/A:1	SLC7A11	ENST00000280612		3-UTRSNV	FALSE	not protein-affecting
4:13407482:T/C:1	RAB28	ENST00000330852		IntronicSNV	FALSE	not protein-affecting
4:130004219:G/A:1	SCLT1	ENST00000281142		IntronicSNV	FALSE	not protein-affecting
4:121757310:C/A:1	PRDM5	ENST00000264808		IntronicSNV	FALSE	not protein-affecting
4:121643419:G/A:1	PRDM5	ENST00000264808		IntronicSNV	FALSE	not protein-affecting
4:114265621:G/A:1	ANK2	ENST00000357077		IntronicSNV	FALSE	not protein-affecting
4:113360280:C/T:1	ALPK1	ENST00000458497		IntronicSNV	FALSE	not protein-affecting
4:110847850:A/C:1	EGF	ENST00000265171		IntronicSNV	FALSE	not protein-affecting
4:110393887:A/G:1	SEC24B	ENST00000265175		IntronicSNV	FALSE	not protein-affecting
4:109845918:G/T:1	COL25A1	ENST00000399132		IntronicSNV	FALSE	not protein-affecting
4:109786325:C/G:1	COL25A1	ENST00000399132		IntronicSNV	FALSE	not protein-affecting
4:109584673:C/G:1	OSTC	ENST00000361564		IntronicSNV	FALSE	not protein-affecting
4:107883989:G/A:1	DKK2	ENST00000285311		IntronicSNV	FALSE	not protein-affecting
4:106333634:T/C:1	PPA2	ENST00000341695		IntronicSNV	FALSE	not protein-affecting
4:102773219:G/A:1	BANK1	ENST00000322953		IntronicSNV	FALSE	not protein-affecting
4:102125129:T/A:1	PPP3CA	ENST00000394854		IntronicSNV	FALSE	not protein-affecting
3:97374889:C/T:1	EPHA6	ENST00000389672		IntronicSNV	FALSE	not protein-affecting
3:96790768:G/T:1	EPHA6	ENST00000389672		IntronicSNV	FALSE	not protein-affecting
3:96767152:C/T:1	EPHA6	ENST00000389672		IntronicSNV	FALSE	not protein-affecting
3:96709842:T/-:1	EPHA6	ENST00000389672		IntronicSNV	FALSE	not protein-affecting
3:85953905:C/T:1	CADM2	ENST00000405615		IntronicSNV	FALSE	not protein-affecting
3:85948663:G/A:1	CADM2	ENST00000405615		IntronicSNV	FALSE	not protein-affecting
3:85915264:C/T:1	CADM2	ENST00000405615		IntronicSNV	FALSE	not protein-affecting
3:78964776:T/A:1	ROBO1	ENST00000464233		IntronicSNV	FALSE	not protein-affecting
3:78916648:T/C:1	ROBO1	ENST00000464233		IntronicSNV	FALSE	not protein-affecting
3:78915483:G/C:1	ROBO1	ENST00000464233		IntronicSNV	FALSE	not protein-affecting
3:78833289:C/T:1	ROBO1	ENST00000464233		IntronicSNV	FALSE	not protein-affecting
3:78785425:C/T:1	ROBO1	ENST00000464233		IntronicSNV	FALSE	not protein-affecting
3:7779680:G/A:1	GRM7	ENST00000357716		IntronicSNV	FALSE	not protein-affecting
3:77344618:C/T:1	ROBO2	ENST00000487694		IntronicSNV	FALSE	not protein-affecting
3:76103410:G/T:1	ROBO2	ENST00000487694		IntronicSNV	FALSE	not protein-affecting
3:73485434:G/A:1	PDZRN3	ENST00000263666		IntronicSNV	FALSE	not protein-affecting
3:7287125:C/T:1	GRM7	ENST00000357716		IntronicSNV	FALSE	not protein-affecting
3:72843627:C/A:1	SHQ1	ENST00000325599		IntronicSNV	FALSE	not protein-affecting
3:65844964:G/A:1	MAGI1	ENST00000402939		IntronicSNV	FALSE	not protein-affecting
3:61769095:A/G:1	PTPRG	ENST00000474889		IntronicSNV	FALSE	not protein-affecting
3:61632367:T/C:1	PTPRG	ENST00000474889		IntronicSNV	FALSE	not protein-affecting
3:57026427:A/C:1	ARHGEF3	ENST00000338458		IntronicSNV	FALSE	not protein-affecting
3:56080279:C/T:1	ERC2	ENST00000288221		IntronicSNV	FALSE	not protein-affecting
3:55728425:G/T:1	ERC2	ENST00000288221		IntronicSNV	FALSE	not protein-affecting
3:55098246:C/A:1	CACNA2D3	ENST00000474759		IntronicSNV	FALSE	not protein-affecting
3:54919514:A/T:1	CACNA2D3	ENST00000474759		SpliceAcceptorSNV	FALSE	Functional Impact score not available
3:54715160:G/C:1	CACNA2D3	ENST00000474759		IntronicSNV	FALSE	not protein-affecting
3:53054848:G/A:1	SFMBT1	ENST00000394752		IntronicSNV	FALSE	not protein-affecting
3:52149135:G/A:1	POC1A	ENST00000296484		IntronicSNV	FALSE	not protein-affecting
3:51152331:G/A:1	DOCK3	ENST00000266037		IntronicSNV	FALSE	not protein-affecting
3:49365066:C/T:1	USP4	ENST00000265560		IntronicSNV	FALSE	not protein-affecting
3:49272561:G/A:1	CCDC36	ENST00000438782		IntronicSNV	FALSE	not protein-affecting
3:4611423:A/G:1	ITPR1	ENST00000302640		IntronicSNV	FALSE	not protein-affecting
3:42623908:C/G:1	SS18L2	ENST00000447630		IntronicSNV	FALSE	not protein-affecting
3:40070546:C/A:1	MYRIP	ENST00000302541		IntronicSNV	FALSE	not protein-affecting
3:36542767:C/A:1	STAC	ENST00000273183		IntronicSNV	FALSE	not protein-affecting
3:2931711:G/A:1	CNTN4	ENST00000397461		IntronicSNV	FALSE	not protein-affecting
3:2535160:G/A:1	CNTN4	ENST00000397461		IntronicSNV	FALSE	not protein-affecting
3:2490039:G/T:1	CNTN4	ENST00000397461		IntronicSNV	FALSE	not protein-affecting
3:2430444:G/A:1	CNTN4	ENST00000397461		IntronicSNV	FALSE	not protein-affecting
3:23559854:A/G:1	UBE2E2	ENST00000396703		IntronicSNV	FALSE	not protein-affecting
3:197762520:C/T:1	LMLN	ENST00000420910		IntronicSNV	FALSE	not protein-affecting
3:196957049:A/G:1	DLG1	ENST00000346964		IntronicSNV	FALSE	not protein-affecting
3:194899017:G/A:1	XXYLT1	ENST00000310380		IntronicSNV	FALSE	not protein-affecting
3:191889762:C/T:1	FGF12	ENST00000454309		IntronicSNV	FALSE	not protein-affecting
3:190325927:A/T:1	IL1RAP	ENST00000317757		IntronicSNV	FALSE	not protein-affecting
3:185322642:C/T:1	SENP2	ENST00000296257		IntronicSNV	FALSE	not protein-affecting
3:183143382:C/T:1	MCF2L2	ENST00000328913		IntronicSNV	FALSE	not protein-affecting
3:182918878:A/G:1	MCF2L2	ENST00000328913		IntronicSNV	FALSE	not protein-affecting
3:182690794:C/T:1	DCUN1D1	ENST00000292782		IntronicSNV	FALSE	not protein-affecting
3:179667007:A/T:1	PEX5L	ENST00000467460		IntronicSNV	FALSE	not protein-affecting
3:172738285:G/T:1	SPATA16	ENST00000351008		IntronicSNV	FALSE	not protein-affecting
3:167803183:C/G:1	GOLIM4	ENST00000470487		IntronicSNV	FALSE	not protein-affecting
3:167542023:G/T:1	SERPINI1	ENST00000295777		IntronicSNV	FALSE	not protein-affecting
3:160613543:G/A:1	PPM1L	ENST00000498165		IntronicSNV	FALSE	not protein-affecting
3:159744367:G/A:1	CTD-2049J23.3	ENST00000473137		IntronicSNV	FALSE	not protein-affecting
3:159270130:C/T:1	IQCJ-SCHIP1	ENST00000485419		IntronicSNV	FALSE	not protein-affecting
3:159180871:A/T:1	IQCJ-SCHIP1	ENST00000485419		IntronicSNV	FALSE	not protein-affecting
3:15826903:G/A:1	ANKRD28	ENST00000399451		IntronicSNV	FALSE	not protein-affecting
3:158095574:G/A:1	RSRC1	ENST00000295930		IntronicSNV	FALSE	not protein-affecting
3:155601608:T/G:1	GMPS	ENST00000496455		IntronicSNV	FALSE	not protein-affecting
3:154097661:T/C:1	GPR149	ENST00000389740		IntronicSNV	FALSE	not protein-affecting
3:153892794:G/A:1	ARHGEF26	ENST00000356448		IntronicSNV	FALSE	not protein-affecting
3:152107272:C/A:1	MBNL1	ENST00000282486		IntronicSNV	FALSE	not protein-affecting
3:152089445:G/A:1	MBNL1	ENST00000282486		IntronicSNV	FALSE	not protein-affecting
3:143032043:C/A:1	SLC9A9	ENST00000316549		IntronicSNV	FALSE	not protein-affecting
3:1403622:G/C:1	CNTN6	ENST00000446702		IntronicSNV	FALSE	not protein-affecting
3:140181963:T/A:1	CLSTN2	ENST00000458420		IntronicSNV	FALSE	not protein-affecting
3:139986337:A/G:1	CLSTN2	ENST00000458420		IntronicSNV	FALSE	not protein-affecting
3:139378753:C/T:1	NMNAT3	ENST00000406164		IntronicSNV	FALSE	not protein-affecting
3:136124249:A/G:1	STAG1	ENST00000383202		IntronicSNV	FALSE	not protein-affecting
3:134668562:C/A:1	EPHB1	ENST00000398015		IntronicSNV	FALSE	not protein-affecting
3:134226811:C/T:1	CEP63	ENST00000337090		IntronicSNV	FALSE	not protein-affecting
3:133098971:C/T:1	TMEM108	ENST00000321871	P139L	Missense	FALSE	Functional Impact score not available
3:132173638:T/A:1	DNAJC13	ENST00000260818		IntronicSNV	FALSE	not protein-affecting
3:131587324:C/A:1	CPNE4	ENST00000512055		IntronicSNV	FALSE	not protein-affecting
3:131545214:A/T:1	CPNE4	ENST00000512055		IntronicSNV	FALSE	not protein-affecting
3:131543442:T/C:1	CPNE4	ENST00000512055		IntronicSNV	FALSE	not protein-affecting
3:126551145:C/T:1	CHCHD6	ENST00000290913		IntronicSNV	FALSE	not protein-affecting
3:124872095:C/T:1	SLC12A8	ENST00000393469		IntronicSNV	FALSE	not protein-affecting
3:124205520:G/A:1	KALRN	ENST00000240874		IntronicSNV	FALSE	not protein-affecting
3:123868997:G/T:1	KALRN	ENST00000240874		IntronicSNV	FALSE	not protein-affecting
3:123390695:C/T:1	MYLK	ENST00000360304		IntronicSNV	FALSE	not protein-affecting
3:123056512:T/G:1	ADCY5	ENST00000462833		IntronicSNV	FALSE	not protein-affecting
3:120910532:G/A:1	STXBP5L	ENST00000273666		IntronicSNV	FALSE	not protein-affecting
3:120910420:T/-:1	STXBP5L	ENST00000273666		IntronicSNV	FALSE	not protein-affecting
3:118675992:G/A:1	IGSF11	ENST00000393775		IntronicSNV	FALSE	not protein-affecting
3:111329709:G/A:1	CD96	ENST00000283285		IntronicSNV	FALSE	not protein-affecting
3:109016578:A/G:1	DPPA2	ENST00000478945		IntronicSNV	FALSE	not protein-affecting
3:100696121:T/C:1	ABI3BP	ENST00000284322		IntronicSNV	FALSE	not protein-affecting
2:99527797:G/T:1	KIAA1211L	ENST00000397899		IntronicSNV	FALSE	not protein-affecting
2:98835197:C/T:1	VWA3B	ENST00000477737		IntronicSNV	FALSE	not protein-affecting
2:98340939:G/A:1	ZAP70	ENST00000264972		IntronicSNV	FALSE	not protein-affecting
2:9694340:G/C:1	ADAM17	ENST00000310823		IntronicSNV	FALSE	not protein-affecting
2:96656013:T/C:1	ANKRD36C	ENST00000456556		IntronicSNV	FALSE	not protein-affecting
2:9392134:G/T:1	ASAP2	ENST00000281419		IntronicSNV	FALSE	not protein-affecting
2:9014336:G/A:1	MBOAT2	ENST00000305997		IntronicSNV	FALSE	not protein-affecting
2:8905143:T/C:1	KIDINS220	ENST00000256707		IntronicSNV	FALSE	not protein-affecting
2:85396569:G/A:1	TCF7L1	ENST00000282111		IntronicSNV	FALSE	not protein-affecting
2:85034734:A/G:1	DNAH6	ENST00000389394		IntronicSNV	FALSE	not protein-affecting
2:84809258:T/G:1	DNAH6	ENST00000389394		IntronicSNV	FALSE	not protein-affecting
2:80577174:T/A:1	CTNNA2	ENST00000466387		IntronicSNV	FALSE	not protein-affecting
2:80453516:A/G:1	CTNNA2	ENST00000466387		IntronicSNV	FALSE	not protein-affecting
2:80187679:C/A:1	CTNNA2	ENST00000466387		IntronicSNV	FALSE	not protein-affecting
2:80040857:T/C:1	CTNNA2	ENST00000466387		IntronicSNV	FALSE	not protein-affecting
2:79995921:C/T:1	CTNNA2	ENST00000466387		IntronicSNV	FALSE	not protein-affecting
2:77686816:C/T:1	LRRTM4	ENST00000409093		IntronicSNV	FALSE	not protein-affecting
2:77676331:T/A:1	LRRTM4	ENST00000409093		IntronicSNV	FALSE	not protein-affecting
2:77412184:C/T:1	LRRTM4	ENST00000409093		IntronicSNV	FALSE	not protein-affecting
2:77329080:G/A:1	LRRTM4	ENST00000409093		IntronicSNV	FALSE	not protein-affecting
2:77121261:G/A:1	LRRTM4	ENST00000409093		IntronicSNV	FALSE	not protein-affecting
2:75413274:C/T:1	TACR1	ENST00000305249		IntronicSNV	FALSE	not protein-affecting
2:74599192:G/A:1	DCTN1	ENST00000361874		IntronicSNV	FALSE	not protein-affecting
2:74461563:C/A:1	SLC4A5	ENST00000377634		IntronicSNV	FALSE	not protein-affecting
2:73311257:G/A:1	RAB11FIP5	ENST00000258098		IntronicSNV	FALSE	not protein-affecting
2:72945088:T/C:1	EXOC6B	ENST00000272427		IntronicSNV	FALSE	not protein-affecting
2:71340119:C/A:1	MCEE	ENST00000244217		IntronicSNV	FALSE	not protein-affecting
2:70412725:C/T:1	C2orf42	ENST00000264434		IntronicSNV	FALSE	not protein-affecting
2:70145306:G/-:1	MXD1	ENST00000264444		IntronicSNV	FALSE	not protein-affecting
2:69709960:A/C:1	AAK1	ENST00000409085		IntronicSNV	FALSE	not protein-affecting
2:55916630:T/C:1	PNPT1	ENST00000447944		IntronicSNV	FALSE	not protein-affecting
2:55902748:G/A:1	PNPT1	ENST00000447944		IntronicSNV	FALSE	not protein-affecting
2:54872151:A/C:1	SPTBN1	ENST00000356805		IntronicSNV	FALSE	not protein-affecting
2:50466944:C/T:1	NRXN1	ENST00000404971		IntronicSNV	FALSE	not protein-affecting
2:50334683:T/A:1	NRXN1	ENST00000404971		IntronicSNV	FALSE	not protein-affecting
2:50309357:C/T:1	NRXN1	ENST00000404971		IntronicSNV	FALSE	not protein-affecting
2:48950173:C/T:1	LHCGR	ENST00000294954		IntronicSNV	FALSE	not protein-affecting
2:40551170:G/T:1	SLC8A1	ENST00000403092		IntronicSNV	FALSE	not protein-affecting
2:37512007:C/A:1	PRKD3	ENST00000379066		IntronicSNV	FALSE	not protein-affecting
2:3666912:C/T:1	COLEC11	ENST00000349077		IntronicSNV	FALSE	not protein-affecting
2:31586132:G/A:1	XDH	ENST00000379416		IntronicSNV	FALSE	not protein-affecting
2:30828702:C/T:1	LCLAT1	ENST00000309052		IntronicSNV	FALSE	not protein-affecting
2:28764554:C/T:1	PLB1	ENST00000327757		IntronicSNV	FALSE	not protein-affecting
2:28452368:T/A:1	BABAM2	ENST00000344773		IntronicSNV	FALSE	not protein-affecting
2:26003930:A/C:1	ASXL2	ENST00000435504		IntronicSNV	FALSE	not protein-affecting
2:24218084:G/A:1	UBXN2A	ENST00000309033		IntronicSNV	FALSE	not protein-affecting
2:240249900:G/A:1	HDAC4	ENST00000345617		IntronicSNV	FALSE	not protein-affecting
2:237264637:G/A:1	IQCA1	ENST00000409907		IntronicSNV	FALSE	not protein-affecting
2:236741060:T/G:1	AGAP1	ENST00000304032		IntronicSNV	FALSE	not protein-affecting
2:236534668:A/T:1	AGAP1	ENST00000304032		IntronicSNV	FALSE	not protein-affecting
2:230717837:T/C:1	TRIP12	ENST00000283943		IntronicSNV	FALSE	not protein-affecting
2:2303758:T/A:1	MYT1L	ENST00000428368		IntronicSNV	FALSE	not protein-affecting
2:229036900:G/A:1	SPHKAP	ENST00000392056		IntronicSNV	FALSE	not protein-affecting
2:228573305:C/A:1	SLC19A3	ENST00000258403		IntronicSNV	FALSE	not protein-affecting
2:227776447:G/A:1	RHBDD1	ENST00000392062		IntronicSNV	FALSE	not protein-affecting
2:225864863:G/A:1	DOCK10	ENST00000258390		IntronicSNV	FALSE	not protein-affecting
2:223327922:C/T:1	SGPP2	ENST00000321276		IntronicSNV	FALSE	not protein-affecting
2:2209921:A/T:1	MYT1L	ENST00000428368		IntronicSNV	FALSE	not protein-affecting
2:220409570:G/A:1	TMEM198	ENST00000344458	V41I	Missense	FALSE	Functional Impact score not available
2:219973772:G/T:1	NHEJ1	ENST00000356853		IntronicSNV	FALSE	not protein-affecting
2:219000386:C/T:1	CXCR2	ENST00000318507	R288C	Missense	FALSE	Functional Impact score not available
2:218575439:C/A:1	DIRC3	ENST00000423123		IntronicSNV	FALSE	not protein-affecting
2:215935725:G/A:1	ABCA12	ENST00000272895		IntronicSNV	FALSE	not protein-affecting
2:215303989:G/A:1	VWC2L	ENST00000312504		IntronicSNV	FALSE	not protein-affecting
2:214640091:T/C:1	SPAG16	ENST00000331683		IntronicSNV	FALSE	not protein-affecting
2:214628147:A/T:1	SPAG16	ENST00000331683		IntronicSNV	FALSE	not protein-affecting
2:214607007:A/T:1	SPAG16	ENST00000331683		IntronicSNV	FALSE	not protein-affecting
2:214556883:T/G:1	SPAG16	ENST00000331683		IntronicSNV	FALSE	not protein-affecting
2:214534045:A/T:1	SPAG16	ENST00000331683		IntronicSNV	FALSE	not protein-affecting
2:213237323:A/T:1	ERBB4	ENST00000342788		IntronicSNV	FALSE	not protein-affecting
2:213056106:A/T:1	ERBB4	ENST00000342788		IntronicSNV	FALSE	not protein-affecting
2:212741560:G/A:1	ERBB4	ENST00000342788		IntronicSNV	FALSE	not protein-affecting
2:211353520:C/T:1	CPS1	ENST00000430249		IntronicSNV	FALSE	not protein-affecting
2:211020246:G/A:1	KANSL1L	ENST00000281772		IntronicSNV	FALSE	not protein-affecting
2:210840474:A/G:1	UNC80	ENST00000439458		IntronicSNV	FALSE	not protein-affecting
2:205637594:A/T:1	PARD3B	ENST00000358768		IntronicSNV	FALSE	not protein-affecting
2:203940481:A/T:1	NBEAL1	ENST00000449802		IntronicSNV	FALSE	not protein-affecting
2:203895999:G/A:1	NBEAL1	ENST00000449802		IntronicSNV	FALSE	not protein-affecting
2:202023270:G/C:1	CFLAR	ENST00000309955		IntronicSNV	FALSE	not protein-affecting
2:201533508:T/C:1	AOX1	ENST00000374700	N1260N	Synonymous	FALSE	not protein-affecting
2:200278910:C/A:1	SATB2	ENST00000417098		IntronicSNV	FALSE	not protein-affecting
2:200195152:G/T:1	SATB2	ENST00000417098		IntronicSNV	FALSE	not protein-affecting
2:198518455:C/T:1	RFTN2	ENST00000295049		IntronicSNV	FALSE	not protein-affecting
2:196815877:C/T:1	DNAH7	ENST00000312428		IntronicSNV	FALSE	not protein-affecting
2:196674007:C/A:1	DNAH7	ENST00000312428		IntronicSNV	FALSE	not protein-affecting
2:1949652:C/T:1	MYT1L	ENST00000428368		IntronicSNV	FALSE	not protein-affecting
2:192911942:C/T:1	TMEFF2	ENST00000272771		IntronicSNV	FALSE	not protein-affecting
2:191341804:T/C:1	MFSD6	ENST00000392328		IntronicSNV	FALSE	not protein-affecting
2:189250713:C/T:1	GULP1	ENST00000409580		IntronicSNV	FALSE	not protein-affecting
2:183287817:T/C:1	PDE1A	ENST00000435564		IntronicSNV	FALSE	not protein-affecting
2:183133590:C/T:1	PDE1A	ENST00000435564		IntronicSNV	FALSE	not protein-affecting
2:182367961:G/A:1	ITGA4	ENST00000397033		IntronicSNV	FALSE	not protein-affecting
2:180580408:C/A:1	ZNF385B	ENST00000410066		IntronicSNV	FALSE	not protein-affecting
2:179668178:T/C:1	TTN	ENST00000342992		IntronicSNV	FALSE	not protein-affecting
2:179618576:C/T:1	TTN	ENST00000342992		IntronicSNV	FALSE	not protein-affecting
2:179299427:C/A:1	PRKRA	ENST00000325748		IntronicSNV	FALSE	not protein-affecting
2:178800712:C/G:1	PDE11A	ENST00000286063		IntronicSNV	FALSE	not protein-affecting
2:173307000:T/C:1	ITGA6	ENST00000409080		IntronicSNV	FALSE	not protein-affecting
2:166394147:T/A:1	CSRNP3	ENST00000314499		IntronicSNV	FALSE	not protein-affecting
2:165600025:T/C:1	COBLL1	ENST00000342193		IntronicSNV	FALSE	not protein-affecting
2:163494997:T/G:1	KCNH7	ENST00000332142		IntronicSNV	FALSE	not protein-affecting
2:163082695:T/C:1	FAP	ENST00000188790		IntronicSNV	FALSE	not protein-affecting
2:162747786:G/A:1	SLC4A10	ENST00000446997		IntronicSNV	FALSE	not protein-affecting
2:162684265:C/T:1	SLC4A10	ENST00000446997		IntronicSNV	FALSE	not protein-affecting
2:159177736:G/A:1	CCDC148	ENST00000283233		IntronicSNV	FALSE	not protein-affecting
2:154980118:C/T:1	GALNT13	ENST00000392825		IntronicSNV	FALSE	not protein-affecting
2:154875265:G/C:1	GALNT13	ENST00000392825		IntronicSNV	FALSE	not protein-affecting
2:154743575:G/A:1	GALNT13	ENST00000392825		IntronicSNV	FALSE	not protein-affecting
2:15437576:G/A:1	NBAS	ENST00000281513		IntronicSNV	FALSE	not protein-affecting
2:151329672:G/T:1	RND3	ENST00000375734		IntronicSNV	FALSE	not protein-affecting
2:148800113:C/T:1	MBD5	ENST00000407073		IntronicSNV	FALSE	not protein-affecting
2:1476704:T/-:1	TPO	ENST00000345913		IntronicSNV	FALSE	not protein-affecting
2:144232978:A/G:1	ARHGAP15	ENST00000295095		IntronicSNV	FALSE	not protein-affecting
2:142881605:T/C:1	LRP1B	ENST00000389484		IntronicSNV	FALSE	not protein-affecting
2:142335437:T/C:1	LRP1B	ENST00000389484		IntronicSNV	FALSE	not protein-affecting
2:142012480:A/T:1	LRP1B	ENST00000389484		IntronicSNV	FALSE	not protein-affecting
2:142001729:G/A:1	LRP1B	ENST00000389484		IntronicSNV	FALSE	not protein-affecting
2:141800944:C/G:1	LRP1B	ENST00000389484		IntronicSNV	FALSE	not protein-affecting
2:141313326:A/G:1	LRP1B	ENST00000389484		IntronicSNV	FALSE	not protein-affecting
2:141280037:A/C:1	LRP1B	ENST00000389484		IntronicSNV	FALSE	not protein-affecting
2:141280021:T/G:1	LRP1B	ENST00000389484		IntronicSNV	FALSE	not protein-affecting
2:138756185:A/G:1	HNMT	ENST00000280097		IntronicSNV	FALSE	not protein-affecting
2:138744329:T/A:1	HNMT	ENST00000280097		IntronicSNV	FALSE	not protein-affecting
2:138227159:G/T:1	THSD7B	ENST00000272643		IntronicSNV	FALSE	not protein-affecting
2:137639806:C/T:1	THSD7B	ENST00000272643	L20F	Missense	FALSE	Functional Impact score not available
2:135171907:G/A:1	MGAT5	ENST00000409645		IntronicSNV	FALSE	not protein-affecting
2:134992318:G/T:1	MGAT5	ENST00000409645		IntronicSNV	FALSE	not protein-affecting
2:1338925:G/A:1	SNTG2	ENST00000308624		IntronicSNV	FALSE	not protein-affecting
2:133420874:T/A:1	LYPD1	ENST00000397463		IntronicSNV	FALSE	not protein-affecting
2:128318185:C/T:1	MYO7B	ENST00000428314		IntronicSNV	FALSE	not protein-affecting
2:128177373:C/T:1	PROC	ENST00000234071		IntronicSNV	FALSE	not protein-affecting
2:125466120:G/A:1	CNTNAP5	ENST00000431078		IntronicSNV	FALSE	not protein-affecting
2:125366497:G/T:1	CNTNAP5	ENST00000431078		IntronicSNV	FALSE	not protein-affecting
2:125120870:T/-:1	CNTNAP5	ENST00000431078		IntronicSNV	FALSE	not protein-affecting
2:125077150:T/G:1	CNTNAP5	ENST00000431078		IntronicSNV	FALSE	not protein-affecting
2:124962390:G/A:1	CNTNAP5	ENST00000431078		IntronicSNV	FALSE	not protein-affecting
2:124811973:A/G:1	CNTNAP5	ENST00000431078		IntronicSNV	FALSE	not protein-affecting
2:119748454:G/A:1	MARCO	ENST00000327097		IntronicSNV	FALSE	not protein-affecting
2:119748452:G/A:1	MARCO	ENST00000327097		IntronicSNV	FALSE	not protein-affecting
2:1190820:G/A:1	SNTG2	ENST00000308624		IntronicSNV	FALSE	not protein-affecting
2:11777947:C/T:1	GREB1	ENST00000381486	L1818L	Synonymous	FALSE	not protein-affecting
2:1162139:T/A:1	SNTG2	ENST00000308624		IntronicSNV	FALSE	not protein-affecting
2:116212560:A/-:1	DPP10	ENST00000393147		IntronicSNV	FALSE	not protein-affecting
2:116142259:G/A:1	DPP10	ENST00000393147		IntronicSNV	FALSE	not protein-affecting
2:116021404:T/G:1	DPP10	ENST00000393147		IntronicSNV	FALSE	not protein-affecting
2:1119578:G/A:1	SNTG2	ENST00000308624		IntronicSNV	FALSE	not protein-affecting
2:111657169:G/A:1	ACOXL	ENST00000439055		IntronicSNV	FALSE	not protein-affecting
2:109558100:A/G:1	EDAR	ENST00000258443		IntronicSNV	FALSE	not protein-affecting
2:103380266:A/G:1	TMEM182	ENST00000412401		IntronicSNV	FALSE	not protein-affecting
2:103134313:C/T:1	SLC9A4	ENST00000295269		IntronicSNV	FALSE	not protein-affecting
2:100566106:A/G:1	AFF3	ENST00000356421		IntronicSNV	FALSE	not protein-affecting
2:100494333:G/A:1	AFF3	ENST00000356421		IntronicSNV	FALSE	not protein-affecting
22:51166331:C/T:1	SHANK3	ENST00000262795		IntronicSNV	FALSE	not protein-affecting
22:50924105:GAAGGA/-:1	ADM2	ENST00000395738		3-UTRBlockSubstitution	FALSE	not protein-affecting
22:49134637:G/A:1	FAM19A5	ENST00000402357		IntronicSNV	FALSE	not protein-affecting
22:47878036:G/A:1	LINC01644	ENST00000405369		IntronicSNV	FALSE	not protein-affecting
22:43672054:G/A:1	SCUBE1	ENST00000360835		IntronicSNV	FALSE	not protein-affecting
22:43640327:C/T:1	SCUBE1	ENST00000360835		IntronicSNV	FALSE	not protein-affecting
22:42906714:A/C:1	RRP7A	ENST00000323013		3-UTRSNV	FALSE	not protein-affecting
22:42190511:GAG/-:1	MEI1	ENST00000401548		IntronicBlockSubstitution	FALSE	not protein-affecting
22:41274515:T/G:1	XPNPEP3	ENST00000357137		IntronicSNV	FALSE	not protein-affecting
22:41017200:A/G:1	MRTFA	ENST00000355630		IntronicSNV	FALSE	not protein-affecting
22:40042362:C/T:1	CACNA1I	ENST00000402142		IntronicSNV	FALSE	not protein-affecting
22:39818664:A/C:1	TAB1	ENST00000216160		IntronicSNV	FALSE	not protein-affecting
22:39238249:C/T:1	NPTXR	ENST00000333039		IntronicSNV	FALSE	not protein-affecting
22:38047676:G/A:1	SH3BP1	ENST00000357436		IntronicSNV	FALSE	not protein-affecting
22:37637569:C/T:1	RAC2	ENST00000249071		IntronicSNV	FALSE	not protein-affecting
22:33992385:A/T:1	LARGE1	ENST00000354992		IntronicSNV	FALSE	not protein-affecting
22:33037294:G/A:1	SYN3	ENST00000358763		IntronicSNV	FALSE	not protein-affecting
22:31033555:T/G:1	SLC35E4	ENST00000343605		IntronicSNV	FALSE	not protein-affecting
22:30570606:T/C:1	HORMAD2	ENST00000336726		IntronicSNV	FALSE	not protein-affecting
22:29191187:G/A:1	XBP1	ENST00000216037		3-UTRSNV	FALSE	not protein-affecting
22:28936136:G/A:1	TTC28	ENST00000397906		IntronicSNV	FALSE	not protein-affecting
22:28299990:G/A:1	PITPNB	ENST00000335272		IntronicSNV	FALSE	not protein-affecting
22:28189584:G/A:1	MN1	ENST00000302326		IntronicSNV	FALSE	not protein-affecting
22:26364363:C/T:1	MYO18B	ENST00000335473		IntronicSNV	FALSE	not protein-affecting
22:25572633:G/A:1	KIAA1671	ENST00000358431		IntronicSNV	FALSE	not protein-affecting
22:24476491:C/G:1	CABIN1	ENST00000398319		IntronicSNV	FALSE	not protein-affecting
22:22286389:C/T:1	PPM1F	ENST00000263212		IntronicSNV	FALSE	not protein-affecting
22:22281477:G/T:1	PPM1F	ENST00000263212		IntronicSNV	FALSE	not protein-affecting
22:22195638:T/C:1	MAPK1	ENST00000215832		IntronicSNV	FALSE	not protein-affecting
22:21958527:G/A:1	UBE2L3	ENST00000342192		IntronicSNV	FALSE	not protein-affecting
22:19808805:G/A:1	GNB1L	ENST00000329517	A25V	Missense	FALSE	Functional Impact score not available
22:19507283:G/T:1	CDC45	ENST00000437685		IntronicSNV	FALSE	not protein-affecting
21:46888205:G/A:1	COL18A1	ENST00000355480	P232P	Synonymous	FALSE	not protein-affecting
21:45835730:T/C:1	TRPM2	ENST00000397928		IntronicSNV	FALSE	not protein-affecting
21:45355961:C/T:1	AGPAT3	ENST00000398063		IntronicSNV	FALSE	not protein-affecting
21:44978125:C/G:1	HSF2BP	ENST00000291560		IntronicSNV	FALSE	not protein-affecting
21:41946028:G/C:1	DSCAM	ENST00000400454		IntronicSNV	FALSE	not protein-affecting
21:41504528:A/G:1	DSCAM	ENST00000400454		IntronicSNV	FALSE	not protein-affecting
21:41145818:A/T:1	IGSF5	ENST00000380588		IntronicSNV	FALSE	not protein-affecting
21:40672830:C/T:1	BRWD1	ENST00000333229		IntronicSNV	FALSE	not protein-affecting
21:40583032:A/G:1	BRWD1	ENST00000333229		IntronicSNV	FALSE	not protein-affecting
21:40028764:C/A:1	ERG	ENST00000417133		IntronicSNV	FALSE	not protein-affecting
21:39976382:G/A:1	ERG	ENST00000417133		IntronicSNV	FALSE	not protein-affecting
21:35823298:C/T:1	KCNE1	ENST00000337385		IntronicSNV	FALSE	not protein-affecting
21:33959852:G/A:1	AP000275.2	ENST00000553001		IntronicSNV	FALSE	not protein-affecting
21:27345711:A/G:1	APP	ENST00000346798		IntronicSNV	FALSE	not protein-affecting
21:27020828:TAC/-:1	JAM2	ENST00000480456		IntronicBlockSubstitution	FALSE	not protein-affecting
21:22809012:C/A:1	NCAM2	ENST00000400546		IntronicSNV	FALSE	not protein-affecting
21:22508986:G/A:1	NCAM2	ENST00000400546		IntronicSNV	FALSE	not protein-affecting
21:22377903:T/C:1	NCAM2	ENST00000400546		IntronicSNV	FALSE	not protein-affecting
21:17197357:G/A:1	USP25	ENST00000285679	T427T	Synonymous	FALSE	not protein-affecting
21:10918356:T/C:1	TPTE	ENST00000361285		IntronicSNV	FALSE	not protein-affecting
21:10913455:T/C:1	TPTE	ENST00000361285		IntronicSNV	FALSE	not protein-affecting
20:8660414:A/G:1	PLCB1	ENST00000338037		IntronicSNV	FALSE	not protein-affecting
20:8659388:G/C:1	PLCB1	ENST00000338037		IntronicSNV	FALSE	not protein-affecting
20:62812110:G/A:1	MYT1	ENST00000328439		IntronicSNV	FALSE	not protein-affecting
20:60415948:C/T:1	CDH4	ENST00000360469		IntronicSNV	FALSE	not protein-affecting
20:60339359:C/T:1	CDH4	ENST00000360469		IntronicSNV	FALSE	not protein-affecting
20:60320176:C/T:1	CDH4	ENST00000360469		IntronicSNV	FALSE	not protein-affecting
20:60277613:C/T:1	CDH4	ENST00000360469		IntronicSNV	FALSE	not protein-affecting
20:60156357:G/A:1	CDH4	ENST00000360469		IntronicSNV	FALSE	not protein-affecting
20:60142309:C/T:1	CDH4	ENST00000360469		IntronicSNV	FALSE	not protein-affecting
20:5992517:C/A:1	CRLS1	ENST00000378863		IntronicSNV	FALSE	not protein-affecting
20:59879851:C/T:1	CDH4	ENST00000360469		IntronicSNV	FALSE	not protein-affecting
20:59879534:G/A:1	CDH4	ENST00000360469		IntronicSNV	FALSE	not protein-affecting
20:58572002:T/C:1	CDH26	ENST00000348616		IntronicSNV	FALSE	not protein-affecting
20:58325817:T/A:1	PHACTR3	ENST00000371015		IntronicSNV	FALSE	not protein-affecting
20:57045497:T/C:1	APCDD1L	ENST00000371149		IntronicSNV	FALSE	not protein-affecting
20:56271443:C/T:1	PMEPA1	ENST00000341744		IntronicSNV	FALSE	not protein-affecting
20:55837103:A/G:1	BMP7	ENST00000395863		IntronicSNV	FALSE	not protein-affecting
20:55109191:G/A:1	FAM209B	ENST00000371325		IntronicSNV	FALSE	not protein-affecting
20:55014887:T/C:1	CASS4	ENST00000371336		IntronicSNV	FALSE	not protein-affecting
20:54994644:G/A:1	CASS4	ENST00000371336		IntronicSNV	FALSE	not protein-affecting
20:51899269:G/A:1	TSHZ2	ENST00000371497		IntronicSNV	FALSE	not protein-affecting
20:47370281:C/T:1	PREX1	ENST00000371941		IntronicSNV	FALSE	not protein-affecting
20:465338:T/G:1	CSNK2A1	ENST00000217244		IntronicSNV	FALSE	not protein-affecting
20:46348641:C/A:1	SULF2	ENST00000359930		IntronicSNV	FALSE	not protein-affecting
20:45224775:G/A:1	SLC13A3	ENST00000279027		IntronicSNV	FALSE	not protein-affecting
20:45177246:G/T:1	OCSTAMP	ENST00000279028		IntronicSNV	FALSE	not protein-affecting
20:44713624:G/C:1	NCOA5	ENST00000290231		IntronicSNV	FALSE	not protein-affecting
20:44658946:C/T:1	SLC12A5	ENST00000454036		IntronicSNV	FALSE	not protein-affecting
20:43168113:C/T:1	PKIG	ENST00000372889		IntronicSNV	FALSE	not protein-affecting
20:43035365:A/G:1	HNF4A	ENST00000316099		IntronicSNV	FALSE	not protein-affecting
20:40977165:G/A:1	PTPRT	ENST00000373187		IntronicSNV	FALSE	not protein-affecting
20:39925830:G/C:1	ZHX3	ENST00000373263		IntronicSNV	FALSE	not protein-affecting
20:34563016:C/T:1	CNBD2	ENST00000349339		IntronicSNV	FALSE	not protein-affecting
20:31685392:C/T:1	BPIFB4	ENST00000375483		IntronicSNV	FALSE	not protein-affecting
20:31648559:C/T:1	BPIFB3	ENST00000375494		IntronicSNV	FALSE	not protein-affecting
20:30684298:G/A:1	HCK	ENST00000375852		IntronicSNV	FALSE	not protein-affecting
20:30568466:C/A:1	XKR7	ENST00000217299		IntronicSNV	FALSE	not protein-affecting
20:30463071:T/C:1	TTLL9	ENST00000375938		IntronicSNV	FALSE	not protein-affecting
20:17282590:T/-:1	PCSK2	ENST00000262545		IntronicSNV	FALSE	not protein-affecting
20:1526736:C/T:1	SIRPD	ENST00000381623		IntronicSNV	FALSE	not protein-affecting
1:99357559:G/A:1	PLPPR5	ENST00000263177		3-UTRSNV	FALSE	not protein-affecting
1:98360184:T/G:1	DPYD	ENST00000370192		IntronicSNV	FALSE	not protein-affecting
1:9832797:A/G:1	CLSTN1	ENST00000377298		IntronicSNV	FALSE	not protein-affecting
1:97259641:T/C:1	PTBP2	ENST00000426398		IntronicSNV	FALSE	not protein-affecting
1:92574812:T/C:1	BTBD8	ENST00000342818		IntronicSNV	FALSE	not protein-affecting
1:92432530:G/A:1	BRDT	ENST00000362005		IntronicSNV	FALSE	not protein-affecting
1:86961455:C/T:1	CLCA1	ENST00000234701		IntronicSNV	FALSE	not protein-affecting
1:84420942:C/A:1	TTLL7	ENST00000260505		IntronicSNV	FALSE	not protein-affecting
1:78517431:G/A:1	GIPC2	ENST00000370759		IntronicSNV	FALSE	not protein-affecting
1:76800516:C/T:1	ST6GALNAC3	ENST00000328299		IntronicSNV	FALSE	not protein-affecting
1:76615924:T/C:1	ST6GALNAC3	ENST00000328299		IntronicSNV	FALSE	not protein-affecting
1:7608694:T/C:1	CAMTA1	ENST00000303635		IntronicSNV	FALSE	not protein-affecting
1:75869483:A/G:1	SLC44A5	ENST00000370855		IntronicSNV	FALSE	not protein-affecting
1:75796021:A/G:1	SLC44A5	ENST00000370855		IntronicSNV	FALSE	not protein-affecting
1:75089631:G/A:1	ERICH3	ENST00000326665		IntronicSNV	FALSE	not protein-affecting
1:7446053:A/C:1	CAMTA1	ENST00000303635		IntronicSNV	FALSE	not protein-affecting
1:7407377:G/A:1	CAMTA1	ENST00000303635		IntronicSNV	FALSE	not protein-affecting
1:72661738:A/T:1	NEGR1	ENST00000357731		IntronicSNV	FALSE	not protein-affecting
1:72479089:G/T:1	NEGR1	ENST00000357731		IntronicSNV	FALSE	not protein-affecting
1:72421045:C/A:1	NEGR1	ENST00000357731		IntronicSNV	FALSE	not protein-affecting
1:7083473:G/T:1	CAMTA1	ENST00000303635		IntronicSNV	FALSE	not protein-affecting
1:70552755:T/A:1	LRRC7	ENST00000035383		IntronicSNV	FALSE	not protein-affecting
1:70314124:T/A:1	LRRC7	ENST00000035383		IntronicSNV	FALSE	not protein-affecting
1:7008892:T/A:1	CAMTA1	ENST00000303635		IntronicSNV	FALSE	not protein-affecting
1:67714828:C/T:1	IL23R	ENST00000347310		IntronicSNV	FALSE	not protein-affecting
1:67357966:G/T:1	WDR78	ENST00000371026		IntronicSNV	FALSE	not protein-affecting
1:67244148:C/T:1	TCTEX1D1	ENST00000282670		3-UTRSNV	FALSE	not protein-affecting
1:67096011:C/T:1	SGIP1	ENST00000371037		IntronicSNV	FALSE	not protein-affecting
1:66563524:T/A:1	PDE4B	ENST00000329654		IntronicSNV	FALSE	not protein-affecting
1:63789570:G/A:1	FOXD3	ENST00000371116	A281T	Missense	FALSE	Functional Impact score not available
1:62594236:A/G:1	PATJ	ENST00000371158		IntronicSNV	FALSE	not protein-affecting
1:61899830:A/G:1	NFIA	ENST00000371189		IntronicSNV	FALSE	not protein-affecting
1:61789283:G/T:1	NFIA	ENST00000371189		IntronicSNV	FALSE	not protein-affecting
1:60190171:T/A:1	FGGY	ENST00000371218		IntronicSNV	FALSE	not protein-affecting
1:58382380:C/T:1	DAB1	ENST00000371236		IntronicSNV	FALSE	not protein-affecting
1:58350431:A/G:1	DAB1	ENST00000371236		IntronicSNV	FALSE	not protein-affecting
1:58012330:C/T:1	DAB1	ENST00000371236		IntronicSNV	FALSE	not protein-affecting
1:57791148:A/G:1	DAB1	ENST00000371236		IntronicSNV	FALSE	not protein-affecting
1:57671333:G/A:1	DAB1	ENST00000371236		IntronicSNV	FALSE	not protein-affecting
1:54764888:C/T:1	SSBP3	ENST00000371320		IntronicSNV	FALSE	not protein-affecting
1:54723525:T/C:1	SSBP3	ENST00000371320		IntronicSNV	FALSE	not protein-affecting
1:50593667:T/C:1	ELAVL4	ENST00000357083		IntronicSNV	FALSE	not protein-affecting
1:50584218:G/A:1	ELAVL4	ENST00000357083		IntronicSNV	FALSE	not protein-affecting
1:47826045:C/T:1	CMPK1	ENST00000371873		IntronicSNV	FALSE	not protein-affecting
1:39709351:A/T:1	MACF1	ENST00000545844		IntronicSNV	FALSE	not protein-affecting
1:32660587:C/T:1	TXLNA	ENST00000373609	R478C	Missense	FALSE	Functional Impact score not available
1:3261692:C/T:1	PRDM16	ENST00000270722		IntronicSNV	FALSE	not protein-affecting
1:27916908:C/T:1	AHDC1	ENST00000374011		IntronicSNV	FALSE	not protein-affecting
1:25573193:A/G:1	RSRP1	ENST00000243189	S88P	Missense	FALSE	Functional Impact score not available
1:25228935:G/A:1	RUNX3	ENST00000399916	P323L	Missense	FALSE	Functional Impact score not available
1:248247951:T/C:1	OR2L13	ENST00000366478		IntronicSNV	FALSE	not protein-affecting
1:248129475:G/A:1	OR2AK2	ENST00000366480	R281H	Missense	FALSE	Functional Impact score not available
1:247013249:A/G:1	AHCTF1	ENST00000326225	V2029A	Missense	FALSE	Functional Impact score not available
1:246173896:C/A:1	SMYD3	ENST00000388985		IntronicSNV	FALSE	not protein-affecting
1:242640290:G/A:1	PLD5	ENST00000536534		IntronicSNV	FALSE	not protein-affecting
1:242468186:G/A:1	PLD5	ENST00000536534		IntronicSNV	FALSE	not protein-affecting
1:242431615:C/T:1	PLD5	ENST00000536534		IntronicSNV	FALSE	not protein-affecting
1:242427611:G/C:1	PLD5	ENST00000536534		IntronicSNV	FALSE	not protein-affecting
1:241784046:C/T:1	OPN3	ENST00000366554		IntronicSNV	FALSE	not protein-affecting
1:240267640:G/A:1	FMN2	ENST00000319653		IntronicSNV	FALSE	not protein-affecting
1:239911911:A/G:1	CHRM3	ENST00000255380		IntronicSNV	FALSE	not protein-affecting
1:236623358:G/A:1	EDARADD	ENST00000334232		IntronicSNV	FALSE	not protein-affecting
1:235952567:A/T:1	LYST	ENST00000389794		IntronicSNV	FALSE	not protein-affecting
1:233468138:G/A:1	MAP3K21	ENST00000366624		IntronicSNV	FALSE	not protein-affecting
1:225172906:G/A:1	DNAH14	ENST00000400952		IntronicSNV	FALSE	not protein-affecting
1:220713700:G/A:1	MARK1	ENST00000366917		IntronicSNV	FALSE	not protein-affecting
1:220214787:C/G:1	EPRS	ENST00000366923		IntronicSNV	FALSE	not protein-affecting
1:216136476:C/T:1	USH2A	ENST00000307340		IntronicSNV	FALSE	not protein-affecting
1:215778728:T/G:1	KCTD3	ENST00000259154		IntronicSNV	FALSE	not protein-affecting
1:213043971:A/C:1	FLVCR1	ENST00000366971		IntronicSNV	FALSE	not protein-affecting
1:210791083:A/T:1	HHAT	ENST00000545154		IntronicSNV	FALSE	not protein-affecting
1:210612447:C/T:1	HHAT	ENST00000545154		IntronicSNV	FALSE	not protein-affecting
1:210111795:G/A:1	SYT14	ENST00000422431		IntronicSNV	FALSE	not protein-affecting
1:207080157:C/T:1	FCMR	ENST00000367091		IntronicSNV	FALSE	not protein-affecting
1:206256374:C/A:1	RHEX	ENST00000331555		IntronicSNV	FALSE	not protein-affecting
1:205570139:G/T:1	MFSD4A	ENST00000367147		3-UTRSNV	FALSE	not protein-affecting
1:205176552:G/C:1	DSTYK	ENST00000367162		IntronicSNV	FALSE	not protein-affecting
1:204871047:C/T:1	NFASC	ENST00000339876		IntronicSNV	FALSE	not protein-affecting
1:20249894:G/A:1	PLA2G2E	ENST00000375116		IntronicSNV	FALSE	not protein-affecting
1:197736539:C/A:1	DENND1B	ENST00000367396		IntronicSNV	FALSE	not protein-affecting
1:197248206:G/A:1	CRB1	ENST00000367400		IntronicSNV	FALSE	not protein-affecting
1:196413584:C/T:1	KCNT2	ENST00000294725		IntronicSNV	FALSE	not protein-affecting
1:19640036:A/-:1	PQLC2	ENST00000375153		IntronicSNV	FALSE	not protein-affecting
1:196356388:A/C:1	KCNT2	ENST00000294725		IntronicSNV	FALSE	not protein-affecting
1:193026370:T/C:1	UCHL5	ENST00000367455		IntronicSNV	FALSE	not protein-affecting
1:190328581:A/G:1	BRINP3	ENST00000367462		IntronicSNV	FALSE	not protein-affecting
1:190229570:A/G:1	BRINP3	ENST00000367462		IntronicSNV	FALSE	not protein-affecting
1:190216365:G/T:1	BRINP3	ENST00000367462		IntronicSNV	FALSE	not protein-affecting
1:190094138:G/T:1	BRINP3	ENST00000367462		IntronicSNV	FALSE	not protein-affecting
1:186362086:G/A:1	ODR4	ENST00000287859		IntronicSNV	FALSE	not protein-affecting
1:185824080:G/A:1	HMCN1	ENST00000271588		IntronicSNV	FALSE	not protein-affecting
1:185748952:G/A:1	HMCN1	ENST00000271588		IntronicSNV	FALSE	not protein-affecting
1:185061514:G/C:1	RNF2	ENST00000367510		IntronicSNV	FALSE	not protein-affecting
1:18467102:G/A:1	IGSF21	ENST00000251296		IntronicSNV	FALSE	not protein-affecting
1:184458967:A/T:1	C1orf21	ENST00000235307		IntronicSNV	FALSE	not protein-affecting
1:182846325:C/T:1	DHX9	ENST00000367549		IntronicSNV	FALSE	not protein-affecting
1:181753880:G/C:1	CACNA1E	ENST00000367573	D1852H	Missense	FALSE	Functional Impact score not available
1:181702650:C/A:1	CACNA1E	ENST00000367573	P1009H	Missense	FALSE	Functional Impact score not available
1:179408675:G/T:1	AXDND1	ENST00000367618		IntronicSNV	FALSE	not protein-affecting
1:178155222:T/G:1	RASAL2	ENST00000367649		IntronicSNV	FALSE	not protein-affecting
1:178096533:A/T:1	RASAL2	ENST00000367649		IntronicSNV	FALSE	not protein-affecting
1:177909420:C/T:1	SEC16B	ENST00000308284		IntronicSNV	FALSE	not protein-affecting
1:177073154:C/A:1	ASTN1	ENST00000361833		IntronicSNV	FALSE	not protein-affecting
1:176860609:C/T:1	ASTN1	ENST00000361833		IntronicSNV	FALSE	not protein-affecting
1:176568289:A/G:1	PAPPA2	ENST00000367662		IntronicSNV	FALSE	not protein-affecting
1:175603035:G/T:1	TNR	ENST00000367674		IntronicSNV	FALSE	not protein-affecting
1:17401215:A/C:1	PADI2	ENST00000375486		IntronicSNV	FALSE	not protein-affecting
1:17266401:C/T:1	CROCC	ENST00000375541	R541C	Missense	FALSE	Functional Impact score not available
1:169252681:A/T:1	NME7	ENST00000367811		IntronicSNV	FALSE	not protein-affecting
1:165172784:A/G:1	LMX1A	ENST00000342310		3-UTRSNV	FALSE	not protein-affecting
1:15874871:C/A:1	DNAJC16	ENST00000375847	P324H	Missense	FALSE	Functional Impact score not available
1:157507405:A/G:1	FCRL5	ENST00000361835		IntronicSNV	FALSE	not protein-affecting
1:157502302:A/G:1	FCRL5	ENST00000361835		IntronicSNV	FALSE	not protein-affecting
1:157501111:C/T:1	FCRL5	ENST00000361835		IntronicSNV	FALSE	not protein-affecting
1:156142215:T/C:1	SEMA4A	ENST00000368285		IntronicSNV	FALSE	not protein-affecting
1:155514222:T/C:1	ASH1L	ENST00000392403		IntronicSNV	FALSE	not protein-affecting
1:154320217:G/A:1	ATP8B2	ENST00000368489		IntronicSNV	FALSE	not protein-affecting
1:154083719:C/T:1	NUP210L	ENST00000368559		IntronicSNV	FALSE	not protein-affecting
1:153924505:T/C:1	CRTC2	ENST00000368633	Y329C	Missense	FALSE	Functional Impact score not available
1:151628616:G/A:1	SNX27	ENST00000368843		IntronicSNV	FALSE	not protein-affecting
1:150818603:A/G:1	ARNT	ENST00000358595		IntronicSNV	FALSE	not protein-affecting
1:14348023:G/T:1	C1orf196	ENST00000412667		IntronicSNV	FALSE	not protein-affecting
1:12672523:G/A:1	DHRS3	ENST00000376223		IntronicSNV	FALSE	not protein-affecting
1:120486580:T/C:1	NOTCH2	ENST00000256646		IntronicSNV	FALSE	not protein-affecting
1:11740178:G/C:1	MAD2L2	ENST00000235310		IntronicSNV	FALSE	not protein-affecting
1:11579294:G/C:1	DISP3	ENST00000294484		IntronicSNV	FALSE	not protein-affecting
1:115180534:C/A:1	DENND2C	ENST00000393276		IntronicSNV	FALSE	not protein-affecting
1:112939170:C/T:1	CTTNBP2NL	ENST00000271277		IntronicSNV	FALSE	not protein-affecting
1:112227164:A/G:1	RAP1A	ENST00000369709		IntronicSNV	FALSE	not protein-affecting
1:109146831:G/A:1	FAM102B	ENST00000370035		IntronicSNV	FALSE	not protein-affecting
1:108005532:G/A:1	NTNG1	ENST00000370068		IntronicSNV	FALSE	not protein-affecting
1:107992487:C/A:1	NTNG1	ENST00000370068		IntronicSNV	FALSE	not protein-affecting
1:10552047:C/T:1	PEX14	ENST00000356607		IntronicSNV	FALSE	not protein-affecting
1:103418551:C/A:1	COL11A1	ENST00000370096		IntronicSNV	FALSE	not protein-affecting
1:102379628:T/C:1	OLFM3	ENST00000370103		IntronicSNV	FALSE	not protein-affecting
1:100566942:G/A:1	SASS6	ENST00000287482		IntronicSNV	FALSE	not protein-affecting
19:9732990:C/A:1	ZNF561-AS1	ENST00000586614		IntronicSNV	FALSE	not protein-affecting
19:8657689:G/A:1	ADAMTS10	ENST00000270328	A515A	Synonymous	FALSE	not protein-affecting
19:8189838:T/C:1	FBN3	ENST00000600128		IntronicSNV	FALSE	not protein-affecting
19:7087714:T/A:1	ZNF557	ENST00000414706		3-UTRSNV	FALSE	not protein-affecting
19:6813913:A/-:1	VAV1	ENST00000602142		IntronicSNV	FALSE	not protein-affecting
19:6087939:C/T:1	RFX2	ENST00000303657		IntronicSNV	FALSE	not protein-affecting
19:58564897:C/T:1	ZSCAN1	ENST00000282326	I235I	Synonymous	FALSE	not protein-affecting
19:58340036:G/T:1	AC010522.1	ENST00000598031		IntronicSNV	FALSE	not protein-affecting
19:58003042:C/T:1	ZNF419	ENST00000424930		IntronicSNV	FALSE	not protein-affecting
19:56429403:T/A:1	NLRP13	ENST00000342929		IntronicSNV	FALSE	not protein-affecting
19:55873797:G/A:1	FAM71E2	ENST00000424985	S127L	Missense	FALSE	Functional Impact score not available
19:54705064:C/A:1	RPS9	ENST00000302907	A4A	Synonymous	FALSE	not protein-affecting
19:54664942:G/A:1	TMC4	ENST00000376591	A587V	Missense	FALSE	Functional Impact score not available
19:54483885:C/A:1	CACNG8	ENST00000270458		IntronicSNV	FALSE	not protein-affecting
19:54060612:G/A:1	ZNF331	ENST00000253144		IntronicSNV	FALSE	not protein-affecting
19:53552348:G/T:1	ERVV-2	ENST00000601417		5-UTRSNV	FALSE	not protein-affecting
19:53269487:G/T:1	ZNF600	ENST00000338230	R508S	Missense	FALSE	Functional Impact score not available
19:53269483:A/T:1	ZNF600	ENST00000338230	L509Q	Missense	FALSE	Functional Impact score not available
19:50155811:C/T:1	SCAF1	ENST00000360565	P722L	Missense	FALSE	Functional Impact score not available
19:49901385:G/A:1	CCDC155	ENST00000447857	R205H	Missense	FALSE	Functional Impact score not available
19:4892068:C/A:1	ARRDC5	ENST00000381781		IntronicSNV	FALSE	not protein-affecting
19:48153384:G/T:1	BICRA	ENST00000396720		IntronicSNV	FALSE	not protein-affecting
19:46626182:C/T:1	IGFL3	ENST00000341415		IntronicSNV	FALSE	not protein-affecting
19:46267100:A/G:1	BHMG1	ENST00000457052		IntronicSNV	FALSE	not protein-affecting
19:46028123:G/A:1	VASP	ENST00000245932		IntronicSNV	FALSE	not protein-affecting
19:45851825:C/A:1	KLC3	ENST00000391946		IntronicSNV	FALSE	not protein-affecting
19:42940355:A/C:1	CXCL17	ENST00000601181		IntronicSNV	FALSE	not protein-affecting
19:42409789:G/A:1	ARHGEF1	ENST00000337665		IntronicSNV	FALSE	not protein-affecting
19:41502858:C/T:1	CYP2B6	ENST00000324071		IntronicSNV	FALSE	not protein-affecting
19:41502855:G/T:1	CYP2B6	ENST00000324071		IntronicSNV	FALSE	not protein-affecting
19:41241073:C/T:1	ITPKC	ENST00000263370		IntronicSNV	FALSE	not protein-affecting
19:40764162:A/C:1	AKT2	ENST00000392038		IntronicSNV	FALSE	not protein-affecting
19:33434799:C/T:1	CEP89	ENST00000305768		IntronicSNV	FALSE	not protein-affecting
19:32970510:G/A:1	DPY19L3	ENST00000342179		IntronicSNV	FALSE	not protein-affecting
19:31786095:G/A:1	TSHZ3	ENST00000240587		IntronicSNV	FALSE	not protein-affecting
19:31770358:C/A:1	TSHZ3	ENST00000240587	S114I	Missense	FALSE	Functional Impact score not available
19:31003443:A/-:1	ZNF536	ENST00000355537		IntronicSNV	FALSE	not protein-affecting
19:23307943:C/T:1	ZNF730	ENST00000327867		IntronicSNV	FALSE	not protein-affecting
19:22839635:G/A:1	ZNF492	ENST00000456783		IntronicSNV	FALSE	not protein-affecting
19:22473196:A/T:1	ZNF729	ENST00000601693		IntronicSNV	FALSE	not protein-affecting
19:22161452:C/A:1	ZNF208	ENST00000397126		IntronicSNV	FALSE	not protein-affecting
19:21995009:C/A:1	ZNF43	ENST00000354959		IntronicSNV	FALSE	not protein-affecting
19:18807741:T/G:1	CRTC1	ENST00000338797		IntronicSNV	FALSE	not protein-affecting
19:18240188:C/T:1	MAST3	ENST00000262811		IntronicSNV	FALSE	not protein-affecting
19:17722091:C/A:1	UNC13A	ENST00000519716		IntronicSNV	FALSE	not protein-affecting
19:17044214:G/A:1	CPAMD8	ENST00000443236		IntronicSNV	FALSE	not protein-affecting
19:14071351:G/T:1	DCAF15	ENST00000254337	G569V	Missense	FALSE	Functional Impact score not available
19:13361217:T/A:1	CACNA1A	ENST00000360228		IntronicSNV	FALSE	not protein-affecting
19:11591359:C/G:1	ELAVL3	ENST00000359227		IntronicSNV	FALSE	not protein-affecting
19:10860623:A/T:1	DNM2	ENST00000389253		IntronicSNV	FALSE	not protein-affecting
19:10626030:G/A:1	S1PR5	ENST00000439028		IntronicSNV	FALSE	not protein-affecting
19:10250301:C/T:1	DNMT1	ENST00000359526		IntronicSNV	FALSE	not protein-affecting
19:10132714:G/A:1	RDH8	ENST00000171214		3-UTRSNV	FALSE	not protein-affecting
18:8829215:C/T:1	MTCL1	ENST00000359865		IntronicSNV	FALSE	not protein-affecting
18:8318808:A/G:1	PTPRM	ENST00000332175		IntronicSNV	FALSE	not protein-affecting
18:8039321:A/G:1	PTPRM	ENST00000332175		IntronicSNV	FALSE	not protein-affecting
18:8023508:T/C:1	PTPRM	ENST00000332175		IntronicSNV	FALSE	not protein-affecting
18:8000975:A/G:1	PTPRM	ENST00000332175		IntronicSNV	FALSE	not protein-affecting
18:7952170:T/C:1	PTPRM	ENST00000332175		IntronicSNV	FALSE	not protein-affecting
18:7683122:C/T:1	PTPRM	ENST00000332175		IntronicSNV	FALSE	not protein-affecting
18:648243:A/C:1	CLUL1	ENST00000400606		IntronicSNV	FALSE	not protein-affecting
18:6274679:T/A:1	L3MBTL4	ENST00000284898		IntronicSNV	FALSE	not protein-affecting
18:59120755:G/A:1	CDH20	ENST00000262717		IntronicSNV	FALSE	not protein-affecting
18:57262072:G/A:1	CCBE1	ENST00000439986		IntronicSNV	FALSE	not protein-affecting
18:53213411:A/T:1	TCF4	ENST00000354452		IntronicSNV	FALSE	not protein-affecting
18:51048002:G/T:1	DCC	ENST00000442544		IntronicSNV	FALSE	not protein-affecting
18:50653020:G/T:1	DCC	ENST00000442544		IntronicSNV	FALSE	not protein-affecting
18:50504064:G/A:1	DCC	ENST00000442544		IntronicSNV	FALSE	not protein-affecting
18:4329795:A/G:1	DLGAP1	ENST00000315677		IntronicSNV	FALSE	not protein-affecting
18:4329794:G/T:1	DLGAP1	ENST00000315677		IntronicSNV	FALSE	not protein-affecting
18:19356434:C/T:1	MIB1	ENST00000261537		IntronicSNV	FALSE	not protein-affecting
18:19268611:T/C:1	ABHD3	ENST00000289119		IntronicSNV	FALSE	not protein-affecting
18:14826823:T/-:1	ANKRD30B	ENST00000358984		IntronicSNV	FALSE	not protein-affecting
18:14749180:T/C:1	ANKRD30B	ENST00000358984		IntronicSNV	FALSE	not protein-affecting
18:13645480:G/A:1	LDLRAD4	ENST00000361205	E249K	Missense	FALSE	Functional Impact score not available
18:12553966:G/T:1	SPIRE1	ENST00000409402		IntronicSNV	FALSE	not protein-affecting
18:12333260:A/G:1	AFG3L2	ENST00000269143		IntronicSNV	FALSE	not protein-affecting
17:9026804:G/A:1	NTN1	ENST00000173229		IntronicSNV	FALSE	not protein-affecting
17:8357430:G/A:1	NDEL1	ENST00000334527		IntronicSNV	FALSE	not protein-affecting
17:80529203:G/T:1	FOXK2	ENST00000335255		IntronicSNV	FALSE	not protein-affecting
17:79619293:G/A:1	PDE6G	ENST00000331056		IntronicSNV	FALSE	not protein-affecting
17:79167738:C/T:1	CEP131	ENST00000450824	R770H	Missense	FALSE	Functional Impact score not available
17:78085103:G/T:1	GAA	ENST00000302262		IntronicSNV	FALSE	not protein-affecting
17:76674607:T/G:1	CYTH1	ENST00000361101		IntronicSNV	FALSE	not protein-affecting
17:76529680:G/A:1	DNAH17	ENST00000389840		IntronicSNV	FALSE	not protein-affecting
17:76460814:C/T:1	DNAH17	ENST00000389840		IntronicSNV	FALSE	not protein-affecting
17:74438481:G/C:1	UBE2O	ENST00000319380		IntronicSNV	FALSE	not protein-affecting
17:72951579:G/C:1	HID1	ENST00000425042		IntronicSNV	FALSE	not protein-affecting
17:7249304:A/G:1	ACAP1	ENST00000158762		IntronicSNV	FALSE	not protein-affecting
17:67482598:C/A:1	MAP2K6	ENST00000590474		IntronicSNV	FALSE	not protein-affecting
17:65024811:C/T:1	CACNG4	ENST00000262138		IntronicSNV	FALSE	not protein-affecting
17:63734641:C/A:1	CEP112	ENST00000392769		IntronicSNV	FALSE	not protein-affecting
17:63649918:C/A:1	CEP112	ENST00000392769		IntronicSNV	FALSE	not protein-affecting
17:59234639:C/A:1	BCAS3	ENST00000390652		IntronicSNV	FALSE	not protein-affecting
17:59063024:C/T:1	BCAS3	ENST00000390652		IntronicSNV	FALSE	not protein-affecting
17:59047461:G/T:1	BCAS3	ENST00000390652		IntronicSNV	FALSE	not protein-affecting
17:55336400:G/A:1	MSI2	ENST00000284073		IntronicSNV	FALSE	not protein-affecting
17:475637:G/A:1	VPS53	ENST00000437048		IntronicSNV	FALSE	not protein-affecting
17:46990136:C/T:1	UBE2Z	ENST00000360943		IntronicSNV	FALSE	not protein-affecting
17:42889098:G/A:1	GJC1	ENST00000426548		IntronicSNV	FALSE	not protein-affecting
17:39534644:C/T:1	KRT34	ENST00000394001		IntronicSNV	FALSE	not protein-affecting
17:37970683:T/C:1	IKZF3	ENST00000346872		IntronicSNV	FALSE	not protein-affecting
17:37502245:A/G:1	FBXL20	ENST00000264658		IntronicSNV	FALSE	not protein-affecting
17:36358182:T/C:1	RP11-1407O15.2	ENST00000520237		IntronicSNV	FALSE	not protein-affecting
17:35960698:G/A:1	SYNRG	ENST00000339208		IntronicSNV	FALSE	not protein-affecting
17:31606978:G/T:1	ASIC2	ENST00000225823		IntronicSNV	FALSE	not protein-affecting
17:31368677:T/C:1	ASIC2	ENST00000225823		IntronicSNV	FALSE	not protein-affecting
17:30989088:A/T:1	MYO1D	ENST00000318217		IntronicSNV	FALSE	not protein-affecting
17:30809118:T/C:1	PSMD11	ENST00000261712		3-UTRSNV	FALSE	not protein-affecting
17:30487509:G/C:1	RHOT1	ENST00000358365		IntronicSNV	FALSE	not protein-affecting
17:29135939:T/C:1	CRLF3	ENST00000324238		IntronicSNV	FALSE	not protein-affecting
17:27035774:G/T:1	PROCA1	ENST00000301039		IntronicSNV	FALSE	not protein-affecting
17:21304420:C/T:1	KCNJ12	ENST00000583088		IntronicSNV	FALSE	not protein-affecting
17:20188419:T/G:1	SPECC1	ENST00000261503		IntronicSNV	FALSE	not protein-affecting
17:19190507:G/A:1	EPN2	ENST00000314728		IntronicSNV	FALSE	not protein-affecting
17:18662352:G/A:1	CDRT1	ENST00000395667		IntronicSNV	FALSE	not protein-affecting
17:16526491:G/A:1	ZNF624	ENST00000311331	S570F	Missense	FALSE	Functional Impact score not available
17:16526421:G/A:1	ZNF624	ENST00000311331	F593F	Synonymous	FALSE	not protein-affecting
17:14038623:A/G:1	COX10	ENST00000261643		IntronicSNV	FALSE	not protein-affecting
17:11848723:G/A:1	DNAH9	ENST00000262442		IntronicSNV	FALSE	not protein-affecting
17:11770322:C/T:1	DNAH9	ENST00000262442		IntronicSNV	FALSE	not protein-affecting
16:9971784:A/G:1	GRIN2A	ENST00000396573		IntronicSNV	FALSE	not protein-affecting
16:9928580:T/C:1	GRIN2A	ENST00000396573		IntronicSNV	FALSE	not protein-affecting
16:89852661:G/A:1	FANCA	ENST00000389301		IntronicSNV	FALSE	not protein-affecting
16:89215570:T/C:1	ACSF3	ENST00000317447		IntronicSNV	FALSE	not protein-affecting
16:87785958:T/C:1	KLHDC4	ENST00000270583		IntronicSNV	FALSE	not protein-affecting
16:87405251:A/C:1	FBXO31	ENST00000311635		IntronicSNV	FALSE	not protein-affecting
16:83072342:C/T:1	CDH13	ENST00000431540		IntronicSNV	FALSE	not protein-affecting
16:80649647:C/T:1	CDYL2	ENST00000299564		IntronicSNV	FALSE	not protein-affecting
16:79239961:G/T:1	WWOX	ENST00000566780		IntronicSNV	FALSE	not protein-affecting
16:79239915:C/A:1	WWOX	ENST00000566780		IntronicSNV	FALSE	not protein-affecting
16:79134824:T/C:1	WWOX	ENST00000566780		IntronicSNV	FALSE	not protein-affecting
16:78856912:G/C:1	WWOX	ENST00000566780		IntronicSNV	FALSE	not protein-affecting
16:78619721:T/C:1	WWOX	ENST00000566780		IntronicSNV	FALSE	not protein-affecting
16:78576337:G/A:1	WWOX	ENST00000566780		IntronicSNV	FALSE	not protein-affecting
16:77891192:A/T:1	VAT1L	ENST00000302536		IntronicSNV	FALSE	not protein-affecting
16:77847412:A/G:1	VAT1L	ENST00000302536		IntronicSNV	FALSE	not protein-affecting
16:76623623:G/A:1	AC104151.1	ENST00000563764		IntronicSNV	FALSE	not protein-affecting
16:76523183:A/-:1	CNTNAP4	ENST00000478060		IntronicSNV	FALSE	not protein-affecting
16:74677430:A/C:1	RFWD3	ENST00000361070		IntronicSNV	FALSE	not protein-affecting
16:72964718:C/A:1	ZFHX3	ENST00000268489		IntronicSNV	FALSE	not protein-affecting
16:71840293:G/T:1	AP1G1	ENST00000393512		IntronicSNV	FALSE	not protein-affecting
16:68430489:A/G:1	SMPD3	ENST00000219334		IntronicSNV	FALSE	not protein-affecting
16:67829283:A/T:1	RANBP10	ENST00000317506		IntronicSNV	FALSE	not protein-affecting
16:67577794:C/T:1	RIPOR1	ENST00000422602		IntronicSNV	FALSE	not protein-affecting
16:65065320:C/A:1	CDH11	ENST00000268603		IntronicSNV	FALSE	not protein-affecting
16:601941:C/T:1	CAPN15	ENST00000219611		IntronicSNV	FALSE	not protein-affecting
16:50655617:G/T:1	NKD1	ENST00000268459	E122*	Nonsense	FALSE	Functional Impact score not available
16:50650675:T/C:1	NKD1	ENST00000268459		IntronicSNV	FALSE	not protein-affecting
16:4916467:G/A:1	UBN1	ENST00000396658		IntronicSNV	FALSE	not protein-affecting
16:47000426:A/G:1	DNAJA2	ENST00000317089		IntronicSNV	FALSE	not protein-affecting
16:31285933:A/T:1	ITGAM	ENST00000544665		IntronicSNV	FALSE	not protein-affecting
16:31136663:G/T:1	KAT8	ENST00000448516		IntronicSNV	FALSE	not protein-affecting
16:29853169:C/G:1	MVP	ENST00000357402		IntronicSNV	FALSE	not protein-affecting
16:27972472:G/A:1	GSG1L	ENST00000447459		IntronicSNV	FALSE	not protein-affecting
16:27933359:C/A:1	GSG1L	ENST00000447459		IntronicSNV	FALSE	not protein-affecting
16:27514725:C/T:1	GTF3C1	ENST00000356183		IntronicSNV	FALSE	not protein-affecting
16:27246981:G/A:1	NSMCE1	ENST00000361439		IntronicSNV	FALSE	not protein-affecting
16:26100945:C/G:1	HS3ST4	ENST00000331351		IntronicSNV	FALSE	not protein-affecting
16:25914619:G/A:1	HS3ST4	ENST00000331351		IntronicSNV	FALSE	not protein-affecting
16:25914617:G/A:1	HS3ST4	ENST00000331351		IntronicSNV	FALSE	not protein-affecting
16:23921845:G/A:1	PRKCB	ENST00000303531		IntronicSNV	FALSE	not protein-affecting
16:23658839:T/G:1	DCTN5	ENST00000300087		IntronicSNV	FALSE	not protein-affecting
16:2135464:C/T:1	TSC2	ENST00000219476		IntronicSNV	FALSE	not protein-affecting
16:20997840:A/T:1	DNAH3	ENST00000261383		IntronicSNV	FALSE	not protein-affecting
16:20827851:C/T:1	REXO5	ENST00000261377		IntronicSNV	FALSE	not protein-affecting
16:19888429:G/A:1	GPRC5B	ENST00000300571		IntronicSNV	FALSE	not protein-affecting
16:19555264:C/T:1	CCP110	ENST00000381396		IntronicSNV	FALSE	not protein-affecting
16:15786726:T/C:1	NDE1	ENST00000396355		IntronicSNV	FALSE	not protein-affecting
16:13264073:A/G:1	SHISA9	ENST00000558583		IntronicSNV	FALSE	not protein-affecting
16:1005401:C/T:1	LMF1	ENST00000262301		IntronicSNV	FALSE	not protein-affecting
15:99843913:C/G:1	LRRC28	ENST00000301981		IntronicSNV	FALSE	not protein-affecting
15:99030658:A/C:1	FAM169B	ENST00000558256		IntronicSNV	FALSE	not protein-affecting
15:92608816:A/T:1	SLCO3A1	ENST00000318445		IntronicSNV	FALSE	not protein-affecting
15:90986087:C/T:1	IQGAP1	ENST00000268182		IntronicSNV	FALSE	not protein-affecting
15:89194542:G/A:1	ISG20	ENST00000306072		IntronicSNV	FALSE	not protein-affecting
15:87523997:A/T:1	AGBL1	ENST00000441037		IntronicSNV	FALSE	not protein-affecting
15:87433692:C/A:1	AGBL1	ENST00000441037		IntronicSNV	FALSE	not protein-affecting
15:87276173:G/T:1	AGBL1	ENST00000441037		IntronicSNV	FALSE	not protein-affecting
15:86806063:C/T:1	AGBL1	ENST00000441037	R296*	Nonsense	FALSE	Functional Impact score not available
15:85635783:A/G:1	PDE8A	ENST00000310298		IntronicSNV	FALSE	not protein-affecting
15:77596821:C/T:1	PEAK1	ENST00000560626		IntronicSNV	FALSE	not protein-affecting
15:77168631:C/T:1	SCAPER	ENST00000563290		IntronicSNV	FALSE	not protein-affecting
15:74559583:C/A:1	CCDC33	ENST00000398814		IntronicSNV	FALSE	not protein-affecting
15:73012874:G/A:1	BBS4	ENST00000268057		IntronicSNV	FALSE	not protein-affecting
15:71397663:T/A:1	THSD4	ENST00000355327		IntronicSNV	FALSE	not protein-affecting
15:69728823:C/A:1	KIF23	ENST00000260363		IntronicSNV	FALSE	not protein-affecting
15:69647957:A/T:1	PAQR5	ENST00000340965		IntronicSNV	FALSE	not protein-affecting
15:66789690:A/T:1	SNAPC5	ENST00000316634		IntronicSNV	FALSE	not protein-affecting
15:65681527:C/A:1	IGDCC4	ENST00000352385		IntronicSNV	FALSE	not protein-affecting
15:60840981:C/T:1	RORA	ENST00000261523		IntronicSNV	FALSE	not protein-affecting
15:51514032:A/G:1	CYP19A1	ENST00000396402		IntronicSNV	FALSE	not protein-affecting
15:50633929:A/G:1	GABPB1	ENST00000220429		IntronicSNV	FALSE	not protein-affecting
15:50265925:A/G:1	ATP8B4	ENST00000284509		IntronicSNV	FALSE	not protein-affecting
15:50184699:A/G:1	ATP8B4	ENST00000284509		IntronicSNV	FALSE	not protein-affecting
15:50161184:C/T:1	ATP8B4	ENST00000284509		IntronicSNV	FALSE	not protein-affecting
15:49809520:A/G:1	FAM227B	ENST00000299338		IntronicSNV	FALSE	not protein-affecting
15:49590270:T/C:1	GALK2	ENST00000560031		IntronicSNV	FALSE	not protein-affecting
15:48022448:C/T:1	SEMA6D	ENST00000316364		IntronicSNV	FALSE	not protein-affecting
15:42437276:G/T:1	PLA2G4F	ENST00000382396		IntronicSNV	FALSE	not protein-affecting
15:37215783:A/G:1	MEIS2	ENST00000561208		IntronicSNV	FALSE	not protein-affecting
15:31839172:C/T:1	OTUD7A	ENST00000307050		IntronicSNV	FALSE	not protein-affecting
15:30432907:A/C:1	GOLGA8T	ENST00000569052		IntronicSNV	FALSE	not protein-affecting
15:30063646:G/T:1	TJP1	ENST00000346128		IntronicSNV	FALSE	not protein-affecting
15:27284314:G/A:1	GABRG3	ENST00000333743		IntronicSNV	FALSE	not protein-affecting
15:27281007:G/A:1	GABRG3	ENST00000333743		IntronicSNV	FALSE	not protein-affecting
15:27280622:G/A:1	GABRG3	ENST00000333743		IntronicSNV	FALSE	not protein-affecting
15:27182493:G/A:1	GABRA5	ENST00000335625		IntronicSNV	FALSE	not protein-affecting
15:26998476:G/A:1	GABRB3	ENST00000311550		IntronicSNV	FALSE	not protein-affecting
15:26942621:C/T:1	GABRB3	ENST00000311550		IntronicSNV	FALSE	not protein-affecting
15:26918747:C/G:1	GABRB3	ENST00000311550		IntronicSNV	FALSE	not protein-affecting
15:26851192:G/T:1	GABRB3	ENST00000311550		IntronicSNV	FALSE	not protein-affecting
15:25925632:A/C:1	ATP10A	ENST00000356865		IntronicSNV	FALSE	not protein-affecting
15:22925876:C/T:1	CYFIP1	ENST00000313077	P32S	Missense	FALSE	Functional Impact score not available
14:96153022:C/T:1	TCL1B	ENST00000340722		IntronicSNV	FALSE	not protein-affecting
14:95663638:G/A:1	CLMN	ENST00000298912		IntronicSNV	FALSE	not protein-affecting
14:93131891:T/-:1	RIN3	ENST00000216487		IntronicSNV	FALSE	not protein-affecting
14:91063396:C/T:1	TTC7B	ENST00000328459		IntronicSNV	FALSE	not protein-affecting
14:90608139:G/T:1	KCNK13	ENST00000282146		IntronicSNV	FALSE	not protein-affecting
14:89042422:AAATGGCTT/-:1	ZC3H14	ENST00000251038		IntronicBlockSubstitution	FALSE	not protein-affecting
14:81498068:C/T:1	TSHR	ENST00000541158		IntronicSNV	FALSE	not protein-affecting
14:81474899:T/C:1	TSHR	ENST00000541158		IntronicSNV	FALSE	not protein-affecting
14:81386395:A/G:1	CEP128	ENST00000555265		IntronicSNV	FALSE	not protein-affecting
14:81149783:C/T:1	CEP128	ENST00000555265		IntronicSNV	FALSE	not protein-affecting
14:80290115:G/T:1	NRXN3	ENST00000554719		IntronicSNV	FALSE	not protein-affecting
14:80074562:G/T:1	NRXN3	ENST00000554719		IntronicSNV	FALSE	not protein-affecting
14:79980120:G/T:1	NRXN3	ENST00000554719		IntronicSNV	FALSE	not protein-affecting
14:79875125:C/T:1	NRXN3	ENST00000554719		IntronicSNV	FALSE	not protein-affecting
14:79856442:C/T:1	NRXN3	ENST00000554719		IntronicSNV	FALSE	not protein-affecting
14:79669464:C/A:1	NRXN3	ENST00000554719		IntronicSNV	FALSE	not protein-affecting
14:79319407:A/G:1	NRXN3	ENST00000554719		IntronicSNV	FALSE	not protein-affecting
14:76369022:C/T:1	TTLL5	ENST00000298832		IntronicSNV	FALSE	not protein-affecting
14:73006653:C/T:1	RGS6	ENST00000553525		IntronicSNV	FALSE	not protein-affecting
14:72478922:A/-:1	RGS6	ENST00000553525		IntronicSNV	FALSE	not protein-affecting
14:71418080:T/G:1	PCNX1	ENST00000304743		IntronicSNV	FALSE	not protein-affecting
14:70632542:G/T:1	SLC8A3	ENST00000381269		IntronicSNV	FALSE	not protein-affecting
14:70425706:A/C:1	SMOC1	ENST00000361956		IntronicSNV	FALSE	not protein-affecting
14:70421529:C/T:1	SMOC1	ENST00000361956		IntronicSNV	FALSE	not protein-affecting
14:68760295:C/T:1	RAD51B	ENST00000487270		IntronicSNV	FALSE	not protein-affecting
14:67771129:T/G:1	MPP5	ENST00000261681		IntronicSNV	FALSE	not protein-affecting
14:67567709:G/A:1	GPHN	ENST00000478722		IntronicSNV	FALSE	not protein-affecting
14:67192607:A/G:1	GPHN	ENST00000478722		IntronicSNV	FALSE	not protein-affecting
14:67042936:C/T:1	GPHN	ENST00000478722		IntronicSNV	FALSE	not protein-affecting
14:63442994:G/A:1	KCNH5	ENST00000322893		IntronicSNV	FALSE	not protein-affecting
14:61485049:G/T:1	SLC38A6	ENST00000354886		IntronicSNV	FALSE	not protein-affecting
14:61331522:G/A:1	MNAT1	ENST00000261245		IntronicSNV	FALSE	not protein-affecting
14:60927516:C/T:1	C14orf39	ENST00000321731		IntronicSNV	FALSE	not protein-affecting
14:55837778:C/T:1	ATG14	ENST00000247178		IntronicSNV	FALSE	not protein-affecting
14:47750550:A/T:1	MDGA2	ENST00000399232		IntronicSNV	FALSE	not protein-affecting
14:47713480:T/A:1	MDGA2	ENST00000399232		IntronicSNV	FALSE	not protein-affecting
14:47672034:A/T:1	MDGA2	ENST00000399232		IntronicSNV	FALSE	not protein-affecting
14:47600148:C/A:1	MDGA2	ENST00000399232		IntronicSNV	FALSE	not protein-affecting
14:47382591:A/G:1	MDGA2	ENST00000399232		IntronicSNV	FALSE	not protein-affecting
14:47349019:C/A:1	MDGA2	ENST00000399232		IntronicSNV	FALSE	not protein-affecting
14:42953735:C/A:1	AL450442.1	ENST00000554042		IntronicSNV	FALSE	not protein-affecting
14:42352285:C/T:1	LRFN5	ENST00000298119		IntronicSNV	FALSE	not protein-affecting
14:38155066:G/C:1	TTC6	ENST00000553443		IntronicSNV	FALSE	not protein-affecting
14:33536895:C/T:1	NPAS3	ENST00000356141		IntronicSNV	FALSE	not protein-affecting
14:33272790:C/T:1	AKAP6	ENST00000280979		IntronicSNV	FALSE	not protein-affecting
14:33190620:T/A:1	AKAP6	ENST00000280979		IntronicSNV	FALSE	not protein-affecting
14:33123416:A/G:1	AKAP6	ENST00000280979		IntronicSNV	FALSE	not protein-affecting
14:32808593:T/C:1	AKAP6	ENST00000280979		IntronicSNV	FALSE	not protein-affecting
14:32803806:G/T:1	AKAP6	ENST00000280979		IntronicSNV	FALSE	not protein-affecting
14:25462092:G/A:1	STXBP6	ENST00000323944		IntronicSNV	FALSE	not protein-affecting
14:24734868:C/T:1	RABGGTA	ENST00000399409	E553K	Missense	FALSE	Functional Impact score not available
14:23834452:G/A:1	EFS	ENST00000216733		5-UTRSNV	FALSE	not protein-affecting
14:105411774:C/T:1	AHNAK2	ENST00000333244	A3338A	Synonymous	FALSE	not protein-affecting
14:103857903:T/-:1	MARK3	ENST00000429436		IntronicSNV	FALSE	not protein-affecting
14:101201014:C/T:1	DLK1	ENST00000341267	G311G	Synonymous	FALSE	not protein-affecting
13:98038461:A/G:1	MBNL2	ENST00000345429		IntronicSNV	FALSE	not protein-affecting
13:94927859:T/G:1	GPC6	ENST00000377047		IntronicSNV	FALSE	not protein-affecting
13:94673932:T/G:1	GPC6	ENST00000377047		IntronicSNV	FALSE	not protein-affecting
13:94250920:A/-:1	GPC6	ENST00000377047		IntronicSNV	FALSE	not protein-affecting
13:92363722:G/T:1	GPC5	ENST00000377067		IntronicSNV	FALSE	not protein-affecting
13:92187328:C/A:1	GPC5	ENST00000377067		IntronicSNV	FALSE	not protein-affecting
13:77816613:T/C:1	MYCBP2	ENST00000407578		IntronicSNV	FALSE	not protein-affecting
13:74400267:G/A:1	KLF12	ENST00000377669		IntronicSNV	FALSE	not protein-affecting
13:70377087:C/T:1	KLHL1	ENST00000377844		IntronicSNV	FALSE	not protein-affecting
13:67715273:G/T:1	PCDH9	ENST00000544246		IntronicSNV	FALSE	not protein-affecting
13:60998049:A/C:1	TDRD3	ENST00000535286		IntronicSNV	FALSE	not protein-affecting
13:58261105:G/T:1	PCDH17	ENST00000377918		IntronicSNV	FALSE	not protein-affecting
13:51502920:C/T:1	RNASEH2B	ENST00000336617		IntronicSNV	FALSE	not protein-affecting
13:48662163:G/A:1	MED4	ENST00000258648		IntronicSNV	FALSE	not protein-affecting
13:46773809:A/C:1	LCP1	ENST00000398576		IntronicSNV	FALSE	not protein-affecting
13:40115463:T/A:1	LHFPL6	ENST00000379589		IntronicSNV	FALSE	not protein-affecting
13:38431136:G/A:1	TRPC4	ENST00000379681		IntronicSNV	FALSE	not protein-affecting
13:38415334:T/C:1	TRPC4	ENST00000379681		IntronicSNV	FALSE	not protein-affecting
13:36921610:G/C:1	SPART-AS1	ENST00000379848		IntronicSNV	FALSE	not protein-affecting
13:33834774:G/A:1	STARD13	ENST00000336934		IntronicSNV	FALSE	not protein-affecting
13:31152211:G/A:1	HMGB1	ENST00000405805		IntronicSNV	FALSE	not protein-affecting
13:31102335:C/T:1	HMGB1	ENST00000405805		IntronicSNV	FALSE	not protein-affecting
13:30002324:G/A:1	MTUS2	ENST00000431530		IntronicSNV	FALSE	not protein-affecting
13:29753618:G/A:1	MTUS2	ENST00000431530		IntronicSNV	FALSE	not protein-affecting
13:29643094:G/-:1	MTUS2	ENST00000431530		IntronicSNV	FALSE	not protein-affecting
13:26461640:C/T:1	ATP8A2	ENST00000381655		IntronicSNV	FALSE	not protein-affecting
13:25473372:C/G:1	CENPJ	ENST00000381884		IntronicSNV	FALSE	not protein-affecting
13:21452017:T/C:1	XPO4	ENST00000255305		IntronicSNV	FALSE	not protein-affecting
13:110971315:G/A:1	COL4A2	ENST00000360467		IntronicSNV	FALSE	not protein-affecting
13:110904357:A/C:1	COL4A1	ENST00000375820		IntronicSNV	FALSE	not protein-affecting
13:109351947:A/G:1	MYO16	ENST00000356711		IntronicSNV	FALSE	not protein-affecting
13:108944147:G/C:1	TNFSF13B	ENST00000375887		IntronicSNV	FALSE	not protein-affecting
13:102485210:T/G:1	FGF14	ENST00000376131		IntronicSNV	FALSE	not protein-affecting
13:102348674:G/A:1	ITGBL1	ENST00000376180		IntronicSNV	FALSE	not protein-affecting
13:101884942:G/A:1	NALCN	ENST00000251127		IntronicSNV	FALSE	not protein-affecting
13:100972973:T/C:1	PCCA	ENST00000376285		IntronicSNV	FALSE	not protein-affecting
13:100025051:G/A:1	UBAC2	ENST00000403766		IntronicSNV	FALSE	not protein-affecting
12:99986835:G/A:1	ANKS1B	ENST00000547776		IntronicSNV	FALSE	not protein-affecting
12:99843530:C/T:1	ANKS1B	ENST00000547776		IntronicSNV	FALSE	not protein-affecting
12:99762690:C/T:1	ANKS1B	ENST00000547776		IntronicSNV	FALSE	not protein-affecting
12:98926010:A/G:1	TMPO	ENST00000266732		IntronicSNV	FALSE	not protein-affecting
12:97013343:C/G:1	CFAP54	ENST00000524981		IntronicSNV	FALSE	not protein-affecting
12:96064756:G/A:1	NTN4	ENST00000343702		IntronicSNV	FALSE	not protein-affecting
12:93249694:T/A:1	EEA1	ENST00000322349		IntronicSNV	FALSE	not protein-affecting
12:9004721:C/T:1	A2ML1	ENST00000299698		IntronicSNV	FALSE	not protein-affecting
12:8620870:A/-:1	CLEC6A	ENST00000382073		IntronicSNV	FALSE	not protein-affecting
12:85272543:T/C:1	SLC6A15	ENST00000266682		IntronicSNV	FALSE	not protein-affecting
12:83310396:A/G:1	TMTC2	ENST00000321196		IntronicSNV	FALSE	not protein-affecting
12:82135649:G/A:1	PPFIA2	ENST00000549396		IntronicSNV	FALSE	not protein-affecting
12:82015125:C/G:1	PPFIA2	ENST00000549396		IntronicSNV	FALSE	not protein-affecting
12:81999633:T/C:1	PPFIA2	ENST00000549396		IntronicSNV	FALSE	not protein-affecting
12:81923170:A/G:1	PPFIA2	ENST00000549396		IntronicSNV	FALSE	not protein-affecting
12:81765922:A/T:1	PPFIA2	ENST00000549396		IntronicSNV	FALSE	not protein-affecting
12:81246657:G/A:1	LIN7A	ENST00000552864		IntronicSNV	FALSE	not protein-affecting
12:81101981:G/A:1	MYF6	ENST00000228641	G161G	Synonymous	FALSE	not protein-affecting
12:80021917:C/T:1	PAWR	ENST00000328827		IntronicSNV	FALSE	not protein-affecting
12:79341364:T/C:1	SYT1	ENST00000261205		IntronicSNV	FALSE	not protein-affecting
12:78553241:C/T:1	NAV3	ENST00000536525		IntronicSNV	FALSE	not protein-affecting
12:76875231:C/A:1	OSBPL8	ENST00000261183		IntronicSNV	FALSE	not protein-affecting
12:72400693:C/G:1	TPH2	ENST00000333850		IntronicSNV	FALSE	not protein-affecting
12:72308707:C/G:1	TBC1D15	ENST00000550746		IntronicSNV	FALSE	not protein-affecting
12:71927931:G/A:1	LGR5	ENST00000266674		IntronicSNV	FALSE	not protein-affecting
12:71557171:A/G:1	TSPAN8	ENST00000393330		IntronicSNV	FALSE	not protein-affecting
12:69257518:C/T:1	CPM	ENST00000551568		IntronicSNV	FALSE	not protein-affecting
12:64362642:T/G:1	SRGAP1	ENST00000355086		IntronicSNV	FALSE	not protein-affecting
12:64016458:C/A:1	DPY19L2	ENST00000324472		IntronicSNV	FALSE	not protein-affecting
12:62241497:A/C:1	FAM19A2	ENST00000416284		IntronicSNV	FALSE	not protein-affecting
12:62150336:A/G:1	FAM19A2	ENST00000416284		IntronicSNV	FALSE	not protein-affecting
12:6016346:G/A:1	ANO2	ENST00000327087		IntronicSNV	FALSE	not protein-affecting
12:58961989:G/A:1	AC020637.1	ENST00000546977		IntronicSNV	FALSE	not protein-affecting
12:57687310:T/C:1	R3HDM2	ENST00000347140		IntronicSNV	FALSE	not protein-affecting
12:54918611:G/A:1	NCKAP1L	ENST00000293373		IntronicSNV	FALSE	not protein-affecting
12:54639074:T/A:1	CBX5	ENST00000209875		IntronicSNV	FALSE	not protein-affecting
12:516543:G/A:1	CCDC77	ENST00000239830		IntronicSNV	FALSE	not protein-affecting
12:4880450:G/A:1	GALNT8	ENST00000252318		IntronicSNV	FALSE	not protein-affecting
12:48289671:G/A:1	VDR	ENST00000550325		IntronicSNV	FALSE	not protein-affecting
12:45801036:G/T:1	ANO6	ENST00000423947		IntronicSNV	FALSE	not protein-affecting
12:450187:A/G:1	KDM5A	ENST00000399788		IntronicSNV	FALSE	not protein-affecting
12:44395772:C/A:1	TMEM117	ENST00000266534		IntronicSNV	FALSE	not protein-affecting
12:41926635:A/G:1	PDZRN4	ENST00000402685		IntronicSNV	FALSE	not protein-affecting
12:41759171:T/-:1	PDZRN4	ENST00000402685		IntronicSNV	FALSE	not protein-affecting
12:41602667:A/G:1	PDZRN4	ENST00000402685		IntronicSNV	FALSE	not protein-affecting
12:41250158:A/T:1	CNTN1	ENST00000551295		IntronicSNV	FALSE	not protein-affecting
12:41237386:T/A:1	CNTN1	ENST00000551295		IntronicSNV	FALSE	not protein-affecting
12:40651726:G/A:1	LRRK2	ENST00000298910		IntronicSNV	FALSE	not protein-affecting
12:40646353:C/T:1	LRRK2	ENST00000298910		IntronicSNV	FALSE	not protein-affecting
12:40032282:C/T:1	C12orf40	ENST00000324616		IntronicSNV	FALSE	not protein-affecting
12:31611976:G/A:1	DENND5B	ENST00000389082		IntronicSNV	FALSE	not protein-affecting
12:26866132:C/T:1	ITPR2	ENST00000381340		IntronicSNV	FALSE	not protein-affecting
12:26546414:G/A:1	ITPR2	ENST00000381340		IntronicSNV	FALSE	not protein-affecting
12:24003391:A/T:1	SOX5	ENST00000451604		IntronicSNV	FALSE	not protein-affecting
12:23895420:T/A:1	SOX5	ENST00000451604		IntronicSNV	FALSE	not protein-affecting
12:22362190:C/T:1	ST8SIA1	ENST00000396037		IntronicSNV	FALSE	not protein-affecting
12:22033364:A/C:1	ABCC9	ENST00000261200		IntronicSNV	FALSE	not protein-affecting
12:20869977:G/T:1	SLCO1C1	ENST00000381552		IntronicSNV	FALSE	not protein-affecting
12:1965240:C/T:1	CACNA2D4	ENST00000382722	R697Q	Missense	FALSE	Functional Impact score not available
12:18552716:G/C:1	PIK3C2G	ENST00000433979	M709I	Missense	FALSE	Functional Impact score not available
12:18481036:T/C:1	PIK3C2G	ENST00000433979		IntronicSNV	FALSE	not protein-affecting
12:16391283:C/T:1	SLC15A5	ENST00000344941		IntronicSNV	FALSE	not protein-affecting
12:15857857:C/A:1	EPS8	ENST00000281172		IntronicSNV	FALSE	not protein-affecting
12:15513553:C/A:1	PTPRO	ENST00000281171		IntronicSNV	FALSE	not protein-affecting
12:14046761:A/T:1	GRIN2B	ENST00000279593		IntronicSNV	FALSE	not protein-affecting
12:14043758:A/T:1	GRIN2B	ENST00000279593		IntronicSNV	FALSE	not protein-affecting
12:13978604:C/T:1	GRIN2B	ENST00000279593		IntronicSNV	FALSE	not protein-affecting
12:133799847:C/T:1	ANHX	ENST00000545940		IntronicSNV	FALSE	not protein-affecting
12:133242454:A/G:1	POLE	ENST00000320574		IntronicSNV	FALSE	not protein-affecting
12:130256489:T/G:1	TMEM132D	ENST00000422113		IntronicSNV	FALSE	not protein-affecting
12:129986138:G/A:1	TMEM132D	ENST00000422113		IntronicSNV	FALSE	not protein-affecting
12:129839450:A/G:1	TMEM132D	ENST00000422113		IntronicSNV	FALSE	not protein-affecting
12:129375231:G/A:1	GLT1D1	ENST00000281703		IntronicSNV	FALSE	not protein-affecting
12:129050595:C/A:1	TMEM132C	ENST00000435159		IntronicSNV	FALSE	not protein-affecting
12:128812197:G/T:1	TMEM132C	ENST00000435159		IntronicSNV	FALSE	not protein-affecting
12:126032729:T/C:1	TMEM132B	ENST00000299308		IntronicSNV	FALSE	not protein-affecting
12:125961235:C/T:1	TMEM132B	ENST00000299308		IntronicSNV	FALSE	not protein-affecting
12:122615937:T/C:1	MLXIP	ENST00000319080		IntronicSNV	FALSE	not protein-affecting
12:120947178:G/A:1	COQ5	ENST00000288532		IntronicSNV	FALSE	not protein-affecting
12:120790796:C/G:1	MSI1	ENST00000257552		IntronicSNV	FALSE	not protein-affecting
12:119877912:C/T:1	CCDC60	ENST00000327554		IntronicSNV	FALSE	not protein-affecting
12:119842398:G/C:1	CCDC60	ENST00000327554		IntronicSNV	FALSE	not protein-affecting
12:118460712:G/A:1	RFC5	ENST00000454402		IntronicSNV	FALSE	not protein-affecting
12:118170711:G/A:1	KSR2	ENST00000339824		IntronicSNV	FALSE	not protein-affecting
12:118017578:C/T:1	KSR2	ENST00000339824		IntronicSNV	FALSE	not protein-affecting
12:117930536:G/A:1	KSR2	ENST00000339824		IntronicSNV	FALSE	not protein-affecting
12:117927118:C/T:1	KSR2	ENST00000339824		IntronicSNV	FALSE	not protein-affecting
12:112543196:T/C:1	NAA25	ENST00000261745		IntronicSNV	FALSE	not protein-affecting
12:111885302:G/A:1	SH2B3	ENST00000341259	R397Q	Missense	FALSE	Functional Impact score not available
12:111744130:G/T:1	CUX2	ENST00000261726		IntronicSNV	FALSE	not protein-affecting
12:108624279:C/T:1	WSCD2	ENST00000332082		IntronicSNV	FALSE	not protein-affecting
12:105150957:C/T:1	CHST11	ENST00000303694	S145S	Synonymous	FALSE	not protein-affecting
12:104981210:C/T:1	CHST11	ENST00000303694		IntronicSNV	FALSE	not protein-affecting
12:103793035:C/T:1	C12orf42	ENST00000378113		IntronicSNV	FALSE	not protein-affecting
12:103703375:A/C:1	C12orf42	ENST00000378113		IntronicSNV	FALSE	not protein-affecting
12:102293397:C/T:1	DRAM1	ENST00000258534		IntronicSNV	FALSE	not protein-affecting
12:102161998:G/A:1	GNPTAB	ENST00000299314		IntronicSNV	FALSE	not protein-affecting
12:102124123:A/G:1	SYCP3	ENST00000392927		IntronicSNV	FALSE	not protein-affecting
12:102024885:C/T:1	MYBPC1	ENST00000361466		IntronicSNV	FALSE	not protein-affecting
12:101677702:A/G:1	UTP20	ENST00000261637		IntronicSNV	FALSE	not protein-affecting
12:100759477:C/T:1	SLC17A8	ENST00000323346		IntronicSNV	FALSE	not protein-affecting
12:100125045:C/T:1	ANKS1B	ENST00000547776		IntronicSNV	FALSE	not protein-affecting
12:100054978:A/G:1	ANKS1B	ENST00000547776		IntronicSNV	FALSE	not protein-affecting
11:99737066:T/-:1	CNTN5	ENST00000524871		IntronicSNV	FALSE	not protein-affecting
11:99575403:T/G:1	CNTN5	ENST00000524871		IntronicSNV	FALSE	not protein-affecting
11:99410657:G/T:1	CNTN5	ENST00000524871		IntronicSNV	FALSE	not protein-affecting
11:99337567:T/A:1	CNTN5	ENST00000524871		IntronicSNV	FALSE	not protein-affecting
11:99324865:G/A:1	CNTN5	ENST00000524871		IntronicSNV	FALSE	not protein-affecting
11:99072715:C/A:1	CNTN5	ENST00000524871		IntronicSNV	FALSE	not protein-affecting
11:99055473:T/C:1	CNTN5	ENST00000524871		IntronicSNV	FALSE	not protein-affecting
11:98937312:A/-:1	CNTN5	ENST00000524871		IntronicSNV	FALSE	not protein-affecting
11:92335415:T/G:1	FAT3	ENST00000298047		IntronicSNV	FALSE	not protein-affecting
11:92320616:C/T:1	FAT3	ENST00000298047		IntronicSNV	FALSE	not protein-affecting
11:92144248:C/A:1	FAT3	ENST00000298047		IntronicSNV	FALSE	not protein-affecting
11:89113280:G/T:1	NOX4	ENST00000263317		IntronicSNV	FALSE	not protein-affecting
11:88931227:G/A:1	TYR	ENST00000263321		IntronicSNV	FALSE	not protein-affecting
11:88756341:G/A:1	GRM5	ENST00000418177		IntronicSNV	FALSE	not protein-affecting
11:87018530:G/T:1	TMEM135	ENST00000305494		IntronicSNV	FALSE	not protein-affecting
11:86181510:A/G:1	ME3	ENST00000543262		IntronicSNV	FALSE	not protein-affecting
11:83922249:T/A:1	DLG2	ENST00000376104		IntronicSNV	FALSE	not protein-affecting
11:83555962:A/G:1	DLG2	ENST00000376104		IntronicSNV	FALSE	not protein-affecting
11:83478192:G/A:1	DLG2	ENST00000376104		IntronicSNV	FALSE	not protein-affecting
11:78744113:C/A:1	TENM4	ENST00000278550		IntronicSNV	FALSE	not protein-affecting
11:78561416:G/T:1	TENM4	ENST00000278550		IntronicSNV	FALSE	not protein-affecting
11:78445705:A/C:1	TENM4	ENST00000278550		IntronicSNV	FALSE	not protein-affecting
11:77608557:T/A:1	INTS4	ENST00000534064		IntronicSNV	FALSE	not protein-affecting
11:70381648:T/C:1	SHANK2	ENST00000338508		IntronicSNV	FALSE	not protein-affecting
11:68595832:A/G:1	CPT1A	ENST00000265641		IntronicSNV	FALSE	not protein-affecting
11:68102171:C/T:1	LRP5	ENST00000294304		IntronicSNV	FALSE	not protein-affecting
11:67941228:A/C:1	KMT5B	ENST00000304363		IntronicSNV	FALSE	not protein-affecting
11:62445842:T/G:1	UBXN1	ENST00000294119	S87R	Missense	FALSE	Functional Impact score not available
11:578349:G/A:1	PHRF1	ENST00000416188		IntronicSNV	FALSE	not protein-affecting
11:56230557:G/A:1	OR5M9	ENST00000279791	H107H	Synonymous	FALSE	not protein-affecting
11:56058002:G/A:1	OR8H1	ENST00000313022	D179D	Synonymous	FALSE	not protein-affecting
11:4911399:G/T:1	MMP26	ENST00000380390		IntronicSNV	FALSE	not protein-affecting
11:4821210:G/C:1	MMP26	ENST00000380390		IntronicSNV	FALSE	not protein-affecting
11:40173601:T/A:1	LRRC4C	ENST00000278198		IntronicSNV	FALSE	not protein-affecting
11:36126090:G/A:1	LDLRAD3	ENST00000315571		IntronicSNV	FALSE	not protein-affecting
11:35521406:A/T:1	PAMR1	ENST00000278360		IntronicSNV	FALSE	not protein-affecting
11:35506706:G/A:1	PAMR1	ENST00000278360		IntronicSNV	FALSE	not protein-affecting
11:35288334:C/G:1	SLC1A2	ENST00000278379		IntronicSNV	FALSE	not protein-affecting
11:31380579:C/A:1	DCDC1	ENST00000452803		IntronicSNV	FALSE	not protein-affecting
11:30581858:T/A:1	MPPED2	ENST00000358117		IntronicSNV	FALSE	not protein-affecting
11:2654366:T/C:1	KCNQ1	ENST00000155840		IntronicSNV	FALSE	not protein-affecting
11:2536364:C/T:1	KCNQ1	ENST00000155840		IntronicSNV	FALSE	not protein-affecting
11:25047335:C/T:1	LUZP2	ENST00000336930		IntronicSNV	FALSE	not protein-affecting
11:21078466:T/C:1	NELL1	ENST00000357134		IntronicSNV	FALSE	not protein-affecting
11:20860202:T/A:1	NELL1	ENST00000357134		IntronicSNV	FALSE	not protein-affecting
11:20811012:C/A:1	NELL1	ENST00000357134		IntronicSNV	FALSE	not protein-affecting
11:1908041:G/A:1	LSP1	ENST00000311604	R266Q	Missense	FALSE	Functional Impact score not available
11:1904156:C/T:1	LSP1	ENST00000311604		IntronicSNV	FALSE	not protein-affecting
11:1875537:C/T:1	LSP1	ENST00000311604		IntronicSNV	FALSE	not protein-affecting
11:18205707:G/A:1	AC090099.4	ENST00000527671		IntronicSNV	FALSE	not protein-affecting
11:17475380:G/A:1	ABCC8	ENST00000389817		IntronicSNV	FALSE	not protein-affecting
11:16224689:A/C:1	SOX6	ENST00000396356		IntronicSNV	FALSE	not protein-affecting
11:134153249:C/T:1	GLB1L3	ENST00000431683		IntronicSNV	FALSE	not protein-affecting
11:132524142:T/A:1	OPCML	ENST00000331898		IntronicSNV	FALSE	not protein-affecting
11:132458754:A/G:1	OPCML	ENST00000331898		IntronicSNV	FALSE	not protein-affecting
11:132369033:G/T:1	OPCML	ENST00000331898		IntronicSNV	FALSE	not protein-affecting
11:126295359:G/A:1	KIRREL3	ENST00000525144		IntronicSNV	FALSE	not protein-affecting
11:125266840:A/G:1	PKNOX2	ENST00000298282		IntronicSNV	FALSE	not protein-affecting
11:117471809:C/A:1	DSCAML1	ENST00000321322		IntronicSNV	FALSE	not protein-affecting
11:117380620:C/T:1	DSCAML1	ENST00000321322		IntronicSNV	FALSE	not protein-affecting
11:117354985:G/A:1	DSCAML1	ENST00000321322		IntronicSNV	FALSE	not protein-affecting
11:115326133:T/G:1	CADM1	ENST00000452722		IntronicSNV	FALSE	not protein-affecting
11:114166185:C/T:1	NNMT	ENST00000535401		IntronicSNV	FALSE	not protein-affecting
11:113267051:C/T:1	ANKK1	ENST00000303941		IntronicSNV	FALSE	not protein-affecting
11:110547550:T/A:1	ARHGAP20	ENST00000260283		IntronicSNV	FALSE	not protein-affecting
11:108361258:C/A:1	KDELC2	ENST00000323468		IntronicSNV	FALSE	not protein-affecting
11:107389771:T/A:1	ALKBH8	ENST00000428149		IntronicSNV	FALSE	not protein-affecting
11:107243370:T/A:1	CWF19L2	ENST00000282251		IntronicSNV	FALSE	not protein-affecting
11:106879788:G/T:1	GUCY1A2	ENST00000526355		IntronicSNV	FALSE	not protein-affecting
11:106857962:C/T:1	GUCY1A2	ENST00000526355		IntronicSNV	FALSE	not protein-affecting
11:106754491:C/A:1	GUCY1A2	ENST00000526355		IntronicSNV	FALSE	not protein-affecting
11:102814861:T/C:1	MMP13	ENST00000260302		3-UTRSNV	FALSE	not protein-affecting
11:10185076:A/G:1	SBF2	ENST00000256190		IntronicSNV	FALSE	not protein-affecting
11:10025785:G/T:1	SBF2	ENST00000256190		IntronicSNV	FALSE	not protein-affecting
10:99663188:C/G:1	CRTAC1	ENST00000370597		IntronicSNV	FALSE	not protein-affecting
10:97987963:C/T:1	BLNK	ENST00000224337		IntronicSNV	FALSE	not protein-affecting
10:93744875:CATCA/-:1	BTAF1	ENST00000265990		IntronicBlockSubstitution	FALSE	not protein-affecting
10:93263734:C/T:1	HECTD2	ENST00000298068		IntronicSNV	FALSE	not protein-affecting
10:92604618:C/A:1	HTR7	ENST00000336152		IntronicSNV	FALSE	not protein-affecting
10:90758930:A/-:1	FAS	ENST00000355740		IntronicSNV	FALSE	not protein-affecting
10:87548981:G/A:1	GRID1	ENST00000327946		IntronicSNV	FALSE	not protein-affecting
10:85957087:C/A:1	CDHR1	ENST00000372117		IntronicSNV	FALSE	not protein-affecting
10:84536038:G/T:1	NRG3	ENST00000372141		IntronicSNV	FALSE	not protein-affecting
10:84450933:T/G:1	NRG3	ENST00000372141		IntronicSNV	FALSE	not protein-affecting
10:84282861:T/A:1	NRG3	ENST00000372141		IntronicSNV	FALSE	not protein-affecting
10:84127913:A/G:1	NRG3	ENST00000372141		IntronicSNV	FALSE	not protein-affecting
10:84022505:G/A:1	NRG3	ENST00000372141		IntronicSNV	FALSE	not protein-affecting
10:83816101:T/A:1	NRG3	ENST00000372141		IntronicSNV	FALSE	not protein-affecting
10:82366248:G/A:1	SH2D4B	ENST00000339284		IntronicSNV	FALSE	not protein-affecting
10:7900008:C/T:1	TAF3	ENST00000344293		IntronicSNV	FALSE	not protein-affecting
10:75823180:G/T:1	VCL	ENST00000211998		IntronicSNV	FALSE	not protein-affecting
10:74807475:T/C:1	P4HA1	ENST00000412021		IntronicSNV	FALSE	not protein-affecting
10:7386597:C/A:1	SFMBT2	ENST00000361972		IntronicSNV	FALSE	not protein-affecting
10:7334129:T/G:1	SFMBT2	ENST00000361972		IntronicSNV	FALSE	not protein-affecting
10:71570431:G/A:1	COL13A1	ENST00000398978		IntronicSNV	FALSE	not protein-affecting
10:70592699:T/A:1	STOX1	ENST00000298596		IntronicSNV	FALSE	not protein-affecting
10:70547136:C/T:1	CCAR1	ENST00000265872		IntronicSNV	FALSE	not protein-affecting
10:69945298:C/T:1	MYPN	ENST00000358913		IntronicSNV	FALSE	not protein-affecting
10:68575170:G/A:1	CTNNA3	ENST00000433211		IntronicSNV	FALSE	not protein-affecting
10:68367924:G/A:1	CTNNA3	ENST00000433211		IntronicSNV	FALSE	not protein-affecting
10:68208877:A/G:1	CTNNA3	ENST00000433211		IntronicSNV	FALSE	not protein-affecting
10:67922337:G/A:1	CTNNA3	ENST00000433211		IntronicSNV	FALSE	not protein-affecting
10:64175569:G/C:1	ZNF365	ENST00000410046		IntronicSNV	FALSE	not protein-affecting
10:61019021:C/T:1	FAM13C	ENST00000373868		IntronicSNV	FALSE	not protein-affecting
10:5812666:C/T:1	GDI2	ENST00000380191		IntronicSNV	FALSE	not protein-affecting
10:56060210:G/A:1	PCDH15	ENST00000361849		IntronicSNV	FALSE	not protein-affecting
10:56048383:G/T:1	PCDH15	ENST00000361849		IntronicSNV	FALSE	not protein-affecting
10:55812465:T/C:1	PCDH15	ENST00000361849		IntronicSNV	FALSE	not protein-affecting
10:55807609:C/T:1	PCDH15	ENST00000361849		IntronicSNV	FALSE	not protein-affecting
10:55702232:C/T:1	PCDH15	ENST00000361849		IntronicSNV	FALSE	not protein-affecting
10:55689072:C/T:1	PCDH15	ENST00000361849		IntronicSNV	FALSE	not protein-affecting
10:53451318:C/T:1	PRKG1	ENST00000373980		IntronicSNV	FALSE	not protein-affecting
10:53400139:G/C:1	PRKG1	ENST00000373980		IntronicSNV	FALSE	not protein-affecting
10:53343578:T/A:1	PRKG1	ENST00000373980		IntronicSNV	FALSE	not protein-affecting
10:52990278:C/T:1	PRKG1	ENST00000373980		IntronicSNV	FALSE	not protein-affecting
10:52382284:A/G:1	SGMS1	ENST00000361781		IntronicSNV	FALSE	not protein-affecting
10:51612497:A/T:1	TIMM23	ENST00000260867		IntronicSNV	FALSE	not protein-affecting
10:50966957:C/T:1	OGDHL	ENST00000374103		IntronicSNV	FALSE	not protein-affecting
10:50087301:C/T:1	WDFY4	ENST00000325239		IntronicSNV	FALSE	not protein-affecting
10:42946307:G/T:1	CCNYL2	ENST00000426433		IntronicSNV	FALSE	not protein-affecting
10:33597204:G/A:1	NRP1	ENST00000374867		IntronicSNV	FALSE	not protein-affecting
10:33000223:C/T:1	CCDC7	ENST00000302316		IntronicSNV	FALSE	not protein-affecting
10:27421406:G/T:1	YME1L1	ENST00000326799		IntronicSNV	FALSE	not protein-affecting
10:27028348:G/A:1	PDSS1	ENST00000376215		IntronicSNV	FALSE	not protein-affecting
10:26330920:C/A:1	MYO3A	ENST00000265944		IntronicSNV	FALSE	not protein-affecting
10:23525532:C/T:1	C10orf115	ENST00000399806		IntronicSNV	FALSE	not protein-affecting
10:22127569:A/T:1	DNAJC1	ENST00000376980		IntronicSNV	FALSE	not protein-affecting
10:21175173:A/G:1	NEBL	ENST00000377122		IntronicSNV	FALSE	not protein-affecting
10:20170907:C/T:1	PLXDC2	ENST00000377252		IntronicSNV	FALSE	not protein-affecting
10:19994410:T/G:1	MALRD1	ENST00000377266		IntronicSNV	FALSE	not protein-affecting
10:19876044:C/T:1	MALRD1	ENST00000377266		IntronicSNV	FALSE	not protein-affecting
10:19742056:G/T:1	MALRD1	ENST00000377266		IntronicSNV	FALSE	not protein-affecting
10:19602193:A/G:1	MALRD1	ENST00000377266		IntronicSNV	FALSE	not protein-affecting
10:19512970:T/C:1	MALRD1	ENST00000377266		IntronicSNV	FALSE	not protein-affecting
10:18447260:C/T:1	CACNB2	ENST00000324631		IntronicSNV	FALSE	not protein-affecting
10:17755867:G/T:1	STAM	ENST00000377524		IntronicSNV	FALSE	not protein-affecting
10:17397544:G/A:1	ST8SIA6	ENST00000377602		IntronicSNV	FALSE	not protein-affecting
10:17367894:A/G:1	ST8SIA6	ENST00000377602		IntronicSNV	FALSE	not protein-affecting
10:17367886:T/C:1	ST8SIA6	ENST00000377602		IntronicSNV	FALSE	not protein-affecting
10:16858886:A/G:1	RSU1	ENST00000377921		IntronicSNV	FALSE	not protein-affecting
10:15363922:T/C:1	FAM171A1	ENST00000378116		IntronicSNV	FALSE	not protein-affecting
10:14328922:A/G:1	FRMD4A	ENST00000357447		IntronicSNV	FALSE	not protein-affecting
10:14291276:G/A:1	FRMD4A	ENST00000357447		IntronicSNV	FALSE	not protein-affecting
10:1402998:A/G:1	ADARB2	ENST00000381312		IntronicSNV	FALSE	not protein-affecting
10:13899013:C/T:1	FRMD4A	ENST00000357447		IntronicSNV	FALSE	not protein-affecting
10:13638173:T/C:1	PRPF18	ENST00000378572		IntronicSNV	FALSE	not protein-affecting
10:134912586:C/T:1	ADGRA1	ENST00000392607		IntronicSNV	FALSE	not protein-affecting
10:134421841:C/T:1	INPP5A	ENST00000368594		IntronicSNV	FALSE	not protein-affecting
10:134191343:T/C:1	LRRC27	ENST00000368614		3-UTRSNV	FALSE	not protein-affecting
10:133058819:G/A:1	TCERG1L	ENST00000368642		IntronicSNV	FALSE	not protein-affecting
10:131548867:T/C:1	MGMT	ENST00000306010		IntronicSNV	FALSE	not protein-affecting
10:128182176:C/T:1	C10orf90	ENST00000284694		IntronicSNV	FALSE	not protein-affecting
10:127760450:G/C:1	ADAM12	ENST00000368679		IntronicSNV	FALSE	not protein-affecting
10:122667219:C/T:1	WDR11	ENST00000263461		IntronicSNV	FALSE	not protein-affecting
10:122230253:A/C:1	PLPP4	ENST00000398250		IntronicSNV	FALSE	not protein-affecting
10:121264316:G/A:1	RGS10	ENST00000369103		IntronicSNV	FALSE	not protein-affecting
10:119026141:G/A:1	SLC18A2	ENST00000298472		IntronicSNV	FALSE	not protein-affecting
10:118638476:G/A:1	ENO4	ENST00000341276		IntronicSNV	FALSE	not protein-affecting
10:118324850:C/G:1	PNLIP	ENST00000369221		IntronicSNV	FALSE	not protein-affecting
10:117938606:G/A:1	GFRA1	ENST00000439649		IntronicSNV	FALSE	not protein-affecting
10:117522393:T/C:1	ATRNL1	ENST00000355044		IntronicSNV	FALSE	not protein-affecting
10:117501428:A/G:1	ATRNL1	ENST00000355044		IntronicSNV	FALSE	not protein-affecting
10:117467347:A/T:1	ATRNL1	ENST00000355044		IntronicSNV	FALSE	not protein-affecting
10:116976591:A/T:1	ATRNL1	ENST00000355044		IntronicSNV	FALSE	not protein-affecting
10:115536724:C/T:1	PLEKHS1	ENST00000369310		IntronicSNV	FALSE	not protein-affecting
10:114280074:G/A:1	VTI1A	ENST00000393077		IntronicSNV	FALSE	not protein-affecting
10:11372069:G/A:1	CELF2	ENST00000450189		IntronicSNV	FALSE	not protein-affecting
10:108841964:A/C:1	SORCS1	ENST00000344440		IntronicSNV	FALSE	not protein-affecting
10:106767745:G/-:1	SORCS3	ENST00000369701		IntronicSNV	FALSE	not protein-affecting
10:101168608:T/A:1	GOT1	ENST00000370508		IntronicSNV	FALSE	not protein-affecting
10:100934194:G/A:1	HPSE2	ENST00000370552		IntronicSNV	FALSE	not protein-affecting
10:100653051:C/T:1	HPSE2	ENST00000370552		IntronicSNV	FALSE	not protein-affecting
3:180652930:C/T:1	FXR1	ENST00000357559	Q37*	Nonsense	FALSE	predicted driver: tier 1
X:99942960:A/T:1	SYTL4	ENST00000455616		IntronicSNV	FALSE	not protein-affecting
X:99663723:G/A:1	PCDH19	ENST00000373034		5-UTRSNV	FALSE	not protein-affecting
X:96316831:A/C:1	DIAPH2	ENST00000324765		IntronicSNV	FALSE	not protein-affecting
X:96299998:C/T:1	DIAPH2	ENST00000324765		IntronicSNV	FALSE	not protein-affecting
X:96085294:G/A:1	DIAPH2	ENST00000324765		IntronicSNV	FALSE	not protein-affecting
X:86891509:G/A:1	KLHL4	ENST00000373114		IntronicSNV	FALSE	not protein-affecting
X:86804529:A/G:1	KLHL4	ENST00000373114		IntronicSNV	FALSE	not protein-affecting
X:86021984:G/A:1	DACH2	ENST00000373125		IntronicSNV	FALSE	not protein-affecting
X:85698162:G/A:1	DACH2	ENST00000373125		IntronicSNV	FALSE	not protein-affecting
X:85464159:C/G:1	DACH2	ENST00000373125		IntronicSNV	FALSE	not protein-affecting
X:84550037:G/A:1	POF1B	ENST00000262753		IntronicSNV	FALSE	not protein-affecting
X:83373369:G/A:1	RPS6KA6	ENST00000262752		IntronicSNV	FALSE	not protein-affecting
X:74055996:T/C:1	KIAA2022	ENST00000373468		IntronicSNV	FALSE	not protein-affecting
X:70072107:T/A:1	TEX11	ENST00000395889		IntronicSNV	FALSE	not protein-affecting
X:64932576:A/G:1	MSN	ENST00000360270		IntronicSNV	FALSE	not protein-affecting
X:56291583:A/G:1	KLF8	ENST00000468660		IntronicSNV	FALSE	not protein-affecting
X:50064526:C/T:1	CCNB3	ENST00000376042		IntronicSNV	FALSE	not protein-affecting
X:44748709:A/-:1	KDM6A	ENST00000377967		IntronicSNV	FALSE	not protein-affecting
X:36350924:C/T:1	CXorf30	ENST00000378657		IntronicSNV	FALSE	not protein-affecting
X:32445325:G/T:1	DMD	ENST00000357033		IntronicSNV	FALSE	not protein-affecting
X:32280280:T/C:1	DMD	ENST00000357033		IntronicSNV	FALSE	not protein-affecting
X:31890379:G/A:1	DMD	ENST00000357033		IntronicSNV	FALSE	not protein-affecting
X:31622188:G/A:1	DMD	ENST00000357033		IntronicSNV	FALSE	not protein-affecting
X:29581609:T/C:1	IL1RAPL1	ENST00000378993		IntronicSNV	FALSE	not protein-affecting
X:28639075:T/G:1	IL1RAPL1	ENST00000378993		IntronicSNV	FALSE	not protein-affecting
X:27685808:G/A:1	DCAF8L2	ENST00000451261		IntronicSNV	FALSE	not protein-affecting
X:27643826:C/G:1	DCAF8L2	ENST00000451261		IntronicSNV	FALSE	not protein-affecting
X:2722881:C/A:1	XG	ENST00000419513		IntronicSNV	FALSE	not protein-affecting
X:23369269:G/A:1	PTCHD1	ENST00000379361		IntronicSNV	FALSE	not protein-affecting
X:22197670:C/T:1	PHEX	ENST00000379374		IntronicSNV	FALSE	not protein-affecting
X:2193877:T/A:1	DHRSX	ENST00000334651		IntronicSNV	FALSE	not protein-affecting
X:21468517:C/T:1	CNKSR2	ENST00000379510		IntronicSNV	FALSE	not protein-affecting
X:19140264:G/A:1	ADGRG2	ENST00000379869		IntronicSNV	FALSE	not protein-affecting
X:15828713:C/T:1	ZRSR2	ENST00000307771		IntronicSNV	FALSE	not protein-affecting
X:1500403:C/G:1	IL3RA	ENST00000331035		IntronicSNV	FALSE	not protein-affecting
X:150003079:G/A:1	CD99L2	ENST00000370377		IntronicSNV	FALSE	not protein-affecting
X:149635992:G/A:1	MAMLD1	ENST00000432680		IntronicSNV	FALSE	not protein-affecting
X:148060648:C/T:1	AFF2	ENST00000370460		IntronicSNV	FALSE	not protein-affecting
X:148026703:C/T:1	AFF2	ENST00000370460		IntronicSNV	FALSE	not protein-affecting
X:140951353:T/A:1	MAGEC3	ENST00000298296		IntronicSNV	FALSE	not protein-affecting
X:138241109:G/A:1	FGF13	ENST00000370603		IntronicSNV	FALSE	not protein-affecting
X:137808158:G/A:1	FGF13	ENST00000370603		IntronicSNV	FALSE	not protein-affecting
X:135756987:C/T:1	ARHGEF6	ENST00000250617		IntronicSNV	FALSE	not protein-affecting
X:135264302:C/T:1	FHL1	ENST00000394155		IntronicSNV	FALSE	not protein-affecting
X:135075530:G/A:1	SLC9A6	ENST00000370695		IntronicSNV	FALSE	not protein-affecting
X:132204703:C/T:1	USP26	ENST00000511190		IntronicSNV	FALSE	not protein-affecting
X:131945943:C/T:1	HS6ST2	ENST00000521489		IntronicSNV	FALSE	not protein-affecting
X:117702394:A/T:1	DOCK11	ENST00000276202		IntronicSNV	FALSE	not protein-affecting
X:11503802:G/A:1	ARHGAP6	ENST00000337414		IntronicSNV	FALSE	not protein-affecting
X:113902289:T/C:1	HTR2C	ENST00000276198		IntronicSNV	FALSE	not protein-affecting
X:112037599:C/G:1	AMOT	ENST00000371959		IntronicSNV	FALSE	not protein-affecting
X:112031239:C/T:1	AMOT	ENST00000371959		IntronicSNV	FALSE	not protein-affecting
X:111085123:G/A:1	TRPC5	ENST00000262839		IntronicSNV	FALSE	not protein-affecting
X:106471912:C/T:1	PIH1D3	ENST00000535523		IntronicSNV	FALSE	not protein-affecting
X:105413238:G/A:1	MUM1L1	ENST00000337685		IntronicSNV	FALSE	not protein-affecting
X:10483809:C/T:1	MID1	ENST00000317552		IntronicSNV	FALSE	not protein-affecting
X:104712261:G/A:1	IL1RAPL2	ENST00000372582		IntronicSNV	FALSE	not protein-affecting
X:104506617:C/G:1	IL1RAPL2	ENST00000372582		IntronicSNV	FALSE	not protein-affecting
X:100477777:A/G:1	DRP2	ENST00000395209		IntronicSNV	FALSE	not protein-affecting
9:98708742:G/A:1	ERCC6L2	ENST00000288985		IntronicSNV	FALSE	not protein-affecting
9:9650425:G/A:1	PTPRD	ENST00000381196		IntronicSNV	FALSE	not protein-affecting
9:9628450:T/A:1	PTPRD	ENST00000381196		IntronicSNV	FALSE	not protein-affecting
9:94709710:G/A:1	ROR2	ENST00000375708		IntronicSNV	FALSE	not protein-affecting
9:9423430:C/T:1	PTPRD	ENST00000381196		IntronicSNV	FALSE	not protein-affecting
9:9417761:G/C:1	PTPRD	ENST00000381196		IntronicSNV	FALSE	not protein-affecting
9:8893993:C/T:1	PTPRD	ENST00000381196		IntronicSNV	FALSE	not protein-affecting
9:88279477:G/A:1	AGTPBP1	ENST00000376083		IntronicSNV	FALSE	not protein-affecting
9:88234976:A/G:1	AGTPBP1	ENST00000376083		IntronicSNV	FALSE	not protein-affecting
9:8770794:G/T:1	PTPRD	ENST00000381196		IntronicSNV	FALSE	not protein-affecting
9:8431491:G/A:1	PTPRD	ENST00000381196		IntronicSNV	FALSE	not protein-affecting
9:8319265:G/A:1	PTPRD	ENST00000381196		IntronicSNV	FALSE	not protein-affecting
9:82309549:A/C:1	TLE4	ENST00000376552		IntronicSNV	FALSE	not protein-affecting
9:79942625:G/A:1	VPS13A	ENST00000360280		IntronicSNV	FALSE	not protein-affecting
9:78760430:A/C:1	PCSK5	ENST00000545128		IntronicSNV	FALSE	not protein-affecting
9:75562327:C/A:1	ALDH1A1	ENST00000297785		IntronicSNV	FALSE	not protein-affecting
9:3973986:C/G:1	GLIS3	ENST00000381971		IntronicSNV	FALSE	not protein-affecting
9:3900513:T/A:1	GLIS3	ENST00000381971		IntronicSNV	FALSE	not protein-affecting
9:38605807:C/T:1	ANKRD18A	ENST00000399703		IntronicSNV	FALSE	not protein-affecting
9:3838415:G/A:1	GLIS3	ENST00000381971		IntronicSNV	FALSE	not protein-affecting
9:37971621:A/T:1	SHB	ENST00000377707		IntronicSNV	FALSE	not protein-affecting
9:36836656:C/T:1	PAX5	ENST00000358127		3-UTRSNV	FALSE	not protein-affecting
9:35384194:C/T:1	UNC13B	ENST00000378495		IntronicSNV	FALSE	not protein-affecting
9:33783907:A/G:1	PRSS3	ENST00000361005		IntronicSNV	FALSE	not protein-affecting
9:28549594:G/T:1	LINGO2	ENST00000379992		IntronicSNV	FALSE	not protein-affecting
9:2724442:G/A:1	KCNV2	ENST00000382082		IntronicSNV	FALSE	not protein-affecting
9:23808609:G/A:1	ELAVL2	ENST00000397312		IntronicSNV	FALSE	not protein-affecting
9:2165119:A/T:1	SMARCA2	ENST00000382203		IntronicSNV	FALSE	not protein-affecting
9:21014451:C/T:1	HACD4	ENST00000495827		IntronicSNV	FALSE	not protein-affecting
9:16725464:C/G:1	BNC2	ENST00000380672		IntronicSNV	FALSE	not protein-affecting
9:16690590:G/A:1	BNC2	ENST00000380672		IntronicSNV	FALSE	not protein-affecting
9:15753722:C/T:1	CCDC171	ENST00000380701		IntronicSNV	FALSE	not protein-affecting
9:14794070:G/A:1	FREM1	ENST00000422223		IntronicSNV	FALSE	not protein-affecting
9:139752371:C/T:1	MAMDC4	ENST00000317446		IntronicSNV	FALSE	not protein-affecting
9:139299722:T/C:1	ENTR1	ENST00000357365		IntronicSNV	FALSE	not protein-affecting
9:138642139:G/A:1	KCNT1	ENST00000371757		IntronicSNV	FALSE	not protein-affecting
9:137702175:G/A:1	COL5A1	ENST00000371817		IntronicSNV	FALSE	not protein-affecting
9:135725802:G/T:1	AK8	ENST00000298545		IntronicSNV	FALSE	not protein-affecting
9:129126559:T/A:1	MVB12B	ENST00000361171		IntronicSNV	FALSE	not protein-affecting
9:128633975:A/G:1	PBX3	ENST00000373489		IntronicSNV	FALSE	not protein-affecting
9:128623372:C/T:1	PBX3	ENST00000373489		IntronicSNV	FALSE	not protein-affecting
9:126793424:CT/-:1	LHX2	ENST00000373615		IntronicBlockSubstitution	FALSE	not protein-affecting
9:126643762:C/T:1	DENND1A	ENST00000373624		IntronicSNV	FALSE	not protein-affecting
9:125908492:A/G:1	STRBP	ENST00000447404		IntronicSNV	FALSE	not protein-affecting
9:125692011:G/A:1	ZBTB26	ENST00000373656		IntronicSNV	FALSE	not protein-affecting
9:119937972:C/T:1	ASTN2	ENST00000361209		IntronicSNV	FALSE	not protein-affecting
9:116212698:G/A:1	RGS3	ENST00000374140		IntronicSNV	FALSE	not protein-affecting
9:114469160:G/A:1	C9orf84	ENST00000374287		IntronicSNV	FALSE	not protein-affecting
9:104263213:G/A:1	TMEM246	ENST00000374851		IntronicSNV	FALSE	not protein-affecting
9:10423758:C/T:1	PTPRD	ENST00000381196		IntronicSNV	FALSE	not protein-affecting
9:10304239:G/A:1	PTPRD	ENST00000381196		IntronicSNV	FALSE	not protein-affecting
9:10232957:G/A:1	PTPRD	ENST00000381196		IntronicSNV	FALSE	not protein-affecting
9:101908873:C/T:1	TGFBR1	ENST00000374994	R413*	Nonsense	FALSE	Functional Impact score not available
9:10158199:G/C:1	PTPRD	ENST00000381196		IntronicSNV	FALSE	not protein-affecting
9:10061722:G/A:1	PTPRD	ENST00000381196		IntronicSNV	FALSE	not protein-affecting
8:99688152:C/T:1	STK3	ENST00000419617		IntronicSNV	FALSE	not protein-affecting
8:98666455:G/A:1	MTDH	ENST00000336273		IntronicSNV	FALSE	not protein-affecting
8:97672805:C/T:1	CPQ	ENST00000220763		IntronicSNV	FALSE	not protein-affecting
8:94826013:G/A:1	TMEM67	ENST00000453321		IntronicSNV	FALSE	not protein-affecting
8:92173457:C/T:1	LRRC69	ENST00000448384		IntronicSNV	FALSE	not protein-affecting
8:92018407:G/A:1	PIP4P2	ENST00000285419		IntronicSNV	FALSE	not protein-affecting
8:88005061:G/T:1	CNBD1	ENST00000518476		IntronicSNV	FALSE	not protein-affecting
8:85758297:G/A:1	RALYL	ENST00000517638		IntronicSNV	FALSE	not protein-affecting
8:85703965:A/C:1	RALYL	ENST00000517638		IntronicSNV	FALSE	not protein-affecting
8:85132822:G/A:1	RALYL	ENST00000517638		IntronicSNV	FALSE	not protein-affecting
8:8183193:G/A:1	SGK223	ENST00000520004		IntronicSNV	FALSE	not protein-affecting
8:77743751:T/A:1	ZFHX4	ENST00000521891		IntronicSNV	FALSE	not protein-affecting
8:75273788:C/T:1	GDAP1	ENST00000220822		IntronicSNV	FALSE	not protein-affecting
8:74873212:G/T:1	ELOC	ENST00000518127		IntronicSNV	FALSE	not protein-affecting
8:74214062:C/T:1	RDH10	ENST00000240285		IntronicSNV	FALSE	not protein-affecting
8:72452934:C/T:1	EYA1	ENST00000523987		IntronicSNV	FALSE	not protein-affecting
8:72413901:C/T:1	EYA1	ENST00000523987		IntronicSNV	FALSE	not protein-affecting
8:72332289:T/C:1	EYA1	ENST00000523987		IntronicSNV	FALSE	not protein-affecting
8:69447568:T/C:1	C8orf34	ENST00000518698		IntronicSNV	FALSE	not protein-affecting
8:68970915:C/T:1	PREX2	ENST00000288368		IntronicSNV	FALSE	not protein-affecting
8:63833985:A/G:1	NKAIN3	ENST00000523211		IntronicSNV	FALSE	not protein-affecting
8:63341100:C/T:1	NKAIN3	ENST00000523211		IntronicSNV	FALSE	not protein-affecting
8:62453931:G/A:1	ASPH	ENST00000379454		IntronicSNV	FALSE	not protein-affecting
8:62393500:G/A:1	CLVS1	ENST00000519846		IntronicSNV	FALSE	not protein-affecting
8:59533333:G/C:1	NSMAF	ENST00000427130		IntronicSNV	FALSE	not protein-affecting
8:59005334:C/T:1	FAM110B	ENST00000361488		IntronicSNV	FALSE	not protein-affecting
8:58917237:G/A:1	FAM110B	ENST00000361488		IntronicSNV	FALSE	not protein-affecting
8:55541005:C/T:1	RP1	ENST00000220676	N1521N	Synonymous	FALSE	not protein-affecting
8:54968483:G/A:1	LYPLA1	ENST00000316963		IntronicSNV	FALSE	not protein-affecting
8:53197284:G/A:1	ST18	ENST00000276480		IntronicSNV	FALSE	not protein-affecting
8:53130615:G/A:1	ST18	ENST00000276480		IntronicSNV	FALSE	not protein-affecting
8:51652590:C/A:1	SNTG1	ENST00000522124		IntronicSNV	FALSE	not protein-affecting
8:51305988:C/T:1	SNTG1	ENST00000522124		IntronicSNV	FALSE	not protein-affecting
8:50860568:A/T:1	SNTG1	ENST00000522124		IntronicSNV	FALSE	not protein-affecting
8:48393668:T/A:1	SPIDR	ENST00000297423		IntronicSNV	FALSE	not protein-affecting
8:4389379:G/A:1	CSMD1	ENST00000537824		IntronicSNV	FALSE	not protein-affecting
8:41828555:C/A:1	KAT6A	ENST00000396930		IntronicSNV	FALSE	not protein-affecting
8:41670371:A/C:1	ANK1	ENST00000265709		IntronicSNV	FALSE	not protein-affecting
8:4107720:A/T:1	CSMD1	ENST00000537824		IntronicSNV	FALSE	not protein-affecting
8:40634803:G/A:1	ZMAT4	ENST00000297737		IntronicSNV	FALSE	not protein-affecting
8:39841970:G/A:1	IDO2	ENST00000502986		IntronicSNV	FALSE	not protein-affecting
8:39621305:G/A:1	ADAM2	ENST00000265708		IntronicSNV	FALSE	not protein-affecting
8:38662155:C/T:1	TACC1	ENST00000317827		IntronicSNV	FALSE	not protein-affecting
8:3709744:C/T:1	CSMD1	ENST00000537824		IntronicSNV	FALSE	not protein-affecting
8:36746643:T/G:1	KCNU1	ENST00000399881		IntronicSNV	FALSE	not protein-affecting
8:35597599:C/T:1	UNC5D	ENST00000404895		IntronicSNV	FALSE	not protein-affecting
8:35477667:G/A:1	UNC5D	ENST00000404895		IntronicSNV	FALSE	not protein-affecting
8:35306978:G/A:1	UNC5D	ENST00000404895		IntronicSNV	FALSE	not protein-affecting
8:35188335:C/T:1	UNC5D	ENST00000404895		IntronicSNV	FALSE	not protein-affecting
8:35112955:T/-:1	UNC5D	ENST00000404895		IntronicSNV	FALSE	not protein-affecting
8:33329153:T/C:1	FUT10	ENST00000327671		IntronicSNV	FALSE	not protein-affecting
8:2933505:G/A:1	CSMD1	ENST00000537824		IntronicSNV	FALSE	not protein-affecting
8:28841610:A/G:1	HMBOX1	ENST00000397358		IntronicSNV	FALSE	not protein-affecting
8:25765520:C/T:1	EBF2	ENST00000520164		IntronicSNV	FALSE	not protein-affecting
8:25354066:G/A:1	CDCA2	ENST00000330560		IntronicSNV	FALSE	not protein-affecting
8:22708219:G/T:1	PEBP4	ENST00000256404		IntronicSNV	FALSE	not protein-affecting
8:18826206:G/A:1	PSD3	ENST00000327040		IntronicSNV	FALSE	not protein-affecting
8:18825779:G/A:1	PSD3	ENST00000327040		IntronicSNV	FALSE	not protein-affecting
8:15533847:T/G:1	TUSC3	ENST00000503731		IntronicSNV	FALSE	not protein-affecting
8:1546162:G/T:1	DLGAP2	ENST00000421627		IntronicSNV	FALSE	not protein-affecting
8:15426272:G/A:1	TUSC3	ENST00000503731		IntronicSNV	FALSE	not protein-affecting
8:15076569:C/T:1	SGCZ	ENST00000382080		IntronicSNV	FALSE	not protein-affecting
8:14987395:G/A:1	SGCZ	ENST00000382080		IntronicSNV	FALSE	not protein-affecting
8:14795962:C/G:1	SGCZ	ENST00000382080		IntronicSNV	FALSE	not protein-affecting
8:146003035:C/T:1	ZNF34	ENST00000343459		IntronicSNV	FALSE	not protein-affecting
8:14520501:C/T:1	SGCZ	ENST00000382080		IntronicSNV	FALSE	not protein-affecting
8:144940964:G/A:1	EPPK1	ENST00000525985	T2153M	Missense	FALSE	Functional Impact score not available
8:14439952:C/T:1	SGCZ	ENST00000382080		IntronicSNV	FALSE	not protein-affecting
8:14393259:G/A:1	SGCZ	ENST00000382080		IntronicSNV	FALSE	not protein-affecting
8:143578203:C/T:1	ADGRB1	ENST00000517894		IntronicSNV	FALSE	not protein-affecting
8:143419931:C/G:1	TSNARE1	ENST00000307180		IntronicSNV	FALSE	not protein-affecting
8:143419873:C/G:1	TSNARE1	ENST00000307180		IntronicSNV	FALSE	not protein-affecting
8:143377118:G/A:1	TSNARE1	ENST00000307180		IntronicSNV	FALSE	not protein-affecting
8:143307734:C/T:1	TSNARE1	ENST00000307180		IntronicSNV	FALSE	not protein-affecting
8:14237145:T/C:1	SGCZ	ENST00000382080		IntronicSNV	FALSE	not protein-affecting
8:141707419:A/C:1	PTK2	ENST00000340930		IntronicSNV	FALSE	not protein-affecting
8:141524714:C/T:1	CHRAC1	ENST00000220913		IntronicSNV	FALSE	not protein-affecting
8:141182131:G/A:1	TRAPPC9	ENST00000389328		IntronicSNV	FALSE	not protein-affecting
8:140948411:C/G:1	TRAPPC9	ENST00000389328		IntronicSNV	FALSE	not protein-affecting
8:140795039:G/C:1	TRAPPC9	ENST00000389328		IntronicSNV	FALSE	not protein-affecting
8:14020496:C/T:1	SGCZ	ENST00000382080		IntronicSNV	FALSE	not protein-affecting
8:139492168:G/A:1	FAM135B	ENST00000395297		IntronicSNV	FALSE	not protein-affecting
8:139382918:C/A:1	FAM135B	ENST00000395297		IntronicSNV	FALSE	not protein-affecting
8:139311550:G/A:1	FAM135B	ENST00000395297		IntronicSNV	FALSE	not protein-affecting
8:136652225:G/A:1	KHDRBS3	ENST00000355849		IntronicSNV	FALSE	not protein-affecting
8:135630054:G/A:1	ZFAT	ENST00000377838		IntronicSNV	FALSE	not protein-affecting
8:135621131:G/A:1	ZFAT	ENST00000377838		IntronicSNV	FALSE	not protein-affecting
8:133099530:C/T:1	HHLA1	ENST00000434736		IntronicSNV	FALSE	not protein-affecting
8:131371158:G/A:1	ASAP1	ENST00000357668		IntronicSNV	FALSE	not protein-affecting
8:13112275:C/T:1	DLC1	ENST00000276297		IntronicSNV	FALSE	not protein-affecting
8:13063353:G/T:1	DLC1	ENST00000276297		IntronicSNV	FALSE	not protein-affecting
8:121810301:G/A:1	SNTB1	ENST00000395601		IntronicSNV	FALSE	not protein-affecting
8:121787272:G/T:1	SNTB1	ENST00000395601		IntronicSNV	FALSE	not protein-affecting
8:121590390:C/T:1	SNTB1	ENST00000395601		IntronicSNV	FALSE	not protein-affecting
8:121319087:T/G:1	COL14A1	ENST00000297848		IntronicSNV	FALSE	not protein-affecting
8:120953380:G/A:1	DEPTOR	ENST00000286234		IntronicSNV	FALSE	not protein-affecting
8:120917843:A/G:1	DEPTOR	ENST00000286234		IntronicSNV	FALSE	not protein-affecting
8:120626940:G/A:1	ENPP2	ENST00000259486		IntronicSNV	FALSE	not protein-affecting
8:120597908:T/C:1	ENPP2	ENST00000259486		IntronicSNV	FALSE	not protein-affecting
8:114421397:C/T:1	CSMD3	ENST00000297405		IntronicSNV	FALSE	not protein-affecting
8:114389342:G/A:1	CSMD3	ENST00000297405		IntronicSNV	FALSE	not protein-affecting
8:114318365:G/A:1	CSMD3	ENST00000297405		IntronicSNV	FALSE	not protein-affecting
8:114182019:G/A:1	CSMD3	ENST00000297405		IntronicSNV	FALSE	not protein-affecting
8:113963530:A/T:1	CSMD3	ENST00000297405		IntronicSNV	FALSE	not protein-affecting
8:113869282:C/T:1	CSMD3	ENST00000297405		IntronicSNV	FALSE	not protein-affecting
8:113831190:C/T:1	CSMD3	ENST00000297405		IntronicSNV	FALSE	not protein-affecting
8:113626537:G/T:1	CSMD3	ENST00000297405		IntronicSNV	FALSE	not protein-affecting
8:113532315:C/T:1	CSMD3	ENST00000297405		IntronicSNV	FALSE	not protein-affecting
8:113437773:G/A:1	CSMD3	ENST00000297405		IntronicSNV	FALSE	not protein-affecting
8:113367506:G/A:1	CSMD3	ENST00000297405		IntronicSNV	FALSE	not protein-affecting
8:113343401:A/G:1	CSMD3	ENST00000297405		IntronicSNV	FALSE	not protein-affecting
8:113317863:C/T:1	CSMD3	ENST00000297405		IntronicSNV	FALSE	not protein-affecting
8:113290291:T/G:1	CSMD3	ENST00000297405		IntronicSNV	FALSE	not protein-affecting
8:110264509:C/G:1	NUDCD1	ENST00000239690		IntronicSNV	FALSE	not protein-affecting
8:10947065:T/A:1	XKR6	ENST00000416569		IntronicSNV	FALSE	not protein-affecting
8:109085188:C/T:1	RSPO2	ENST00000276659		IntronicSNV	FALSE	not protein-affecting
8:108311747:T/C:1	ANGPT1	ENST00000517746		IntronicSNV	FALSE	not protein-affecting
8:106691560:G/A:1	ZFPM2	ENST00000407775		IntronicSNV	FALSE	not protein-affecting
8:105694782:G/A:1	ZFPM2	ENST00000521923		IntronicSNV	FALSE	not protein-affecting
8:105635229:C/T:1	ZFPM2	ENST00000521923		IntronicSNV	FALSE	not protein-affecting
8:105632441:G/T:1	ZFPM2	ENST00000521923		IntronicSNV	FALSE	not protein-affecting
8:105244580:G/A:1	RIMS2	ENST00000406091		IntronicSNV	FALSE	not protein-affecting
8:105169485:A/G:1	RIMS2	ENST00000406091		IntronicSNV	FALSE	not protein-affecting
8:104961203:T/-:1	RIMS2	ENST00000406091		IntronicSNV	FALSE	not protein-affecting
8:104623271:C/T:1	RIMS2	ENST00000406091		IntronicSNV	FALSE	not protein-affecting
8:102548784:TAAC/-:1	GRHL2	ENST00000251808		IntronicBlockSubstitution	FALSE	not protein-affecting
8:100879007:C/T:1	VPS13B	ENST00000358544		IntronicSNV	FALSE	not protein-affecting
8:100833132:G/A:1	VPS13B	ENST00000358544		IntronicSNV	FALSE	not protein-affecting
8:100468204:G/C:1	VPS13B	ENST00000358544		IntronicSNV	FALSE	not protein-affecting
8:100051753:C/T:1	VPS13B	ENST00000358544		IntronicSNV	FALSE	not protein-affecting
7:98518573:C/A:1	TRRAP	ENST00000355540		IntronicSNV	FALSE	not protein-affecting
7:94761959:C/T:1	PPP1R9A	ENST00000433360		IntronicSNV	FALSE	not protein-affecting
7:91783297:C/T:1	LRRD1	ENST00000458448		IntronicSNV	FALSE	not protein-affecting
7:88440992:T/A:1	ZNF804B	ENST00000333190		IntronicSNV	FALSE	not protein-affecting
7:87725362:G/A:1	ADAM22	ENST00000265727		IntronicSNV	FALSE	not protein-affecting
7:87214958:C/T:1	ABCB1	ENST00000265724	V52V	Synonymous	FALSE	not protein-affecting
7:86991802:G/A:1	CROT	ENST00000419147		IntronicSNV	FALSE	not protein-affecting
7:86529566:T/G:1	KIAA1324L	ENST00000450689		IntronicSNV	FALSE	not protein-affecting
7:86408885:C/T:1	GRM3	ENST00000361669		IntronicSNV	FALSE	not protein-affecting
7:86287484:C/T:1	GRM3	ENST00000361669		IntronicSNV	FALSE	not protein-affecting
7:84703234:C/G:1	SEMA3D	ENST00000284136		IntronicSNV	FALSE	not protein-affecting
7:83111538:C/T:1	SEMA3E	ENST00000307792		IntronicSNV	FALSE	not protein-affecting
7:81767089:C/T:1	CACNA2D1	ENST00000356860		IntronicSNV	FALSE	not protein-affecting
7:80233562:C/A:1	CD36	ENST00000435819		IntronicSNV	FALSE	not protein-affecting
7:78950353:G/A:1	MAGI2	ENST00000354212		IntronicSNV	FALSE	not protein-affecting
7:78908974:G/A:1	MAGI2	ENST00000354212		IntronicSNV	FALSE	not protein-affecting
7:7637159:C/T:1	MIOS	ENST00000340080		IntronicSNV	FALSE	not protein-affecting
7:76022089:G/A:1	SSC4D	ENST00000275560		IntronicSNV	FALSE	not protein-affecting
7:76020035:G/A:1	SSC4D	ENST00000275560		IntronicSNV	FALSE	not protein-affecting
7:75295327:G/A:1	HIP1	ENST00000336926		IntronicSNV	FALSE	not protein-affecting
7:75052764:C/T:1	POM121C	ENST00000453279		IntronicSNV	FALSE	not protein-affecting
7:7456626:A/T:1	COL28A1	ENST00000399429		IntronicSNV	FALSE	not protein-affecting
7:7428091:G/A:1	COL28A1	ENST00000399429		IntronicSNV	FALSE	not protein-affecting
7:74118022:G/A:1	GTF2I	ENST00000324896		IntronicSNV	FALSE	not protein-affecting
7:73085927:C/T:1	VPS37D	ENST00000324941		3-UTRSNV	FALSE	not protein-affecting
7:72922418:T/C:1	BAZ1B	ENST00000339594		IntronicSNV	FALSE	not protein-affecting
7:71876937:G/A:1	CALN1	ENST00000395275		IntronicSNV	FALSE	not protein-affecting
7:71526800:A/G:1	CALN1	ENST00000395275		IntronicSNV	FALSE	not protein-affecting
7:71414840:G/A:1	CALN1	ENST00000395275		IntronicSNV	FALSE	not protein-affecting
7:71308003:C/T:1	CALN1	ENST00000395275		IntronicSNV	FALSE	not protein-affecting
7:70962055:C/G:1	GALNT17	ENST00000333538		IntronicSNV	FALSE	not protein-affecting
7:70658093:A/G:1	GALNT17	ENST00000333538		IntronicSNV	FALSE	not protein-affecting
7:70256805:C/G:1	AUTS2	ENST00000342771		3-UTRSNV	FALSE	not protein-affecting
7:70094372:C/T:1	AUTS2	ENST00000342771		IntronicSNV	FALSE	not protein-affecting
7:69625712:C/T:1	AUTS2	ENST00000342771		IntronicSNV	FALSE	not protein-affecting
7:69399445:C/A:1	AUTS2	ENST00000342771		IntronicSNV	FALSE	not protein-affecting
7:69185385:C/T:1	AUTS2	ENST00000342771		IntronicSNV	FALSE	not protein-affecting
7:66624439:C/T:1	TYW1	ENST00000359626		IntronicSNV	FALSE	not protein-affecting
7:63802616:T/A:1	ZNF736	ENST00000355095		IntronicSNV	FALSE	not protein-affecting
7:63517238:T/-:1	ZNF727	ENST00000550760		IntronicSNV	FALSE	not protein-affecting
7:5467691:G/A:1	AC092171.1	ENST00000382426	L63L	Synonymous	FALSE	not protein-affecting
7:50468632:C/T:1	IKZF1	ENST00000331340		3-UTRSNV	FALSE	not protein-affecting
7:50127053:C/T:1	ZPBP	ENST00000046087		IntronicSNV	FALSE	not protein-affecting
7:48395951:G/A:1	ABCA13	ENST00000435803		IntronicSNV	FALSE	not protein-affecting
7:48134528:A/T:1	UPP1	ENST00000331803		IntronicSNV	FALSE	not protein-affecting
7:47444087:G/A:1	TNS3	ENST00000398879		IntronicSNV	FALSE	not protein-affecting
7:45957555:A/G:1	IGFBP3	ENST00000381083		IntronicSNV	FALSE	not protein-affecting
7:45089704:G/A:1	CCM2	ENST00000381112		IntronicSNV	FALSE	not protein-affecting
7:45014443:C/T:1	MYO1G	ENST00000258787		IntronicSNV	FALSE	not protein-affecting
7:43686445:A/G:1	COA1	ENST00000395879		IntronicSNV	FALSE	not protein-affecting
7:43303846:T/A:1	HECW1	ENST00000395891		IntronicSNV	FALSE	not protein-affecting
7:42244132:G/A:1	GLI3	ENST00000395925		IntronicSNV	FALSE	not protein-affecting
7:42126043:C/G:1	GLI3	ENST00000395925		IntronicSNV	FALSE	not protein-affecting
7:42104984:C/T:1	GLI3	ENST00000395925		IntronicSNV	FALSE	not protein-affecting
7:42081736:C/T:1	GLI3	ENST00000395925		IntronicSNV	FALSE	not protein-affecting
7:40561593:C/G:1	C7orf10	ENST00000309930		IntronicSNV	FALSE	not protein-affecting
7:39606468:T/C:1	YAE1	ENST00000223273		IntronicSNV	FALSE	not protein-affecting
7:39428148:C/T:1	POU6F2	ENST00000403058		IntronicSNV	FALSE	not protein-affecting
7:3740222:T/C:1	SDK1	ENST00000404826		IntronicSNV	FALSE	not protein-affecting
7:37132125:A/T:1	ELMO1	ENST00000310758		IntronicSNV	FALSE	not protein-affecting
7:3432819:G/T:1	SDK1	ENST00000404826		IntronicSNV	FALSE	not protein-affecting
7:33965764:A/G:1	BMPER	ENST00000297161		IntronicSNV	FALSE	not protein-affecting
7:33427282:C/T:1	BBS9	ENST00000242067		IntronicSNV	FALSE	not protein-affecting
7:31936003:C/T:1	PDE1C	ENST00000396193		IntronicSNV	FALSE	not protein-affecting
7:31685869:C/T:1	ITPRID1	ENST00000407970		IntronicSNV	FALSE	not protein-affecting
7:30083788:A/C:1	PLEKHA8	ENST00000449726		IntronicSNV	FALSE	not protein-affecting
7:29883632:C/T:1	WIPF3	ENST00000409290		IntronicSNV	FALSE	not protein-affecting
7:28785904:C/T:1	CREB5	ENST00000357727		IntronicSNV	FALSE	not protein-affecting
7:27957816:C/T:1	JAZF1	ENST00000283928		IntronicSNV	FALSE	not protein-affecting
7:26733590:A/T:1	SKAP2	ENST00000345317		IntronicSNV	FALSE	not protein-affecting
7:26369703:C/T:1	SNX10	ENST00000338523		IntronicSNV	FALSE	not protein-affecting
7:22767315:G/A:1	IL6	ENST00000404625		IntronicSNV	FALSE	not protein-affecting
7:22494366:G/A:1	STEAP1B	ENST00000404369		IntronicSNV	FALSE	not protein-affecting
7:22387631:T/C:1	RAPGEF5	ENST00000344041		IntronicSNV	FALSE	not protein-affecting
7:22291027:C/G:1	RAPGEF5	ENST00000344041		IntronicSNV	FALSE	not protein-affecting
7:20782459:C/T:1	ABCB5	ENST00000404938		IntronicSNV	FALSE	not protein-affecting
7:2022778:C/T:1	MAD1L1	ENST00000406869		IntronicSNV	FALSE	not protein-affecting
7:18985657:C/G:1	HDAC9	ENST00000441542		IntronicSNV	FALSE	not protein-affecting
7:17366553:G/A:1	AHR	ENST00000242057		IntronicSNV	FALSE	not protein-affecting
7:16720724:G/A:1	BZW2	ENST00000433922		IntronicSNV	FALSE	not protein-affecting
7:16369827:G/T:1	ISPD	ENST00000407010		IntronicSNV	FALSE	not protein-affecting
7:158312762:T/C:1	PTPRN2	ENST00000389418		IntronicSNV	FALSE	not protein-affecting
7:157978089:C/G:1	PTPRN2	ENST00000389418		IntronicSNV	FALSE	not protein-affecting
7:157923513:T/C:1	PTPRN2	ENST00000389418		IntronicSNV	FALSE	not protein-affecting
7:155598001:C/T:1	SHH	ENST00000297261		IntronicSNV	FALSE	not protein-affecting
7:154872377:C/T:1	HTR5A	ENST00000287907		IntronicSNV	FALSE	not protein-affecting
7:15428278:C/T:1	AGMO	ENST00000342526		IntronicSNV	FALSE	not protein-affecting
7:151347584:G/A:1	PRKAG2	ENST00000287878		IntronicSNV	FALSE	not protein-affecting
7:151067916:G/A:1	NUB1	ENST00000566856		IntronicSNV	FALSE	not protein-affecting
7:150848648:C/A:1	GBX1	ENST00000297537		IntronicSNV	FALSE	not protein-affecting
7:149426085:G/A:1	KRBA1	ENST00000255992		IntronicSNV	FALSE	not protein-affecting
7:148967001:G/T:1	ZNF783	ENST00000434415		IntronicSNV	FALSE	not protein-affecting
7:147530066:C/A:1	CNTNAP2	ENST00000361727		IntronicSNV	FALSE	not protein-affecting
7:147484928:C/T:1	CNTNAP2	ENST00000361727		IntronicSNV	FALSE	not protein-affecting
7:14741079:A/T:1	DGKB	ENST00000403951		IntronicSNV	FALSE	not protein-affecting
7:147346906:C/A:1	CNTNAP2	ENST00000361727		IntronicSNV	FALSE	not protein-affecting
7:147277690:G/A:1	CNTNAP2	ENST00000361727		IntronicSNV	FALSE	not protein-affecting
7:147249010:A/T:1	CNTNAP2	ENST00000361727		IntronicSNV	FALSE	not protein-affecting
7:147222458:ATATT/-:1	CNTNAP2	ENST00000361727		IntronicBlockSubstitution	FALSE	not protein-affecting
7:146971639:G/C:1	CNTNAP2	ENST00000361727		IntronicSNV	FALSE	not protein-affecting
7:146601863:G/A:1	CNTNAP2	ENST00000361727		IntronicSNV	FALSE	not protein-affecting
7:145869996:A/G:1	CNTNAP2	ENST00000361727		IntronicSNV	FALSE	not protein-affecting
7:144473301:G/A:1	TPK1	ENST00000360057		IntronicSNV	FALSE	not protein-affecting
7:137188296:C/A:1	DGKI	ENST00000288490		IntronicSNV	FALSE	not protein-affecting
7:136973084:C/T:1	PTN	ENST00000348225		IntronicSNV	FALSE	not protein-affecting
7:136961587:A/G:1	PTN	ENST00000348225		IntronicSNV	FALSE	not protein-affecting
7:136954016:C/T:1	PTN	ENST00000348225		IntronicSNV	FALSE	not protein-affecting
7:136938508:C/T:1	PTN	ENST00000348225		IntronicSNV	FALSE	not protein-affecting
7:135402846:C/T:1	SLC13A4	ENST00000354042		IntronicSNV	FALSE	not protein-affecting
7:133380087:A/G:1	EXOC4	ENST00000253861		IntronicSNV	FALSE	not protein-affecting
7:133314982:C/T:1	EXOC4	ENST00000253861		IntronicSNV	FALSE	not protein-affecting
7:132158375:A/T:1	PLXNA4	ENST00000359827		IntronicSNV	FALSE	not protein-affecting
7:132067399:A/G:1	PLXNA4	ENST00000359827		IntronicSNV	FALSE	not protein-affecting
7:131932666:A/G:1	PLXNA4	ENST00000359827		IntronicSNV	FALSE	not protein-affecting
7:129520639:C/G:1	UBE2H	ENST00000355621		IntronicSNV	FALSE	not protein-affecting
7:129519636:C/T:1	UBE2H	ENST00000355621		IntronicSNV	FALSE	not protein-affecting
7:128385437:G/T:1	CALU	ENST00000542996		IntronicSNV	FALSE	not protein-affecting
7:127354131:G/-:1	SND1	ENST00000354725		IntronicSNV	FALSE	not protein-affecting
7:126784321:G/C:1	GRM8	ENST00000339582		IntronicSNV	FALSE	not protein-affecting
7:126738149:T/A:1	GRM8	ENST00000339582		IntronicSNV	FALSE	not protein-affecting
7:126477987:C/G:1	GRM8	ENST00000339582		IntronicSNV	FALSE	not protein-affecting
7:126358022:C/T:1	GRM8	ENST00000339582		IntronicSNV	FALSE	not protein-affecting
7:126111946:G/A:1	GRM8	ENST00000339582		IntronicSNV	FALSE	not protein-affecting
7:12376130:C/T:1	VWDE	ENST00000275358		IntronicSNV	FALSE	not protein-affecting
7:123493250:C/T:1	HYAL4	ENST00000223026		IntronicSNV	FALSE	not protein-affecting
7:122487671:C/G:1	CADPS2	ENST00000449022		IntronicSNV	FALSE	not protein-affecting
7:122217011:C/T:1	CADPS2	ENST00000449022		IntronicSNV	FALSE	not protein-affecting
7:122187571:T/A:1	CADPS2	ENST00000449022		IntronicSNV	FALSE	not protein-affecting
7:120646345:T/A:1	CPED1	ENST00000310396		IntronicSNV	FALSE	not protein-affecting
7:120011254:C/T:1	KCND2	ENST00000331113		IntronicSNV	FALSE	not protein-affecting
7:119997655:G/A:1	KCND2	ENST00000331113		IntronicSNV	FALSE	not protein-affecting
7:119928110:G/A:1	KCND2	ENST00000331113		IntronicSNV	FALSE	not protein-affecting
7:11528940:C/T:1	THSD7A	ENST00000423059		IntronicSNV	FALSE	not protein-affecting
7:11422569:C/A:1	THSD7A	ENST00000423059		IntronicSNV	FALSE	not protein-affecting
7:112474274:C/T:1	BMT2	ENST00000297145		IntronicSNV	FALSE	not protein-affecting
7:111962555:T/G:1	ZNF277	ENST00000361822		IntronicSNV	FALSE	not protein-affecting
7:111496209:G/A:1	DOCK4	ENST00000437633		IntronicSNV	FALSE	not protein-affecting
7:111194309:G/A:1	IMMP2L	ENST00000405709		IntronicSNV	FALSE	not protein-affecting
7:110795225:G/A:1	IMMP2L	ENST00000405709		IntronicSNV	FALSE	not protein-affecting
7:110628019:C/T:1	IMMP2L	ENST00000405709		IntronicSNV	FALSE	not protein-affecting
7:110402324:G/T:1	IMMP2L	ENST00000405709		IntronicSNV	FALSE	not protein-affecting
7:107934200:A/G:1	NRCAM	ENST00000379028		IntronicSNV	FALSE	not protein-affecting
7:107106726:G/A:1	COG5	ENST00000297135		IntronicSNV	FALSE	not protein-affecting
7:104472315:TTTTG/-:1	LHFPL3	ENST00000535008		IntronicBlockSubstitution	FALSE	not protein-affecting
7:104201758:G/C:1	LHFPL3	ENST00000535008		IntronicSNV	FALSE	not protein-affecting
7:104062054:A/C:1	LHFPL3	ENST00000535008		IntronicSNV	FALSE	not protein-affecting
7:100818424:C/T:1	NAT16	ENST00000300303		IntronicSNV	FALSE	not protein-affecting
7:100238551:C/A:1	TFR2	ENST00000462107		IntronicSNV	FALSE	not protein-affecting
7:100170568:C/T:1	SAP25	ENST00000538735	L44L	Synonymous	FALSE	not protein-affecting
6:97659142:A/T:1	MMS22L	ENST00000275053		IntronicSNV	FALSE	not protein-affecting
6:90901479:C/T:1	BACH2	ENST00000257749		IntronicSNV	FALSE	not protein-affecting
6:87950684:G/A:1	ZNF292	ENST00000369577		IntronicSNV	FALSE	not protein-affecting
6:84915964:G/A:1	CEP162	ENST00000403245		IntronicSNV	FALSE	not protein-affecting
6:84051471:G/A:1	ME1	ENST00000369705		IntronicSNV	FALSE	not protein-affecting
6:80924604:G/A:1	BCKDHB	ENST00000320393		IntronicSNV	FALSE	not protein-affecting
6:79771709:A/C:1	PHIP	ENST00000275034		IntronicSNV	FALSE	not protein-affecting
6:79724196:G/A:1	PHIP	ENST00000275034		IntronicSNV	FALSE	not protein-affecting
6:76675742:C/T:1	IMPG1	ENST00000369950		IntronicSNV	FALSE	not protein-affecting
6:76538779:G/A:1	MYO6	ENST00000369977		IntronicSNV	FALSE	not protein-affecting
6:73672312:G/A:1	KCNQ5	ENST00000342056		IntronicSNV	FALSE	not protein-affecting
6:73561400:C/T:1	KCNQ5	ENST00000342056		IntronicSNV	FALSE	not protein-affecting
6:73409362:C/T:1	KCNQ5	ENST00000342056		IntronicSNV	FALSE	not protein-affecting
6:73376936:C/T:1	KCNQ5	ENST00000342056		IntronicSNV	FALSE	not protein-affecting
6:71176669:C/T:1	FAM135A	ENST00000418814		IntronicSNV	FALSE	not protein-affecting
6:70764198:C/T:1	COL19A1	ENST00000322773		IntronicSNV	FALSE	not protein-affecting
6:69727824:C/T:1	ADGRB3	ENST00000370598		IntronicSNV	FALSE	not protein-affecting
6:66182024:C/T:1	EYS	ENST00000503581		IntronicSNV	FALSE	not protein-affecting
6:65894021:G/A:1	EYS	ENST00000503581		IntronicSNV	FALSE	not protein-affecting
6:65115794:C/G:1	EYS	ENST00000503581		IntronicSNV	FALSE	not protein-affecting
6:64705746:C/T:1	EYS	ENST00000503581		IntronicSNV	FALSE	not protein-affecting
6:62830569:T/G:1	KHDRBS2	ENST00000281156		IntronicSNV	FALSE	not protein-affecting
6:62778525:T/G:1	KHDRBS2	ENST00000281156		IntronicSNV	FALSE	not protein-affecting
6:593968:G/A:1	EXOC2	ENST00000230449		IntronicSNV	FALSE	not protein-affecting
6:573807:C/T:1	EXOC2	ENST00000230449		IntronicSNV	FALSE	not protein-affecting
6:5685122:G/A:1	FARS2	ENST00000274680		IntronicSNV	FALSE	not protein-affecting
6:56032535:G/A:1	COL21A1	ENST00000244728		IntronicSNV	FALSE	not protein-affecting
6:55105528:C/T:1	HCRTR2	ENST00000370862		IntronicSNV	FALSE	not protein-affecting
6:51596581:G/T:1	PKHD1	ENST00000371117		IntronicSNV	FALSE	not protein-affecting
6:47780185:G/A:1	OPN5	ENST00000371211		IntronicSNV	FALSE	not protein-affecting
6:42639495:C/T:1	UBR2	ENST00000372899		IntronicSNV	FALSE	not protein-affecting
6:41853370:C/G:1	USP49	ENST00000373006		IntronicSNV	FALSE	not protein-affecting
6:37834802:C/T:1	ZFAND3	ENST00000287218		IntronicSNV	FALSE	not protein-affecting
6:34604757:C/T:1	C6orf106	ENST00000374023		IntronicSNV	FALSE	not protein-affecting
6:343567:G/T:1	DUSP22	ENST00000344450		IntronicSNV	FALSE	not protein-affecting
6:3111720:T/-:1	RIPK1	ENST00000259808		IntronicSNV	FALSE	not protein-affecting
6:30179436:G/A:1	TRIM26	ENST00000454678		IntronicSNV	FALSE	not protein-affecting
6:26130912:T/G:1	HIST1H2AC	ENST00000314088		IntronicSNV	FALSE	not protein-affecting
6:25919884:C/A:1	SLC17A2	ENST00000360488		IntronicSNV	FALSE	not protein-affecting
6:25612494:G/A:1	CARMIL1	ENST00000329474		IntronicSNV	FALSE	not protein-affecting
6:17471259:C/T:1	CAP2	ENST00000229922		IntronicSNV	FALSE	not protein-affecting
6:168866211:C/T:1	SMOC2	ENST00000354536		IntronicSNV	FALSE	not protein-affecting
6:167129129:G/A:1	RPS6KA2	ENST00000503859		IntronicSNV	FALSE	not protein-affecting
6:163582913:G/C:1	PACRG	ENST00000337019		IntronicSNV	FALSE	not protein-affecting
6:16339726:C/G:1	ATXN1	ENST00000450222		IntronicSNV	FALSE	not protein-affecting
6:162951752:C/T:1	PRKN	ENST00000366898		IntronicSNV	FALSE	not protein-affecting
6:160201045:G/A:1	TCP1	ENST00000321394	S391F	Missense	FALSE	Functional Impact score not available
6:158447885:C/G:1	SYNJ2	ENST00000355585		IntronicSNV	FALSE	not protein-affecting
6:157282015:G/A:1	ARID1B	ENST00000346085		IntronicSNV	FALSE	not protein-affecting
6:155225128:C/G:1	TIAM2	ENST00000461783		IntronicSNV	FALSE	not protein-affecting
6:154425827:G/T:1	OPRM1	ENST00000434900		IntronicSNV	FALSE	not protein-affecting
6:154347355:T/G:1	OPRM1	ENST00000434900		IntronicSNV	FALSE	not protein-affecting
6:153630549:G/A:1	AL590867.1	ENST00000392385		IntronicSNV	FALSE	not protein-affecting
6:153296044:G/A:1	FBXO5	ENST00000229758	I272I	Synonymous	FALSE	not protein-affecting
6:153029888:G/C:1	MYCT1	ENST00000367245		IntronicSNV	FALSE	not protein-affecting
6:152933187:C/T:1	SYNE1	ENST00000367255		IntronicSNV	FALSE	not protein-affecting
6:151909290:G/C:1	CCDC170	ENST00000239374		IntronicSNV	FALSE	not protein-affecting
6:149833733:G/A:1	PPIL4	ENST00000253329		IntronicSNV	FALSE	not protein-affecting
6:146733557:C/T:1	GRM1	ENST00000361719		IntronicSNV	FALSE	not protein-affecting
6:146669296:T/A:1	GRM1	ENST00000361719		IntronicSNV	FALSE	not protein-affecting
6:146130859:C/T:1	FBXO30	ENST00000237281		IntronicSNV	FALSE	not protein-affecting
6:145999803:C/T:1	EPM2A	ENST00000367519		IntronicSNV	FALSE	not protein-affecting
6:139571497:T/C:1	TXLNB	ENST00000358430		IntronicSNV	FALSE	not protein-affecting
6:137107942:T/C:1	MAP3K5	ENST00000359015		IntronicSNV	FALSE	not protein-affecting
6:137107941:T/C:1	MAP3K5	ENST00000359015		IntronicSNV	FALSE	not protein-affecting
6:136989220:C/T:1	MAP3K5	ENST00000359015		IntronicSNV	FALSE	not protein-affecting
6:133831604:A/G:1	EYA4	ENST00000367895		IntronicSNV	FALSE	not protein-affecting
6:133767951:C/T:1	EYA4	ENST00000367895		IntronicSNV	FALSE	not protein-affecting
6:132213749:T/G:1	ENPP1	ENST00000360971		3-UTRSNV	FALSE	not protein-affecting
6:126690181:A/G:1	RP11-73O6.4	ENST00000563385		IntronicSNV	FALSE	not protein-affecting
6:126672259:T/C:1	RP11-73O6.4	ENST00000563385		IntronicSNV	FALSE	not protein-affecting
6:124814206:G/A:1	NKAIN2	ENST00000368417		IntronicSNV	FALSE	not protein-affecting
6:124734793:C/T:1	NKAIN2	ENST00000368417		IntronicSNV	FALSE	not protein-affecting
6:124329257:A/T:1	NKAIN2	ENST00000368417		IntronicSNV	FALSE	not protein-affecting
6:123602860:A/T:1	TRDN	ENST00000398178		IntronicSNV	FALSE	not protein-affecting
6:118987119:C/T:1	CEP85L	ENST00000368488		IntronicSNV	FALSE	not protein-affecting
6:118417996:G/A:1	SLC35F1	ENST00000360388		IntronicSNV	FALSE	not protein-affecting
6:117617769:G/A:1	ROS1	ENST00000368508		IntronicSNV	FALSE	not protein-affecting
6:116721521:A/T:1	DSE	ENST00000331677		IntronicSNV	FALSE	not protein-affecting
6:114292037:G/A:1	HDAC2	ENST00000519065	V12V	Synonymous	FALSE	not protein-affecting
6:111417480:C/T:1	SLC16A10	ENST00000368851		IntronicSNV	FALSE	not protein-affecting
6:110674002:T/A:1	METTL24	ENST00000338882		IntronicSNV	FALSE	not protein-affecting
6:110432187:C/T:1	WASF1	ENST00000392589		IntronicSNV	FALSE	not protein-affecting
6:110070306:G/T:1	FIG4	ENST00000230124		IntronicSNV	FALSE	not protein-affecting
6:107706529:C/T:1	PDSS2	ENST00000369037		IntronicSNV	FALSE	not protein-affecting
6:107034909:T/A:1	RTN4IP1	ENST00000369063		IntronicSNV	FALSE	not protein-affecting
6:10529705:C/T:1	GCNT2	ENST00000379597	V187V	Synonymous	FALSE	not protein-affecting
6:102343847:A/T:1	GRIK2	ENST00000421544		IntronicSNV	FALSE	not protein-affecting
6:102343845:G/A:1	GRIK2	ENST00000421544		IntronicSNV	FALSE	not protein-affecting
6:101862369:G/A:1	GRIK2	ENST00000421544		IntronicSNV	FALSE	not protein-affecting
5:95127146:G/A:1	RHOBTB3	ENST00000379982		IntronicSNV	FALSE	not protein-affecting
5:9473711:G/A:1	SEMA5A	ENST00000382496		IntronicSNV	FALSE	not protein-affecting
5:94550684:G/A:1	MCTP1	ENST00000515393		IntronicSNV	FALSE	not protein-affecting
5:94508453:G/A:1	MCTP1	ENST00000515393		IntronicSNV	FALSE	not protein-affecting
5:9407100:G/A:1	SEMA5A	ENST00000382496		IntronicSNV	FALSE	not protein-affecting
5:9396263:C/A:1	SEMA5A	ENST00000382496		IntronicSNV	FALSE	not protein-affecting
5:93339854:G/A:1	FAM172A	ENST00000395965		IntronicSNV	FALSE	not protein-affecting
5:9247035:G/A:1	SEMA5A	ENST00000382496		IntronicSNV	FALSE	not protein-affecting
5:9054317:G/A:1	SEMA5A	ENST00000382496	C857C	Synonymous	FALSE	not protein-affecting
5:89807665:G/A:1	POLR3G	ENST00000399107		IntronicSNV	FALSE	not protein-affecting
5:83295294:C/T:1	EDIL3	ENST00000296591		IntronicSNV	FALSE	not protein-affecting
5:78418015:C/T:1	BHMT	ENST00000274353		IntronicSNV	FALSE	not protein-affecting
5:78106035:G/A:1	ARSB	ENST00000264914		IntronicSNV	FALSE	not protein-affecting
5:77420768:T/C:1	AP3B1	ENST00000255194		IntronicSNV	FALSE	not protein-affecting
5:7733429:C/T:1	ADCY2	ENST00000338316		IntronicSNV	FALSE	not protein-affecting
5:74680669:C/T:1	COL4A3BP	ENST00000380494		IntronicSNV	FALSE	not protein-affecting
5:71779960:A/T:1	ZNF366	ENST00000318442		IntronicSNV	FALSE	not protein-affecting
5:71435252:C/T:1	MAP1B	ENST00000296755		IntronicSNV	FALSE	not protein-affecting
5:68539412:C/T:1	CDK7	ENST00000256443		IntronicSNV	FALSE	not protein-affecting
5:66243521:G/C:1	MAST4	ENST00000403625		IntronicSNV	FALSE	not protein-affecting
5:63881285:G/A:1	RGS7BP	ENST00000334025		IntronicSNV	FALSE	not protein-affecting
5:63819595:C/A:1	RGS7BP	ENST00000334025		IntronicSNV	FALSE	not protein-affecting
5:63656561:C/T:1	RNF180	ENST00000389100		IntronicSNV	FALSE	not protein-affecting
5:63581199:C/T:1	RNF180	ENST00000389100		IntronicSNV	FALSE	not protein-affecting
5:63552655:C/G:1	RNF180	ENST00000389100		IntronicSNV	FALSE	not protein-affecting
5:61830216:C/T:1	IPO11	ENST00000409296		IntronicSNV	FALSE	not protein-affecting
5:59144068:C/G:1	PDE4D	ENST00000340635		IntronicSNV	FALSE	not protein-affecting
5:58834765:C/A:1	PDE4D	ENST00000340635		IntronicSNV	FALSE	not protein-affecting
5:58277810:G/A:1	PDE4D	ENST00000340635		IntronicSNV	FALSE	not protein-affecting
5:53444311:G/A:1	ARL15	ENST00000504924		IntronicSNV	FALSE	not protein-affecting
5:5215271:G/A:1	ADAMTS16	ENST00000274181		IntronicSNV	FALSE	not protein-affecting
5:50059917:C/T:1	PARP8	ENST00000281631		IntronicSNV	FALSE	not protein-affecting
5:484126:G/A:1	SLC9A3	ENST00000264938		IntronicSNV	FALSE	not protein-affecting
5:45631377:C/T:1	HCN1	ENST00000303230		IntronicSNV	FALSE	not protein-affecting
5:45610001:G/A:1	HCN1	ENST00000303230		IntronicSNV	FALSE	not protein-affecting
5:45596514:C/T:1	HCN1	ENST00000303230		IntronicSNV	FALSE	not protein-affecting
5:45315919:A/G:1	HCN1	ENST00000303230		IntronicSNV	FALSE	not protein-affecting
5:43309399:A/T:1	HMGCS1	ENST00000325110		IntronicSNV	FALSE	not protein-affecting
5:43259893:G/A:1	NIM1K	ENST00000512796		IntronicSNV	FALSE	not protein-affecting
5:43240379:G/A:1	NIM1K	ENST00000512796		IntronicSNV	FALSE	not protein-affecting
5:42660158:A/G:1	GHR	ENST00000230882		IntronicSNV	FALSE	not protein-affecting
5:419364:C/T:1	AHRR	ENST00000316418		IntronicSNV	FALSE	not protein-affecting
5:41012123:A/T:1	MROH2B	ENST00000399564		IntronicSNV	FALSE	not protein-affecting
5:40734041:G/A:1	TTC33	ENST00000337702		IntronicSNV	FALSE	not protein-affecting
5:39363276:C/T:1	C9	ENST00000263408		IntronicSNV	FALSE	not protein-affecting
5:39291049:G/A:1	C9	ENST00000263408		IntronicSNV	FALSE	not protein-affecting
5:38978758:T/A:1	RICTOR	ENST00000357387		IntronicSNV	FALSE	not protein-affecting
5:38882999:C/T:1	OSMR	ENST00000274276		IntronicSNV	FALSE	not protein-affecting
5:38406853:G/A:1	EGFLAM	ENST00000354891		IntronicSNV	FALSE	not protein-affecting
5:38335947:C/T:1	EGFLAM	ENST00000354891		IntronicSNV	FALSE	not protein-affecting
5:38277301:T/C:1	EGFLAM	ENST00000354891		IntronicSNV	FALSE	not protein-affecting
5:37739407:T/C:1	WDR70	ENST00000265107		IntronicSNV	FALSE	not protein-affecting
5:37405604:G/T:1	WDR70	ENST00000265107		IntronicSNV	FALSE	not protein-affecting
5:36908369:C/T:1	NIPBL	ENST00000282516		IntronicSNV	FALSE	not protein-affecting
5:35669649:T/C:1	SPEF2	ENST00000356031		IntronicSNV	FALSE	not protein-affecting
5:31847124:C/T:1	PDZD2	ENST00000438447		IntronicSNV	FALSE	not protein-affecting
5:31775295:A/C:1	PDZD2	ENST00000438447		IntronicSNV	FALSE	not protein-affecting
5:26970170:G/T:1	CDH9	ENST00000231021		IntronicSNV	FALSE	not protein-affecting
5:26896319:A/T:1	CDH9	ENST00000231021		IntronicSNV	FALSE	not protein-affecting
5:22719235:G/T:1	CDH12	ENST00000382254		IntronicSNV	FALSE	not protein-affecting
5:22569777:T/C:1	CDH12	ENST00000382254		IntronicSNV	FALSE	not protein-affecting
5:22369523:T/G:1	CDH12	ENST00000382254		IntronicSNV	FALSE	not protein-affecting
5:22105169:G/A:1	CDH12	ENST00000382254		IntronicSNV	FALSE	not protein-affecting
5:22058728:C/T:1	CDH12	ENST00000382254		IntronicSNV	FALSE	not protein-affecting
5:20512395:G/A:1	CDH18	ENST00000542864		IntronicSNV	FALSE	not protein-affecting
5:19908876:G/A:1	CDH18	ENST00000542864		IntronicSNV	FALSE	not protein-affecting
5:19830732:G/C:1	CDH18	ENST00000542864		IntronicSNV	FALSE	not protein-affecting
5:180041454:C/T:1	FLT4	ENST00000261937		IntronicSNV	FALSE	not protein-affecting
5:178656523:G/A:1	ADAMTS2	ENST00000251582		IntronicSNV	FALSE	not protein-affecting
5:178655599:G/A:1	ADAMTS2	ENST00000251582		IntronicSNV	FALSE	not protein-affecting
5:178014967:C/A:1	COL23A1	ENST00000390654		IntronicSNV	FALSE	not protein-affecting
5:177984761:G/A:1	COL23A1	ENST00000390654		IntronicSNV	FALSE	not protein-affecting
5:177975076:A/C:1	COL23A1	ENST00000390654		IntronicSNV	FALSE	not protein-affecting
5:177962391:G/A:1	COL23A1	ENST00000390654		IntronicSNV	FALSE	not protein-affecting
5:17220618:C/G:1	BASP1	ENST00000322611		IntronicSNV	FALSE	not protein-affecting
5:168266514:C/T:1	SLIT3	ENST00000519560		IntronicSNV	FALSE	not protein-affecting
5:167062941:G/A:1	TENM2	ENST00000518659		IntronicSNV	FALSE	not protein-affecting
5:16082307:G/A:1	2011-03-01	ENST00000332432		IntronicSNV	FALSE	not protein-affecting
5:160788639:T/A:1	GABRB2	ENST00000274547		IntronicSNV	FALSE	not protein-affecting
5:160258310:T/C:1	ATP10B	ENST00000327245		IntronicSNV	FALSE	not protein-affecting
5:160252208:T/C:1	ATP10B	ENST00000327245		IntronicSNV	FALSE	not protein-affecting
5:160129667:C/T:1	ATP10B	ENST00000327245		IntronicSNV	FALSE	not protein-affecting
5:156759405:A/G:1	CYFIP2	ENST00000318218		IntronicSNV	FALSE	not protein-affecting
5:155798609:C/T:1	SGCD	ENST00000337851		IntronicSNV	FALSE	not protein-affecting
5:154348731:G/A:1	MRPL22	ENST00000523037		3-UTRSNV	FALSE	not protein-affecting
5:154184415:C/G:1	LARP1	ENST00000336314		IntronicSNV	FALSE	not protein-affecting
5:154112178:C/T:1	LARP1	ENST00000336314		IntronicSNV	FALSE	not protein-affecting
5:150935998:G/A:1	FAT2	ENST00000261800		IntronicSNV	FALSE	not protein-affecting
5:148961173:A/G:1	ARHGEF37	ENST00000333677		5-UTRSNV	FALSE	not protein-affecting
5:148022323:C/G:1	HTR4	ENST00000360693		IntronicSNV	FALSE	not protein-affecting
5:147940083:C/T:1	HTR4	ENST00000360693		IntronicSNV	FALSE	not protein-affecting
5:147152922:G/A:1	JAKMIP2	ENST00000265272		IntronicSNV	FALSE	not protein-affecting
5:146852365:A/T:1	DPYSL3	ENST00000343218		IntronicSNV	FALSE	not protein-affecting
5:14683573:A/G:1	OTULIN	ENST00000284274		IntronicSNV	FALSE	not protein-affecting
5:139340954:T/C:1	NRG2	ENST00000361474		IntronicSNV	FALSE	not protein-affecting
5:139060171:C/T:1	CXXC5	ENST00000302517	G21G	Synonymous	FALSE	not protein-affecting
5:13834853:G/A:1	DNAH5	ENST00000265104		IntronicSNV	FALSE	not protein-affecting
5:137696911:C/T:1	KDM3B	ENST00000314358		IntronicSNV	FALSE	not protein-affecting
5:137505184:G/C:1	BRD8	ENST00000254900		IntronicSNV	FALSE	not protein-affecting
5:136696826:G/A:1	SPOCK1	ENST00000394945		IntronicSNV	FALSE	not protein-affecting
5:136617280:G/T:1	SPOCK1	ENST00000394945		IntronicSNV	FALSE	not protein-affecting
5:136611039:A/C:1	SPOCK1	ENST00000394945		IntronicSNV	FALSE	not protein-affecting
5:136467446:G/A:1	SPOCK1	ENST00000394945		IntronicSNV	FALSE	not protein-affecting
5:134665651:G/C:1	CTC-203F4.1	ENST00000432382		IntronicSNV	FALSE	not protein-affecting
5:131789643:C/T:1	C5orf56	ENST00000337752		IntronicSNV	FALSE	not protein-affecting
5:129055857:A/T:1	ADAMTS19	ENST00000274487		IntronicSNV	FALSE	not protein-affecting
5:128978239:G/A:1	ADAMTS19	ENST00000274487		IntronicSNV	FALSE	not protein-affecting
5:127968256:G/C:1	FBN2	ENST00000508053		IntronicSNV	FALSE	not protein-affecting
5:126662610:A/G:1	MEGF10	ENST00000274473		IntronicSNV	FALSE	not protein-affecting
5:126654140:G/A:1	MEGF10	ENST00000274473		IntronicSNV	FALSE	not protein-affecting
5:126291923:C/T:1	2003-03-01	ENST00000308660		IntronicSNV	FALSE	not protein-affecting
5:124023342:A/T:1	ZNF608	ENST00000306315		IntronicSNV	FALSE	not protein-affecting
5:121307409:C/T:1	SRFBP1	ENST00000339397		IntronicSNV	FALSE	not protein-affecting
5:119955721:G/A:1	PRR16	ENST00000379551		IntronicSNV	FALSE	not protein-affecting
5:118213086:G/A:1	DTWD2	ENST00000510708		IntronicSNV	FALSE	not protein-affecting
5:11673334:G/A:1	CTNND2	ENST00000304623		IntronicSNV	FALSE	not protein-affecting
5:11633577:G/A:1	CTNND2	ENST00000304623		IntronicSNV	FALSE	not protein-affecting
5:11603232:A/T:1	CTNND2	ENST00000304623		IntronicSNV	FALSE	not protein-affecting
5:11536674:A/G:1	CTNND2	ENST00000304623		IntronicSNV	FALSE	not protein-affecting
5:11518511:G/A:1	CTNND2	ENST00000304623		IntronicSNV	FALSE	not protein-affecting
5:11488350:A/G:1	CTNND2	ENST00000304623		IntronicSNV	FALSE	not protein-affecting
5:11486740:G/A:1	CTNND2	ENST00000304623		IntronicSNV	FALSE	not protein-affecting
5:11463030:G/A:1	CTNND2	ENST00000304623		IntronicSNV	FALSE	not protein-affecting
5:114555635:G/A:1	PGGT1B	ENST00000419445		IntronicSNV	FALSE	not protein-affecting
5:114493822:T/A:1	TRIM36	ENST00000282369		IntronicSNV	FALSE	not protein-affecting
5:113800936:T/A:1	KCNN2	ENST00000264773		IntronicSNV	FALSE	not protein-affecting
5:112819513:G/C:1	MCC	ENST00000408903		IntronicSNV	FALSE	not protein-affecting
5:112819249:A/G:1	MCC	ENST00000408903		IntronicSNV	FALSE	not protein-affecting
5:112449794:G/A:1	MCC	ENST00000408903		IntronicSNV	FALSE	not protein-affecting
5:112433820:C/T:1	MCC	ENST00000408903		IntronicSNV	FALSE	not protein-affecting
5:11223310:C/T:1	CTNND2	ENST00000304623		IntronicSNV	FALSE	not protein-affecting
5:111615925:C/T:1	EPB41L4A	ENST00000261486		IntronicSNV	FALSE	not protein-affecting
5:110765828:G/A:1	CAMK4	ENST00000282356		IntronicSNV	FALSE	not protein-affecting
5:110723782:G/T:1	CAMK4	ENST00000282356		IntronicSNV	FALSE	not protein-affecting
5:108393744:G/T:1	FER	ENST00000281092		IntronicSNV	FALSE	not protein-affecting
5:108283567:C/G:1	FER	ENST00000281092		IntronicSNV	FALSE	not protein-affecting
5:100238302:G/A:1	ST8SIA4	ENST00000231461		IntronicSNV	FALSE	not protein-affecting
4:98813714:C/T:1	STPG2	ENST00000295268		IntronicSNV	FALSE	not protein-affecting
4:98708215:T/C:1	STPG2	ENST00000295268		IntronicSNV	FALSE	not protein-affecting
4:94485439:T/A:1	GRID2	ENST00000282020		IntronicSNV	FALSE	not protein-affecting
4:94416621:T/C:1	GRID2	ENST00000282020		IntronicSNV	FALSE	not protein-affecting
4:94341746:G/A:1	GRID2	ENST00000282020		IntronicSNV	FALSE	not protein-affecting
4:94269001:G/A:1	GRID2	ENST00000282020		IntronicSNV	FALSE	not protein-affecting
4:93980074:G/A:1	GRID2	ENST00000282020		IntronicSNV	FALSE	not protein-affecting
4:93466911:C/T:1	GRID2	ENST00000282020		IntronicSNV	FALSE	not protein-affecting
4:92411738:G/A:1	CCSER1	ENST00000509176		IntronicSNV	FALSE	not protein-affecting
4:92200251:C/T:1	CCSER1	ENST00000509176		IntronicSNV	FALSE	not protein-affecting
4:92088786:A/C:1	CCSER1	ENST00000509176		IntronicSNV	FALSE	not protein-affecting
4:91813878:T/G:1	CCSER1	ENST00000509176		IntronicSNV	FALSE	not protein-affecting
4:91250811:C/T:1	CCSER1	ENST00000509176		IntronicSNV	FALSE	not protein-affecting
4:87811263:C/G:1	AC093827.5	ENST00000473559		IntronicSNV	FALSE	not protein-affecting
4:87612598:C/T:1	PTPN13	ENST00000436978		IntronicSNV	FALSE	not protein-affecting
4:87017771:C/A:1	MAPK10	ENST00000359221		IntronicSNV	FALSE	not protein-affecting
4:86964762:G/A:1	MAPK10	ENST00000359221		IntronicSNV	FALSE	not protein-affecting
4:86950620:C/T:1	MAPK10	ENST00000359221		IntronicSNV	FALSE	not protein-affecting
4:83656011:G/A:1	SCD5	ENST00000319540		IntronicSNV	FALSE	not protein-affecting
4:83291540:A/G:1	HNRNPD	ENST00000313899		IntronicSNV	FALSE	not protein-affecting
4:81769375:G/T:1	CFAP299	ENST00000508675		IntronicSNV	FALSE	not protein-affecting
4:81558307:T/A:1	CFAP299	ENST00000508675		IntronicSNV	FALSE	not protein-affecting
4:79845859:C/G:1	PAQR3	ENST00000512733		IntronicSNV	FALSE	not protein-affecting
4:79744986:C/G:1	BMP2K	ENST00000335016		IntronicSNV	FALSE	not protein-affecting
4:79531002:A/C:1	ANXA3	ENST00000264908		IntronicSNV	FALSE	not protein-affecting
4:79472815:G/A:1	ANXA3	ENST00000264908		5-UTRSNV	FALSE	not protein-affecting
4:7915484:A/C:1	AFAP1	ENST00000420658		IntronicSNV	FALSE	not protein-affecting
4:79014602:C/T:1	FRAS1	ENST00000264895		IntronicSNV	FALSE	not protein-affecting
4:78465643:G/A:1	CXCL13	ENST00000286758		IntronicSNV	FALSE	not protein-affecting
4:76529144:G/A:1	CDKL2	ENST00000429927		IntronicSNV	FALSE	not protein-affecting
4:75036627:T/C:1	MTHFD2L	ENST00000395759		IntronicSNV	FALSE	not protein-affecting
4:72925653:C/T:1	NPFFR2	ENST00000308744		IntronicSNV	FALSE	not protein-affecting
4:727020:G/A:1	PCGF3	ENST00000362003		IntronicSNV	FALSE	not protein-affecting
4:72348743:A/C:1	SLC4A4	ENST00000425175		IntronicSNV	FALSE	not protein-affecting
4:70802107:C/G:1	CSN1S1	ENST00000246891		IntronicSNV	FALSE	not protein-affecting
4:70800334:C/T:1	CSN1S1	ENST00000246891		IntronicSNV	FALSE	not protein-affecting
4:68733396:G/T:1	TMPRSS11D	ENST00000283916		IntronicSNV	FALSE	not protein-affecting
4:68436542:G/A:1	STAP1	ENST00000265404		IntronicSNV	FALSE	not protein-affecting
4:65159668:A/T:1	TECRL	ENST00000381210		IntronicSNV	FALSE	not protein-affecting
4:62449678:G/A:1	ADGRL3	ENST00000514591		IntronicSNV	FALSE	not protein-affecting
4:6173507:C/T:1	JAKMIP1	ENST00000409021		IntronicSNV	FALSE	not protein-affecting
4:5706365:G/T:1	EVC2	ENST00000344408		IntronicSNV	FALSE	not protein-affecting
4:55967529:C/A:1	KDR	ENST00000263923		IntronicSNV	FALSE	not protein-affecting
4:53759432:C/T:1	SCFD2	ENST00000401642		IntronicSNV	FALSE	not protein-affecting
4:47347375:C/A:1	GABRB1	ENST00000295454		IntronicSNV	FALSE	not protein-affecting
4:46803317:C/T:1	COX7B2	ENST00000396533		IntronicSNV	FALSE	not protein-affecting
4:43024241:C/T:1	GRXCR1	ENST00000399770		IntronicSNV	FALSE	not protein-affecting
4:42439631:G/A:1	ATP8A1	ENST00000381668		IntronicSNV	FALSE	not protein-affecting
4:41613188:G/A:1	LIMCH1	ENST00000313860		IntronicSNV	FALSE	not protein-affecting
4:41087678:G/A:1	APBB2	ENST00000508593		IntronicSNV	FALSE	not protein-affecting
4:39465939:G/A:1	LIAS	ENST00000261434		IntronicSNV	FALSE	not protein-affecting
4:39010367:C/G:1	TMEM156	ENST00000381938		IntronicSNV	FALSE	not protein-affecting
4:31035703:G/A:1	PCDH7	ENST00000543491		IntronicSNV	FALSE	not protein-affecting
4:30811315:C/T:1	PCDH7	ENST00000543491		IntronicSNV	FALSE	not protein-affecting
4:30763451:T/C:1	PCDH7	ENST00000543491		IntronicSNV	FALSE	not protein-affecting
4:22396177:G/A:1	ADGRA3	ENST00000334304		IntronicSNV	FALSE	not protein-affecting
4:21443055:C/T:1	KCNIP4	ENST00000382152		IntronicSNV	FALSE	not protein-affecting
4:20446644:C/T:1	SLIT2	ENST00000504154		IntronicSNV	FALSE	not protein-affecting
4:20424147:C/T:1	SLIT2	ENST00000504154		IntronicSNV	FALSE	not protein-affecting
4:186658859:G/A:1	SORBS2	ENST00000431808		IntronicSNV	FALSE	not protein-affecting
4:186657973:G/A:1	SORBS2	ENST00000431808		IntronicSNV	FALSE	not protein-affecting
4:186657866:G/A:1	SORBS2	ENST00000431808		IntronicSNV	FALSE	not protein-affecting
4:186657564:G/A:1	SORBS2	ENST00000431808		IntronicSNV	FALSE	not protein-affecting
4:186553171:C/T:1	SORBS2	ENST00000431808		IntronicSNV	FALSE	not protein-affecting
4:185549004:C/T:1	CASP3	ENST00000308394		3-UTRSNV	FALSE	not protein-affecting
4:184900484:C/T:1	STOX2	ENST00000308497		IntronicSNV	FALSE	not protein-affecting
4:183419361:G/T:1	TENM3	ENST00000511685		IntronicSNV	FALSE	not protein-affecting
4:183387760:C/T:1	TENM3	ENST00000511685		IntronicSNV	FALSE	not protein-affecting
4:1816984:G/A:1	LETM1	ENST00000302787		IntronicSNV	FALSE	not protein-affecting
4:178822863:C/T:1	LINC01098	ENST00000507870		IntronicSNV	FALSE	not protein-affecting
4:175852527:G/T:1	ADAM29	ENST00000359240		IntronicSNV	FALSE	not protein-affecting
4:175729934:A/C:1	GLRA3	ENST00000274093		IntronicSNV	FALSE	not protein-affecting
4:173886585:T/A:1	GALNTL6	ENST00000506823		IntronicSNV	FALSE	not protein-affecting
4:173488876:A/T:1	GALNTL6	ENST00000506823		IntronicSNV	FALSE	not protein-affecting
4:173464108:C/T:1	GALNTL6	ENST00000506823		IntronicSNV	FALSE	not protein-affecting
4:173060029:T/-:1	GALNTL6	ENST00000506823		IntronicSNV	FALSE	not protein-affecting
4:170361039:C/T:1	NEK1	ENST00000507142		IntronicSNV	FALSE	not protein-affecting
4:170029140:C/T:1	SH3RF1	ENST00000284637		IntronicSNV	FALSE	not protein-affecting
4:169788898:C/T:1	PALLD	ENST00000505667		IntronicSNV	FALSE	not protein-affecting
4:169469278:C/T:1	PALLD	ENST00000505667		IntronicSNV	FALSE	not protein-affecting
4:164949187:C/A:1	2001-03-01	ENST00000503008		IntronicSNV	FALSE	not protein-affecting
4:1645085:C/T:1	FAM53A	ENST00000308132		IntronicSNV	FALSE	not protein-affecting
4:163003242:G/A:1	FSTL5	ENST00000306100		IntronicSNV	FALSE	not protein-affecting
4:162953752:C/A:1	FSTL5	ENST00000306100		IntronicSNV	FALSE	not protein-affecting
4:162909076:C/T:1	FSTL5	ENST00000306100		IntronicSNV	FALSE	not protein-affecting
4:162605601:A/G:1	FSTL5	ENST00000306100		IntronicSNV	FALSE	not protein-affecting
4:162468969:C/T:1	FSTL5	ENST00000306100		IntronicSNV	FALSE	not protein-affecting
4:162452398:G/A:1	FSTL5	ENST00000306100		IntronicSNV	FALSE	not protein-affecting
4:158236756:G/A:1	GRIA2	ENST00000296526		IntronicSNV	FALSE	not protein-affecting
4:157875859:T/C:1	PDGFC	ENST00000502773		IntronicSNV	FALSE	not protein-affecting
4:154285952:C/T:1	MND1	ENST00000240488		IntronicSNV	FALSE	not protein-affecting
4:153742022:G/C:1	ARFIP1	ENST00000451320		IntronicSNV	FALSE	not protein-affecting
4:151126411:G/A:1	DCLK2	ENST00000302176		IntronicSNV	FALSE	not protein-affecting
4:147857659:G/A:1	TTC29	ENST00000325106		IntronicSNV	FALSE	not protein-affecting
4:147741034:C/G:1	TTC29	ENST00000325106		IntronicSNV	FALSE	not protein-affecting
4:147734447:G/A:1	TTC29	ENST00000325106		IntronicSNV	FALSE	not protein-affecting
4:143710826:T/G:1	INPP4B	ENST00000513000		IntronicSNV	FALSE	not protein-affecting
4:143361415:G/A:1	INPP4B	ENST00000513000		IntronicSNV	FALSE	not protein-affecting
4:141979708:C/T:1	RNF150	ENST00000515673		IntronicSNV	FALSE	not protein-affecting
4:140906094:C/A:1	MAML3	ENST00000509479		IntronicSNV	FALSE	not protein-affecting
4:140906090:T/A:1	MAML3	ENST00000509479		IntronicSNV	FALSE	not protein-affecting
4:139151243:G/C:1	SLC7A11	ENST00000280612		IntronicSNV	FALSE	not protein-affecting
4:130002332:G/A:1	SCLT1	ENST00000281142		IntronicSNV	FALSE	not protein-affecting
4:120191708:C/G:1	USP53	ENST00000450251		IntronicSNV	FALSE	not protein-affecting
4:119626803:G/A:1	METTL14	ENST00000388822	R298H	Missense	FALSE	Functional Impact score not available
4:114578905:G/A:1	CAMK2D	ENST00000342666		IntronicSNV	FALSE	not protein-affecting
4:114102384:C/T:1	ANK2	ENST00000357077		IntronicSNV	FALSE	not protein-affecting
4:110015763:C/T:1	COL25A1	ENST00000399132		IntronicSNV	FALSE	not protein-affecting
4:106560533:T/G:1	ARHGEF38	ENST00000420470		IntronicSNV	FALSE	not protein-affecting
4:104507492:C/T:1	TACR3	ENST00000304883		3-UTRSNV	FALSE	not protein-affecting
4:103836337:T/C:1	SLC9B1	ENST00000296422		IntronicSNV	FALSE	not protein-affecting
4:103836306:G/C:1	SLC9B1	ENST00000296422		IntronicSNV	FALSE	not protein-affecting
4:103246991:T/G:1	SLC39A8	ENST00000394833		IntronicSNV	FALSE	not protein-affecting
3:97021354:T/A:1	EPHA6	ENST00000389672		IntronicSNV	FALSE	not protein-affecting
3:97000434:G/A:1	EPHA6	ENST00000389672		IntronicSNV	FALSE	not protein-affecting
3:96663169:C/T:1	EPHA6	ENST00000389672		IntronicSNV	FALSE	not protein-affecting
3:93625639:C/T:1	PROS1	ENST00000394236		IntronicSNV	FALSE	not protein-affecting
3:9055189:C/T:1	SRGAP3	ENST00000383836	M650I	Missense	FALSE	Functional Impact score not available
3:89215878:C/T:1	EPHA3	ENST00000336596		IntronicSNV	FALSE	not protein-affecting
3:79589827:C/T:1	ROBO1	ENST00000464233		IntronicSNV	FALSE	not protein-affecting
3:79381165:C/T:1	ROBO1	ENST00000464233		IntronicSNV	FALSE	not protein-affecting
3:78833719:G/T:1	ROBO1	ENST00000464233		IntronicSNV	FALSE	not protein-affecting
3:78753604:G/A:1	ROBO1	ENST00000464233		IntronicSNV	FALSE	not protein-affecting
3:78720754:A/G:1	ROBO1	ENST00000464233		IntronicSNV	FALSE	not protein-affecting
3:77401614:C/T:1	ROBO2	ENST00000487694		IntronicSNV	FALSE	not protein-affecting
3:76956772:C/T:1	ROBO2	ENST00000487694		IntronicSNV	FALSE	not protein-affecting
3:76861095:C/T:1	ROBO2	ENST00000487694		IntronicSNV	FALSE	not protein-affecting
3:76521325:A/-:1	ROBO2	ENST00000487694		IntronicSNV	FALSE	not protein-affecting
3:76063092:G/A:1	ROBO2	ENST00000487694		IntronicSNV	FALSE	not protein-affecting
3:71553923:G/A:1	FOXP1	ENST00000318789		IntronicSNV	FALSE	not protein-affecting
3:68805111:G/A:1	FAM19A4	ENST00000295569		IntronicSNV	FALSE	not protein-affecting
3:68405008:G/T:1	FAM19A1	ENST00000478136		IntronicSNV	FALSE	not protein-affecting
3:68211527:C/T:1	FAM19A1	ENST00000478136		IntronicSNV	FALSE	not protein-affecting
3:68120371:G/A:1	FAM19A1	ENST00000478136		IntronicSNV	FALSE	not protein-affecting
3:67457289:C/T:1	SUCLG2	ENST00000493112		IntronicSNV	FALSE	not protein-affecting
3:66432717:T/C:1	LRIG1	ENST00000273261	N866S	Missense	FALSE	Functional Impact score not available
3:65573055:G/A:1	MAGI1	ENST00000402939		IntronicSNV	FALSE	not protein-affecting
3:61779859:C/T:1	PTPRG	ENST00000474889		IntronicSNV	FALSE	not protein-affecting
3:61066684:C/G:1	FHIT	ENST00000468189		IntronicSNV	FALSE	not protein-affecting
3:60532073:G/A:1	FHIT	ENST00000468189		IntronicSNV	FALSE	not protein-affecting
3:60440627:G/A:1	FHIT	ENST00000468189		IntronicSNV	FALSE	not protein-affecting
3:60255809:G/A:1	FHIT	ENST00000468189		IntronicSNV	FALSE	not protein-affecting
3:60104925:C/T:1	FHIT	ENST00000468189		IntronicSNV	FALSE	not protein-affecting
3:59853686:G/A:1	FHIT	ENST00000468189		IntronicSNV	FALSE	not protein-affecting
3:59771945:G/A:1	FHIT	ENST00000468189		IntronicSNV	FALSE	not protein-affecting
3:58015330:C/G:1	FLNB	ENST00000490882		IntronicSNV	FALSE	not protein-affecting
3:58014897:C/G:1	FLNB	ENST00000490882		IntronicSNV	FALSE	not protein-affecting
3:56661793:G/C:1	FAM208A	ENST00000493960		IntronicSNV	FALSE	not protein-affecting
3:56250869:G/A:1	ERC2	ENST00000288221		IntronicSNV	FALSE	not protein-affecting
3:56083985:G/A:1	ERC2	ENST00000288221		IntronicSNV	FALSE	not protein-affecting
3:55797768:C/T:1	ERC2	ENST00000288221		IntronicSNV	FALSE	not protein-affecting
3:55726289:C/G:1	ERC2	ENST00000288221		IntronicSNV	FALSE	not protein-affecting
3:55572881:C/T:1	ERC2	ENST00000288221		IntronicSNV	FALSE	not protein-affecting
3:52456544:G/A:1	PHF7	ENST00000327906		IntronicSNV	FALSE	not protein-affecting
3:49931280:C/T:1	MST1R	ENST00000296474		IntronicSNV	FALSE	not protein-affecting
3:49019848:C/G:1	ARIH2	ENST00000356401		IntronicSNV	FALSE	not protein-affecting
3:47727657:C/T:1	SMARCC1	ENST00000254480	D423N	Missense	FALSE	Functional Impact score not available
3:44334589:G/C:1	TOPAZ1	ENST00000309765		IntronicSNV	FALSE	not protein-affecting
3:396023:G/A:1	CHL1	ENST00000256509		IntronicSNV	FALSE	not protein-affecting
3:39312256:C/T:1	CX3CR1	ENST00000358309		IntronicSNV	FALSE	not protein-affecting
3:38744669:C/T:1	SCN10A	ENST00000449082		IntronicSNV	FALSE	not protein-affecting
3:38152358:T/C:1	DLEC1	ENST00000308059		IntronicSNV	FALSE	not protein-affecting
3:38103903:G/A:1	DLEC1	ENST00000308059		IntronicSNV	FALSE	not protein-affecting
3:38043049:C/T:1	VILL	ENST00000283713	L429L	Synonymous	FALSE	not protein-affecting
3:37663268:A/T:1	ITGA9	ENST00000264741		IntronicSNV	FALSE	not protein-affecting
3:37600948:C/T:1	ITGA9	ENST00000264741		IntronicSNV	FALSE	not protein-affecting
3:37500393:G/A:1	ITGA9	ENST00000264741		IntronicSNV	FALSE	not protein-affecting
3:37447408:T/C:1	C3orf35	ENST00000328376		IntronicSNV	FALSE	not protein-affecting
3:35756413:C/G:1	ARPP21	ENST00000187397		IntronicSNV	FALSE	not protein-affecting
3:33583215:T/G:1	CLASP2	ENST00000468888		IntronicSNV	FALSE	not protein-affecting
3:322143:G/A:1	CHL1	ENST00000256509		IntronicSNV	FALSE	not protein-affecting
3:31677492:G/A:1	STT3B	ENST00000295770	R806H	Missense	FALSE	Functional Impact score not available
3:3124635:C/T:1	IL5RA	ENST00000446632		IntronicSNV	FALSE	not protein-affecting
3:2991515:C/T:1	CNTN4	ENST00000397461		IntronicSNV	FALSE	not protein-affecting
3:29554090:C/T:1	RBMS3	ENST00000383767		IntronicSNV	FALSE	not protein-affecting
3:29411166:A/G:1	RBMS3	ENST00000383767		IntronicSNV	FALSE	not protein-affecting
3:2921738:G/A:1	CNTN4	ENST00000397461		IntronicSNV	FALSE	not protein-affecting
3:2670168:C/T:1	CNTN4	ENST00000397461		IntronicSNV	FALSE	not protein-affecting
3:25541645:C/T:1	RARB	ENST00000330688		IntronicSNV	FALSE	not protein-affecting
3:2458750:C/T:1	CNTN4	ENST00000397461		IntronicSNV	FALSE	not protein-affecting
3:24261791:G/C:1	THRB	ENST00000396671		IntronicSNV	FALSE	not protein-affecting
3:23512143:A/T:1	UBE2E2	ENST00000396703		IntronicSNV	FALSE	not protein-affecting
3:21748843:G/T:1	ZNF385D	ENST00000281523		IntronicSNV	FALSE	not protein-affecting
3:21695743:C/T:1	ZNF385D	ENST00000281523		IntronicSNV	FALSE	not protein-affecting
3:21679482:C/T:1	ZNF385D	ENST00000281523		IntronicSNV	FALSE	not protein-affecting
3:196646431:G/A:1	SENP5	ENST00000323460		IntronicSNV	FALSE	not protein-affecting
3:19574174:C/T:1	KCNH8	ENST00000328405		IntronicSNV	FALSE	not protein-affecting
3:193209560:G/C:1	ATP13A4	ENST00000342695		IntronicSNV	FALSE	not protein-affecting
3:192518524:G/C:1	MB21D2	ENST00000392452		IntronicSNV	FALSE	not protein-affecting
3:189002442:C/T:1	TPRG1	ENST00000345063		IntronicSNV	FALSE	not protein-affecting
3:188531809:G/A:1	LPP	ENST00000312675		IntronicSNV	FALSE	not protein-affecting
3:186291216:C/A:1	DNAJB11	ENST00000439351		IntronicSNV	FALSE	not protein-affecting
3:184074010:G/A:1	CLCN2	ENST00000265593		IntronicSNV	FALSE	not protein-affecting
3:179678005:C/T:1	PEX5L	ENST00000467460		IntronicSNV	FALSE	not protein-affecting
3:175397536:G/A:1	NAALADL2	ENST00000454872		IntronicSNV	FALSE	not protein-affecting
3:171880273:A/G:1	FNDC3B	ENST00000336824		IntronicSNV	FALSE	not protein-affecting
3:164728272:G/A:1	SI	ENST00000264382		IntronicSNV	FALSE	not protein-affecting
3:160625087:A/C:1	PPM1L	ENST00000498165		IntronicSNV	FALSE	not protein-affecting
3:159118068:A/G:1	IQCJ-SCHIP1	ENST00000485419		IntronicSNV	FALSE	not protein-affecting
3:154068974:A/T:1	GPR149	ENST00000389740		IntronicSNV	FALSE	not protein-affecting
3:151042616:C/T:1	MED12L	ENST00000474524		IntronicSNV	FALSE	not protein-affecting
3:150862314:G/A:1	MED12L	ENST00000474524		IntronicSNV	FALSE	not protein-affecting
3:149304708:G/C:1	WWTR1	ENST00000465804		IntronicSNV	FALSE	not protein-affecting
3:148567573:C/T:1	CPB1	ENST00000491148		IntronicSNV	FALSE	not protein-affecting
3:148560249:AAG/-:1	CPB1	ENST00000491148		IntronicBlockSubstitution	FALSE	not protein-affecting
3:142429127:C/T:1	PLS1	ENST00000337777		IntronicSNV	FALSE	not protein-affecting
3:14200341:C/T:1	XPC	ENST00000285021	E348K	Missense	FALSE	Functional Impact score not available
3:140098985:G/A:1	CLSTN2	ENST00000458420		IntronicSNV	FALSE	not protein-affecting
3:139972604:C/T:1	CLSTN2	ENST00000458420		IntronicSNV	FALSE	not protein-affecting
3:139877232:C/A:1	CLSTN2	ENST00000458420		IntronicSNV	FALSE	not protein-affecting
3:138019988:C/T:1	NME9	ENST00000383180		IntronicSNV	FALSE	not protein-affecting
3:137829028:C/A:1	DZIP1L	ENST00000327532		IntronicSNV	FALSE	not protein-affecting
3:136182196:G/A:1	STAG1	ENST00000383202		IntronicSNV	FALSE	not protein-affecting
3:134221300:C/T:1	CEP63	ENST00000337090		IntronicSNV	FALSE	not protein-affecting
3:133522954:A/G:1	SRPRB	ENST00000466490		IntronicSNV	FALSE	not protein-affecting
3:132818314:C/T:1	TMEM108	ENST00000321871		IntronicSNV	FALSE	not protein-affecting
3:127506986:G/C:1	MGLL	ENST00000265052		IntronicSNV	FALSE	not protein-affecting
3:127503688:T/C:1	MGLL	ENST00000265052		IntronicSNV	FALSE	not protein-affecting
3:127417294:G/A:1	MGLL	ENST00000265052		IntronicSNV	FALSE	not protein-affecting
3:125172507:T/A:1	SNX4	ENST00000251775		IntronicSNV	FALSE	not protein-affecting
3:125027351:G/C:1	ZNF148	ENST00000360647		IntronicSNV	FALSE	not protein-affecting
3:124862420:G/A:1	SLC12A8	ENST00000393469		IntronicSNV	FALSE	not protein-affecting
3:124598406:G/A:1	ITGB5	ENST00000296181		IntronicSNV	FALSE	not protein-affecting
3:123492230:G/A:1	MYLK	ENST00000360304		IntronicSNV	FALSE	not protein-affecting
3:121240426:C/T:1	POLQ	ENST00000264233		IntronicSNV	FALSE	not protein-affecting
3:120830737:G/A:1	STXBP5L	ENST00000273666		IntronicSNV	FALSE	not protein-affecting
3:11409485:C/T:1	ATG7	ENST00000354449		IntronicSNV	FALSE	not protein-affecting
3:111312574:C/T:1	ZBED2	ENST00000317012	E159K	Missense	FALSE	Functional Impact score not available
3:100619882:C/T:1	ABI3BP	ENST00000284322		IntronicSNV	FALSE	not protein-affecting
2:99278862:C/A:1	MGAT4A	ENST00000393487		IntronicSNV	FALSE	not protein-affecting
2:98562093:A/G:1	TMEM131	ENST00000186436		IntronicSNV	FALSE	not protein-affecting
2:9573675:A/G:1	CPSF3	ENST00000238112		IntronicSNV	FALSE	not protein-affecting
2:89028674:C/T:1	RPIA	ENST00000283646		IntronicSNV	FALSE	not protein-affecting
2:85662414:C/T:1	SH2D6	ENST00000340326		IntronicSNV	FALSE	not protein-affecting
2:85132811:C/T:1	TMSB10	ENST00000233143		5-UTRSNV	FALSE	not protein-affecting
2:80573586:C/T:1	CTNNA2	ENST00000466387		IntronicSNV	FALSE	not protein-affecting
2:80555153:C/T:1	CTNNA2	ENST00000466387		IntronicSNV	FALSE	not protein-affecting
2:80522438:C/T:1	CTNNA2	ENST00000466387		IntronicSNV	FALSE	not protein-affecting
2:80349073:G/T:1	CTNNA2	ENST00000466387		IntronicSNV	FALSE	not protein-affecting
2:79951858:G/A:1	CTNNA2	ENST00000466387		IntronicSNV	FALSE	not protein-affecting
2:79620273:T/C:1	CTNNA2	ENST00000466387		IntronicSNV	FALSE	not protein-affecting
2:77718678:G/A:1	LRRTM4	ENST00000409093		IntronicSNV	FALSE	not protein-affecting
2:77532339:G/T:1	LRRTM4	ENST00000409093		IntronicSNV	FALSE	not protein-affecting
2:77503296:C/T:1	LRRTM4	ENST00000409093		IntronicSNV	FALSE	not protein-affecting
2:77420036:T/G:1	LRRTM4	ENST00000409093		IntronicSNV	FALSE	not protein-affecting
2:77034748:C/G:1	LRRTM4	ENST00000409093		IntronicSNV	FALSE	not protein-affecting
2:77017788:G/T:1	LRRTM4	ENST00000409093		IntronicSNV	FALSE	not protein-affecting
2:76978793:C/T:1	LRRTM4	ENST00000409093		IntronicSNV	FALSE	not protein-affecting
2:75355868:G/A:1	TACR1	ENST00000305249		IntronicSNV	FALSE	not protein-affecting
2:74390282:T/C:1	MOB1A	ENST00000396049		IntronicSNV	FALSE	not protein-affecting
2:72736875:G/A:1	EXOC6B	ENST00000272427		IntronicSNV	FALSE	not protein-affecting
2:72736874:T/C:1	EXOC6B	ENST00000272427		IntronicSNV	FALSE	not protein-affecting
2:71888276:A/T:1	DYSF	ENST00000410020		IntronicSNV	FALSE	not protein-affecting
2:71734680:G/A:1	DYSF	ENST00000410020		IntronicSNV	FALSE	not protein-affecting
2:7090091:T/A:1	RNF144A	ENST00000320892		IntronicSNV	FALSE	not protein-affecting
2:68754987:C/T:1	APLF	ENST00000303795		IntronicSNV	FALSE	not protein-affecting
2:65627100:G/A:1	SPRED2	ENST00000356388		IntronicSNV	FALSE	not protein-affecting
2:63797123:G/A:1	WDPCP	ENST00000272321		IntronicSNV	FALSE	not protein-affecting
2:60737388:G/A:1	BCL11A	ENST00000335712		IntronicSNV	FALSE	not protein-affecting
2:58173693:G/A:1	VRK2	ENST00000435505		IntronicSNV	FALSE	not protein-affecting
2:56467357:G/A:1	CCDC85A	ENST00000407595		IntronicSNV	FALSE	not protein-affecting
2:55530473:T/G:1	CCDC88A	ENST00000336838		IntronicSNV	FALSE	not protein-affecting
2:50952183:G/A:1	NRXN1	ENST00000404971		IntronicSNV	FALSE	not protein-affecting
2:50840969:G/A:1	NRXN1	ENST00000404971		IntronicSNV	FALSE	not protein-affecting
2:50775285:G/A:1	NRXN1	ENST00000404971		IntronicSNV	FALSE	not protein-affecting
2:50773213:G/A:1	NRXN1	ENST00000404971		IntronicSNV	FALSE	not protein-affecting
2:50536037:C/T:1	NRXN1	ENST00000404971		IntronicSNV	FALSE	not protein-affecting
2:50389997:T/A:1	NRXN1	ENST00000404971		IntronicSNV	FALSE	not protein-affecting
2:48967237:C/T:1	LHCGR	ENST00000294954		IntronicSNV	FALSE	not protein-affecting
2:47776044:C/T:1	KCNK12	ENST00000327876		IntronicSNV	FALSE	not protein-affecting
2:46555675:A/C:1	EPAS1	ENST00000263734		IntronicSNV	FALSE	not protein-affecting
2:43002775:G/A:1	HAAO	ENST00000294973		IntronicSNV	FALSE	not protein-affecting
2:42435843:G/C:1	EML4	ENST00000318522		IntronicSNV	FALSE	not protein-affecting
2:42414011:A/G:1	EML4	ENST00000318522		IntronicSNV	FALSE	not protein-affecting
2:40699346:A/G:1	SLC8A1	ENST00000403092		IntronicSNV	FALSE	not protein-affecting
2:40682586:T/C:1	SLC8A1	ENST00000403092		IntronicSNV	FALSE	not protein-affecting
2:40469301:A/T:1	SLC8A1	ENST00000403092		IntronicSNV	FALSE	not protein-affecting
2:39340411:A/T:1	SOS1	ENST00000426016		IntronicSNV	FALSE	not protein-affecting
2:39174527:TTTG/-:1	ARHGEF33	ENST00000409978		IntronicBlockSubstitution	FALSE	not protein-affecting
2:39037390:C/T:1	DHX57	ENST00000295373		IntronicSNV	FALSE	not protein-affecting
2:36785477:C/T:1	FEZ2	ENST00000379245		IntronicSNV	FALSE	not protein-affecting
2:3600552:G/A:1	RNASEH1	ENST00000315212		IntronicSNV	FALSE	not protein-affecting
2:32809039:TCTGCCCATCT/-:1	BIRC6	ENST00000421745		IntronicBlockSubstitution	FALSE	not protein-affecting
2:29936661:C/T:1	ALK	ENST00000389048		IntronicSNV	FALSE	not protein-affecting
2:28538363:T/A:1	BABAM2	ENST00000344773		IntronicSNV	FALSE	not protein-affecting
2:24371635:A/C:1	FAM228B	ENST00000420135		IntronicSNV	FALSE	not protein-affecting
2:240934296:C/T:1	NDUFA10	ENST00000252711		IntronicSNV	FALSE	not protein-affecting
2:238259258:C/G:1	COL6A3	ENST00000295550		IntronicSNV	FALSE	not protein-affecting
2:237998247:C/T:1	COPS8	ENST00000354371		IntronicSNV	FALSE	not protein-affecting
2:237331540:G/A:1	IQCA1	ENST00000409907		IntronicSNV	FALSE	not protein-affecting
2:23692517:G/A:1	KLHL29	ENST00000486442		IntronicSNV	FALSE	not protein-affecting
2:236412090:G/A:1	AGAP1	ENST00000304032		IntronicSNV	FALSE	not protein-affecting
2:234833221:T/C:1	TRPM8	ENST00000324695		IntronicSNV	FALSE	not protein-affecting
2:234371212:C/T:1	DGKD	ENST00000264057		IntronicSNV	FALSE	not protein-affecting
2:234221145:C/T:1	SAG	ENST00000409110		IntronicSNV	FALSE	not protein-affecting
2:232983929:C/T:1	DIS3L2	ENST00000325385		IntronicSNV	FALSE	not protein-affecting
2:232838067:A/T:1	DIS3L2	ENST00000325385		IntronicSNV	FALSE	not protein-affecting
2:232019786:G/A:1	PSMD1	ENST00000308696		IntronicSNV	FALSE	not protein-affecting
2:231151247:G/T:1	SP140	ENST00000392045		IntronicSNV	FALSE	not protein-affecting
2:230494416:C/G:1	DNER	ENST00000341772		IntronicSNV	FALSE	not protein-affecting
2:230459208:C/T:1	DNER	ENST00000341772		IntronicSNV	FALSE	not protein-affecting
2:225859007:C/G:1	DOCK10	ENST00000258390		IntronicSNV	FALSE	not protein-affecting
2:225254399:A/G:1	FAM124B	ENST00000409685		IntronicSNV	FALSE	not protein-affecting
2:223768823:C/T:1	ACSL3	ENST00000357430		IntronicSNV	FALSE	not protein-affecting
2:223093089:T/C:1	PAX3	ENST00000392069		IntronicSNV	FALSE	not protein-affecting
2:223066227:G/A:1	PAX3	ENST00000392069		IntronicSNV	FALSE	not protein-affecting
2:222390414:C/A:1	EPHA4	ENST00000281821		IntronicSNV	FALSE	not protein-affecting
2:218768122:C/T:1	TNS1	ENST00000171887		IntronicSNV	FALSE	not protein-affecting
2:215284121:A/G:1	VWC2L	ENST00000312504		IntronicSNV	FALSE	not protein-affecting
2:215152303:G/A:1	SPAG16	ENST00000331683		IntronicSNV	FALSE	not protein-affecting
2:214745287:G/T:1	SPAG16	ENST00000331683		IntronicSNV	FALSE	not protein-affecting
2:214555678:G/A:1	SPAG16	ENST00000331683		IntronicSNV	FALSE	not protein-affecting
2:214478723:C/G:1	SPAG16	ENST00000331683		IntronicSNV	FALSE	not protein-affecting
2:212753257:C/T:1	ERBB4	ENST00000342788		IntronicSNV	FALSE	not protein-affecting
2:212668439:G/A:1	ERBB4	ENST00000342788		IntronicSNV	FALSE	not protein-affecting
2:212508853:C/T:1	ERBB4	ENST00000342788		IntronicSNV	FALSE	not protein-affecting
2:211508101:G/A:1	CPS1	ENST00000430249		IntronicSNV	FALSE	not protein-affecting
2:211447419:G/A:1	CPS1	ENST00000430249	E209K	Missense	FALSE	Functional Impact score not available
2:210902903:G/C:1	KANSL1L	ENST00000281772		IntronicSNV	FALSE	not protein-affecting
2:209354085:C/T:1	PTH2R	ENST00000272847		IntronicSNV	FALSE	not protein-affecting
2:209025758:G/T:1	CRYGA	ENST00000304502	R99R	Synonymous	FALSE	not protein-affecting
2:208430575:C/G:1	CREB1	ENST00000432329		IntronicSNV	FALSE	not protein-affecting
2:206044881:A/T:1	PARD3B	ENST00000358768		IntronicSNV	FALSE	not protein-affecting
2:203715302:A/C:1	ICA1L	ENST00000392237		IntronicSNV	FALSE	not protein-affecting
2:203364232:G/T:1	BMPR2	ENST00000374580		IntronicSNV	FALSE	not protein-affecting
2:197596926:C/G:1	CCDC150	ENST00000389175		IntronicSNV	FALSE	not protein-affecting
2:197276457:G/C:1	HECW2	ENST00000260983		IntronicSNV	FALSE	not protein-affecting
2:19556151:C/T:1	OSR1	ENST00000536433		5-UTRSNV	FALSE	not protein-affecting
2:192957197:C/T:1	TMEFF2	ENST00000272771		IntronicSNV	FALSE	not protein-affecting
2:190428000:T/G:1	SLC40A1	ENST00000261024		IntronicSNV	FALSE	not protein-affecting
2:186680147:G/A:1	FSIP2	ENST00000343098	R6881K	Missense	FALSE	Functional Impact score not available
2:183358456:C/T:1	PDE1A	ENST00000435564		IntronicSNV	FALSE	not protein-affecting
2:179749875:C/T:1	CCDC141	ENST00000420890		IntronicSNV	FALSE	not protein-affecting
2:175200422:C/T:1	SP9	ENST00000394967		IntronicSNV	FALSE	not protein-affecting
2:175102620:C/T:1	OLA1	ENST00000284719		IntronicSNV	FALSE	not protein-affecting
2:175067087:G/C:1	OLA1	ENST00000284719		IntronicSNV	FALSE	not protein-affecting
2:173962814:C/T:1	MAP3K20	ENST00000375213		IntronicSNV	FALSE	not protein-affecting
2:172868056:G/T:1	METAP1D	ENST00000315796		IntronicSNV	FALSE	not protein-affecting
2:172287492:C/T:1	METTL8	ENST00000375258		IntronicSNV	FALSE	not protein-affecting
2:172278002:C/A:1	METTL8	ENST00000375258		IntronicSNV	FALSE	not protein-affecting
2:169934062:G/A:1	DHRS9	ENST00000327239		IntronicSNV	FALSE	not protein-affecting
2:168921388:A/G:1	STK39	ENST00000355999		IntronicSNV	FALSE	not protein-affecting
2:167945702:G/A:1	XIRP2	ENST00000409195		IntronicSNV	FALSE	not protein-affecting
2:167336696:G/A:1	SCN7A	ENST00000409855		IntronicSNV	FALSE	not protein-affecting
2:167270097:G/A:1	SCN7A	ENST00000409855		IntronicSNV	FALSE	not protein-affecting
2:167060779:C/T:1	SCN9A	ENST00000409672		IntronicSNV	FALSE	not protein-affecting
2:164480474:C/T:1	FIGN	ENST00000333129		IntronicSNV	FALSE	not protein-affecting
2:159316250:T/G:1	PKP4	ENST00000389759		IntronicSNV	FALSE	not protein-affecting
2:155602045:T/A:1	KCNJ3	ENST00000295101		IntronicSNV	FALSE	not protein-affecting
2:154967003:C/T:1	GALNT13	ENST00000392825		IntronicSNV	FALSE	not protein-affecting
2:154812869:A/C:1	GALNT13	ENST00000392825		IntronicSNV	FALSE	not protein-affecting
2:15343441:G/A:1	NBAS	ENST00000281513		IntronicSNV	FALSE	not protein-affecting
2:153335604:C/T:1	FMNL2	ENST00000288670		IntronicSNV	FALSE	not protein-affecting
2:152434530:C/A:1	NEB	ENST00000397345		IntronicSNV	FALSE	not protein-affecting
2:145264057:C/T:1	ZEB2	ENST00000303660		IntronicSNV	FALSE	not protein-affecting
2:145252386:G/A:1	ZEB2	ENST00000303660		IntronicSNV	FALSE	not protein-affecting
2:144883183:G/A:1	GTDC1	ENST00000409214		IntronicSNV	FALSE	not protein-affecting
2:144744635:G/A:1	GTDC1	ENST00000409214		IntronicSNV	FALSE	not protein-affecting
2:144181946:T/C:1	ARHGAP15	ENST00000295095		IntronicSNV	FALSE	not protein-affecting
2:142802650:G/A:1	LRP1B	ENST00000389484		IntronicSNV	FALSE	not protein-affecting
2:142560851:G/A:1	LRP1B	ENST00000389484		IntronicSNV	FALSE	not protein-affecting
2:142525295:G/A:1	LRP1B	ENST00000389484		IntronicSNV	FALSE	not protein-affecting
2:142392883:G/A:1	LRP1B	ENST00000389484		IntronicSNV	FALSE	not protein-affecting
2:142194107:G/A:1	LRP1B	ENST00000389484		IntronicSNV	FALSE	not protein-affecting
2:142180134:A/C:1	LRP1B	ENST00000389484		IntronicSNV	FALSE	not protein-affecting
2:142176849:C/T:1	LRP1B	ENST00000389484		IntronicSNV	FALSE	not protein-affecting
2:142132581:G/A:1	LRP1B	ENST00000389484		IntronicSNV	FALSE	not protein-affecting
2:141978410:G/A:1	LRP1B	ENST00000389484		IntronicSNV	FALSE	not protein-affecting
2:141871644:C/T:1	LRP1B	ENST00000389484		IntronicSNV	FALSE	not protein-affecting
2:141755837:C/T:1	LRP1B	ENST00000389484		IntronicSNV	FALSE	not protein-affecting
2:141593460:C/T:1	LRP1B	ENST00000389484		IntronicSNV	FALSE	not protein-affecting
2:141560559:C/T:1	LRP1B	ENST00000389484		IntronicSNV	FALSE	not protein-affecting
2:141532601:C/T:1	LRP1B	ENST00000389484		IntronicSNV	FALSE	not protein-affecting
2:141414995:T/C:1	LRP1B	ENST00000389484		IntronicSNV	FALSE	not protein-affecting
2:141222992:C/T:1	LRP1B	ENST00000389484		IntronicSNV	FALSE	not protein-affecting
2:141157542:G/A:1	LRP1B	ENST00000389484		IntronicSNV	FALSE	not protein-affecting
2:141079117:T/C:1	LRP1B	ENST00000389484		IntronicSNV	FALSE	not protein-affecting
2:140998097:A/G:1	LRP1B	ENST00000389484		IntronicSNV	FALSE	not protein-affecting
2:136578513:C/T:1	LCT	ENST00000264162		IntronicSNV	FALSE	not protein-affecting
2:134938893:G/A:1	MGAT5	ENST00000409645		IntronicSNV	FALSE	not protein-affecting
2:134910863:T/G:1	MGAT5	ENST00000409645		IntronicSNV	FALSE	not protein-affecting
2:134293415:G/C:1	NCKAP5	ENST00000409261		IntronicSNV	FALSE	not protein-affecting
2:134205783:C/T:1	NCKAP5	ENST00000409261		IntronicSNV	FALSE	not protein-affecting
2:134193495:C/T:1	NCKAP5	ENST00000409261		IntronicSNV	FALSE	not protein-affecting
2:134094290:G/A:1	NCKAP5	ENST00000409261		IntronicSNV	FALSE	not protein-affecting
2:134063235:C/T:1	NCKAP5	ENST00000409261		IntronicSNV	FALSE	not protein-affecting
2:133986156:G/A:1	NCKAP5	ENST00000409261		IntronicSNV	FALSE	not protein-affecting
2:133923147:A/C:1	NCKAP5	ENST00000409261		IntronicSNV	FALSE	not protein-affecting
2:129056214:C/T:1	HS6ST1	ENST00000259241		IntronicSNV	FALSE	not protein-affecting
2:125525973:C/T:1	CNTNAP5	ENST00000431078		IntronicSNV	FALSE	not protein-affecting
2:124914173:C/T:1	CNTNAP5	ENST00000431078		IntronicSNV	FALSE	not protein-affecting
2:124845439:C/T:1	CNTNAP5	ENST00000431078		IntronicSNV	FALSE	not protein-affecting
2:124786886:C/T:1	CNTNAP5	ENST00000431078		IntronicSNV	FALSE	not protein-affecting
2:122145606:A/G:1	CLASP1	ENST00000263710		IntronicSNV	FALSE	not protein-affecting
2:120279184:T/G:1	SCTR	ENST00000019103		IntronicSNV	FALSE	not protein-affecting
2:120115189:C/A:1	C2orf76	ENST00000409466		IntronicSNV	FALSE	not protein-affecting
2:116523590:TGAC/-:1	DPP10	ENST00000393147		IntronicBlockSubstitution	FALSE	not protein-affecting
2:116513754:G/A:1	DPP10	ENST00000393147		IntronicSNV	FALSE	not protein-affecting
2:112844517:C/A:1	TMEM87B	ENST00000283206		IntronicSNV	FALSE	not protein-affecting
2:110938383:G/A:1	NPHP1	ENST00000316534		IntronicSNV	FALSE	not protein-affecting
2:109823091:C/T:1	SH3RF3	ENST00000309415		IntronicSNV	FALSE	not protein-affecting
2:109572149:G/A:1	EDAR	ENST00000258443		IntronicSNV	FALSE	not protein-affecting
2:102928894:A/-:1	IL1RL1	ENST00000233954		IntronicSNV	FALSE	not protein-affecting
2:102928824:C/G:1	IL1RL1	ENST00000233954		IntronicSNV	FALSE	not protein-affecting
2:102772642:C/T:1	IL1R1	ENST00000410023		IntronicSNV	FALSE	not protein-affecting
2:102765608:C/T:1	IL1R1	ENST00000410023		IntronicSNV	FALSE	not protein-affecting
2:100650035:T/C:1	AFF3	ENST00000356421		IntronicSNV	FALSE	not protein-affecting
2:100620591:A/G:1	AFF3	ENST00000356421		IntronicSNV	FALSE	not protein-affecting
22:50031263:G/A:1	C22orf34	ENST00000444628		IntronicSNV	FALSE	not protein-affecting
22:46580292:C/G:1	PPARA	ENST00000396000		IntronicSNV	FALSE	not protein-affecting
22:44102895:G/A:1	EFCAB6	ENST00000262726		IntronicSNV	FALSE	not protein-affecting
22:44022461:G/A:1	EFCAB6	ENST00000262726	L777L	Synonymous	FALSE	not protein-affecting
22:42965890:T/G:1	SERHL2	ENST00000327678		IntronicSNV	FALSE	not protein-affecting
22:38565257:C/T:1	PLA2G6	ENST00000332509	L59L	Synonymous	FALSE	not protein-affecting
22:34020136:G/A:1	LARGE1	ENST00000354992		IntronicSNV	FALSE	not protein-affecting
22:33972615:G/A:1	LARGE1	ENST00000354992		IntronicSNV	FALSE	not protein-affecting
22:30936468:C/T:1	SEC14L6	ENST00000402034		IntronicSNV	FALSE	not protein-affecting
22:24860419:C/T:1	ADORA2A-AS1	ENST00000543438		IntronicSNV	FALSE	not protein-affecting
22:24722607:A/C:1	SPECC1L	ENST00000437398		IntronicSNV	FALSE	not protein-affecting
22:22988913:T/A:1	GGTLC2	ENST00000480559	V33D	Missense	FALSE	polymorphism
22:20721985:G/C:1	USP41	ENST00000454608		IntronicSNV	FALSE	not protein-affecting
21:47150867:G/A:1	PCBP3	ENST00000400314		IntronicSNV	FALSE	not protein-affecting
21:46072514:G/T:1	TSPEAR	ENST00000323084		IntronicSNV	FALSE	not protein-affecting
21:42546204:C/T:1	BACE2	ENST00000330333		IntronicSNV	FALSE	not protein-affecting
21:42129198:G/A:1	DSCAM	ENST00000400454		IntronicSNV	FALSE	not protein-affecting
21:41778815:G/A:1	DSCAM	ENST00000400454		IntronicSNV	FALSE	not protein-affecting
21:41152685:C/T:1	IGSF5	ENST00000380588		IntronicSNV	FALSE	not protein-affecting
21:39930924:G/A:1	ERG	ENST00000417133		IntronicSNV	FALSE	not protein-affecting
21:33813927:T/A:1	EVA1C	ENST00000300255		IntronicSNV	FALSE	not protein-affecting
21:33258370:G/T:1	HUNK	ENST00000270112		IntronicSNV	FALSE	not protein-affecting
21:32665428:C/T:1	TIAM1	ENST00000286827		IntronicSNV	FALSE	not protein-affecting
21:31260106:A/T:1	GRIK1	ENST00000399907		IntronicSNV	FALSE	not protein-affecting
21:30958244:G/A:1	GRIK1	ENST00000399907		IntronicSNV	FALSE	not protein-affecting
21:28302952:G/A:1	ADAMTS5	ENST00000284987		IntronicSNV	FALSE	not protein-affecting
21:27045861:A/G:1	JAM2	ENST00000480456		IntronicSNV	FALSE	not protein-affecting
21:27016545:A/G:1	JAM2	ENST00000480456		IntronicSNV	FALSE	not protein-affecting
21:22680036:C/T:1	NCAM2	ENST00000400546		IntronicSNV	FALSE	not protein-affecting
21:19682879:C/A:1	TMPRSS15	ENST00000284885		IntronicSNV	FALSE	not protein-affecting
21:19181116:G/A:1	C21orf91	ENST00000284881		IntronicSNV	FALSE	not protein-affecting
21:15562747:A/T:1	LIPI	ENST00000344577		IntronicSNV	FALSE	not protein-affecting
21:10964824:C/T:1	TPTE	ENST00000361285		IntronicSNV	FALSE	not protein-affecting
20:8725967:G/A:1	PLCB1	ENST00000338037		IntronicSNV	FALSE	not protein-affecting
20:8157802:T/C:1	PLCB1	ENST00000338037		IntronicSNV	FALSE	not protein-affecting
20:62903051:G/C:1	PCMTD2	ENST00000308824		IntronicSNV	FALSE	not protein-affecting
20:62509223:G/A:1	TPD52L2	ENST00000217121		IntronicSNV	FALSE	not protein-affecting
20:60065723:C/T:1	CDH4	ENST00000360469		IntronicSNV	FALSE	not protein-affecting
20:58547385:C/T:1	CDH26	ENST00000348616		IntronicSNV	FALSE	not protein-affecting
20:58208746:G/T:1	PHACTR3	ENST00000371015		IntronicSNV	FALSE	not protein-affecting
20:58188334:G/A:1	PHACTR3	ENST00000371015		IntronicSNV	FALSE	not protein-affecting
20:57049660:T/C:1	APCDD1L	ENST00000371149		IntronicSNV	FALSE	not protein-affecting
20:55809256:T/C:1	BMP7	ENST00000395863		IntronicSNV	FALSE	not protein-affecting
20:51742609:C/T:1	TSHZ2	ENST00000371497		IntronicSNV	FALSE	not protein-affecting
20:49628432:C/T:1	KCNG1	ENST00000371571		IntronicSNV	FALSE	not protein-affecting
20:48502138:C/T:1	SLC9A8	ENST00000361573		IntronicSNV	FALSE	not protein-affecting
20:48176967:C/G:1	PTGIS	ENST00000244043		IntronicSNV	FALSE	not protein-affecting
20:48059242:G/A:1	KCNB1	ENST00000371741		IntronicSNV	FALSE	not protein-affecting
20:47353722:G/A:1	PREX1	ENST00000371941		IntronicSNV	FALSE	not protein-affecting
20:45688209:C/T:1	EYA2	ENST00000327619		IntronicSNV	FALSE	not protein-affecting
20:45022622:C/T:1	ELMO2	ENST00000290246		IntronicSNV	FALSE	not protein-affecting
20:41444809:C/G:1	PTPRT	ENST00000373187		IntronicSNV	FALSE	not protein-affecting
20:40929396:G/T:1	PTPRT	ENST00000373187		IntronicSNV	FALSE	not protein-affecting
20:40842850:C/A:1	PTPRT	ENST00000373187		IntronicSNV	FALSE	not protein-affecting
20:40238242:C/T:1	CHD6	ENST00000373233		IntronicSNV	FALSE	not protein-affecting
20:40130583:C/G:1	CHD6	ENST00000373233		IntronicSNV	FALSE	not protein-affecting
20:37178949:G/-:1	RALGAPB	ENST00000262879		IntronicSNV	FALSE	not protein-affecting
20:36465071:G/T:1	CTNNBL1	ENST00000361383		IntronicSNV	FALSE	not protein-affecting
20:36375601:G/A:1	CTNNBL1	ENST00000361383		IntronicSNV	FALSE	not protein-affecting
20:3601865:T/G:1	ATRN	ENST00000262919		IntronicSNV	FALSE	not protein-affecting
20:34072782:A/G:1	CEP250	ENST00000397527		IntronicSNV	FALSE	not protein-affecting
20:32785807:G/T:1	ASIP	ENST00000568305		IntronicSNV	FALSE	not protein-affecting
20:30874837:C/T:1	KIF3B	ENST00000375712		IntronicSNV	FALSE	not protein-affecting
20:30035022:G/A:1	DEFB123	ENST00000376309		IntronicSNV	FALSE	not protein-affecting
20:23066008:G/A:1	CD93	ENST00000246006	D274D	Synonymous	FALSE	not protein-affecting
20:20604312:C/T:1	RALGAPA2	ENST00000202677		IntronicSNV	FALSE	not protein-affecting
20:20074871:C/T:1	CFAP61	ENST00000245957		IntronicSNV	FALSE	not protein-affecting
20:19922590:C/T:1	RIN2	ENST00000255006		IntronicSNV	FALSE	not protein-affecting
20:19892829:C/T:1	RIN2	ENST00000255006		IntronicSNV	FALSE	not protein-affecting
20:18576729:T/C:1	DTD1	ENST00000377452	Y72H	Missense	FALSE	Functional Impact score not available
20:18164719:C/T:1	CSRP2BP	ENST00000278816		IntronicSNV	FALSE	not protein-affecting
20:17493741:C/T:1	BFSP1	ENST00000377873		IntronicSNV	FALSE	not protein-affecting
20:17245794:A/T:1	PCSK2	ENST00000262545		IntronicSNV	FALSE	not protein-affecting
20:15103513:G/A:1	MACROD2	ENST00000217246		IntronicSNV	FALSE	not protein-affecting
20:14969272:G/A:1	MACROD2	ENST00000217246		IntronicSNV	FALSE	not protein-affecting
20:14531679:T/A:1	MACROD2	ENST00000217246		IntronicSNV	FALSE	not protein-affecting
20:14492684:C/T:1	MACROD2	ENST00000217246		IntronicSNV	FALSE	not protein-affecting
20:11904387:C/T:1	BTBD3	ENST00000405977		3-UTRSNV	FALSE	not protein-affecting
1:99462090:G/A:1	PLPPR5	ENST00000263177		IntronicSNV	FALSE	not protein-affecting
1:98180056:C/T:1	DPYD	ENST00000370192		IntronicSNV	FALSE	not protein-affecting
1:98111509:C/T:1	DPYD	ENST00000370192		IntronicSNV	FALSE	not protein-affecting
1:9805327:A/G:1	CLSTN1	ENST00000377298		IntronicSNV	FALSE	not protein-affecting
1:98020043:T/C:1	DPYD	ENST00000370192		IntronicSNV	FALSE	not protein-affecting
1:94974422:C/A:1	ABCD3	ENST00000370214		IntronicSNV	FALSE	not protein-affecting
1:94058947:C/T:1	BCAR3	ENST00000370244		IntronicSNV	FALSE	not protein-affecting
1:89661869:C/T:1	GBP4	ENST00000355754		IntronicSNV	FALSE	not protein-affecting
1:89344541:G/A:1	GTF2B	ENST00000370500		IntronicSNV	FALSE	not protein-affecting
1:8664661:G/A:1	RERE	ENST00000337907		IntronicSNV	FALSE	not protein-affecting
1:8621780:C/A:1	RERE	ENST00000337907		IntronicSNV	FALSE	not protein-affecting
1:85294554:C/T:1	LPAR3	ENST00000440886		IntronicSNV	FALSE	not protein-affecting
1:84643778:C/-:1	PRKACB	ENST00000370685		IntronicSNV	FALSE	not protein-affecting
1:84621360:G/A:1	PRKACB	ENST00000370685		IntronicSNV	FALSE	not protein-affecting
1:79357125:C/T:1	ADGRL4	ENST00000370742		IntronicSNV	FALSE	not protein-affecting
1:78531208:C/T:1	GIPC2	ENST00000370759		IntronicSNV	FALSE	not protein-affecting
1:77776980:C/G:1	AK5	ENST00000354567		IntronicSNV	FALSE	not protein-affecting
1:77466798:C/G:1	ST6GALNAC5	ENST00000477717		IntronicSNV	FALSE	not protein-affecting
1:77411045:C/T:1	ST6GALNAC5	ENST00000477717		IntronicSNV	FALSE	not protein-affecting
1:76828969:C/T:1	ST6GALNAC3	ENST00000328299		IntronicSNV	FALSE	not protein-affecting
1:76825633:C/T:1	ST6GALNAC3	ENST00000328299		IntronicSNV	FALSE	not protein-affecting
1:76716757:G/A:1	ST6GALNAC3	ENST00000328299		IntronicSNV	FALSE	not protein-affecting
1:76288173:G/A:1	MSH4	ENST00000263187	E357K	Missense	FALSE	Functional Impact score not available
1:75894912:A/C:1	SLC44A5	ENST00000370855		IntronicSNV	FALSE	not protein-affecting
1:72704653:G/T:1	NEGR1	ENST00000357731		IntronicSNV	FALSE	not protein-affecting
1:72654487:G/C:1	NEGR1	ENST00000357731		IntronicSNV	FALSE	not protein-affecting
1:72646773:C/T:1	NEGR1	ENST00000357731		IntronicSNV	FALSE	not protein-affecting
1:72309765:G/T:1	NEGR1	ENST00000357731		IntronicSNV	FALSE	not protein-affecting
1:72111177:G/A:1	NEGR1	ENST00000357731		IntronicSNV	FALSE	not protein-affecting
1:7170444:GAG/-:1	CAMTA1	ENST00000303635		IntronicBlockSubstitution	FALSE	not protein-affecting
1:71546506:C/T:1	ZRANB2	ENST00000370920		IntronicSNV	FALSE	not protein-affecting
1:70711958:T/A:1	SRSF11	ENST00000370950		IntronicSNV	FALSE	not protein-affecting
1:70558108:A/G:1	LRRC7	ENST00000035383		IntronicSNV	FALSE	not protein-affecting
1:66376326:G/A:1	PDE4B	ENST00000329654		IntronicSNV	FALSE	not protein-affecting
1:6495331:C/G:1	ESPN	ENST00000377828		IntronicSNV	FALSE	not protein-affecting
1:64017310:G/A:1	EFCAB7	ENST00000371088		IntronicSNV	FALSE	not protein-affecting
1:62662399:G/T:1	L1TD1	ENST00000498273		IntronicSNV	FALSE	not protein-affecting
1:62408067:C/T:1	PATJ	ENST00000371158		IntronicSNV	FALSE	not protein-affecting
1:60049083:C/T:1	FGGY	ENST00000371218		IntronicSNV	FALSE	not protein-affecting
1:60015161:G/A:1	FGGY	ENST00000371218		IntronicSNV	FALSE	not protein-affecting
1:57654441:C/A:1	DAB1	ENST00000371236		IntronicSNV	FALSE	not protein-affecting
1:55476306:G/A:1	BSND	ENST00000371265		3-UTRSNV	FALSE	not protein-affecting
1:49643931:G/A:1	AGBL4	ENST00000371839		IntronicSNV	FALSE	not protein-affecting
1:47823662:TC/-:1	CMPK1	ENST00000371873		IntronicBlockSubstitution	FALSE	not protein-affecting
1:47281213:G/A:1	CYP4B1	ENST00000371923		IntronicSNV	FALSE	not protein-affecting
1:46554626:C/T:1	PIK3R3	ENST00000262741		IntronicSNV	FALSE	not protein-affecting
1:46468800:G/A:1	MAST2	ENST00000361297		IntronicSNV	FALSE	not protein-affecting
1:45321769:C/A:1	EIF2B3	ENST00000360403		IntronicSNV	FALSE	not protein-affecting
1:45133890:G/A:1	TMEM53	ENST00000372237		IntronicSNV	FALSE	not protein-affecting
1:45102445:T/G:1	RNF220	ENST00000355387		IntronicSNV	FALSE	not protein-affecting
1:43621013:T/C:1	FAM183A	ENST00000409706		IntronicSNV	FALSE	not protein-affecting
1:42741096:G/C:1	FOXJ3	ENST00000372572		IntronicSNV	FALSE	not protein-affecting
1:39781119:T/G:1	MACF1	ENST00000545844		IntronicSNV	FALSE	not protein-affecting
1:38199628:T/G:1	EPHA10	ENST00000373048		IntronicSNV	FALSE	not protein-affecting
1:37436061:T/C:1	GRIK3	ENST00000373091		IntronicSNV	FALSE	not protein-affecting
1:37333166:G/C:1	GRIK3	ENST00000373091		IntronicSNV	FALSE	not protein-affecting
1:37308328:G/A:1	GRIK3	ENST00000373091		IntronicSNV	FALSE	not protein-affecting
1:3497417:G/A:1	MEGF6	ENST00000356575		IntronicSNV	FALSE	not protein-affecting
1:34590565:C/T:1	CSMD2	ENST00000373381		IntronicSNV	FALSE	not protein-affecting
1:34374078:A/G:1	CSMD2	ENST00000373381		IntronicSNV	FALSE	not protein-affecting
1:34184824:T/C:1	CSMD2	ENST00000373381		IntronicSNV	FALSE	not protein-affecting
1:33957763:C/T:1	ZSCAN20	ENST00000326544		IntronicSNV	FALSE	not protein-affecting
1:3097613:GTCTTACACGCG/-:1	PRDM16	ENST00000270722		IntronicBlockSubstitution	FALSE	not protein-affecting
1:29222573:C/T:1	EPB41	ENST00000343067		IntronicSNV	FALSE	not protein-affecting
1:29040328:G/C:1	GMEB1	ENST00000294409		IntronicSNV	FALSE	not protein-affecting
1:28541421:A/G:1	DNAJC8	ENST00000263697		IntronicSNV	FALSE	not protein-affecting
1:25150089:C/T:1	CLIC4	ENST00000374379		IntronicSNV	FALSE	not protein-affecting
1:25149224:G/A:1	CLIC4	ENST00000374379		IntronicSNV	FALSE	not protein-affecting
1:25095403:A/G:1	CLIC4	ENST00000374379		IntronicSNV	FALSE	not protein-affecting
1:248135980:G/A:1	OR2L13	ENST00000366478		IntronicSNV	FALSE	not protein-affecting
1:247222697:G/C:1	ZNF670	ENST00000366503		IntronicSNV	FALSE	not protein-affecting
1:246255642:G/C:1	SMYD3	ENST00000388985		IntronicSNV	FALSE	not protein-affecting
1:246155772:A/G:1	SMYD3	ENST00000388985		IntronicSNV	FALSE	not protein-affecting
1:245919670:T/A:1	SMYD3	ENST00000388985		IntronicSNV	FALSE	not protein-affecting
1:243884091:G/A:1	AKT3	ENST00000366539		IntronicSNV	FALSE	not protein-affecting
1:241885886:C/T:1	WDR64	ENST00000366552		IntronicSNV	FALSE	not protein-affecting
1:241505080:G/A:1	RGS7	ENST00000366565		IntronicSNV	FALSE	not protein-affecting
1:240958492:C/T:1	RGS7	ENST00000366565		IntronicSNV	FALSE	not protein-affecting
1:240439814:G/A:1	FMN2	ENST00000319653		IntronicSNV	FALSE	not protein-affecting
1:239870867:T/A:1	CHRM3	ENST00000255380		IntronicSNV	FALSE	not protein-affecting
1:239807746:C/T:1	CHRM3	ENST00000255380		IntronicSNV	FALSE	not protein-affecting
1:237699797:G/A:1	RYR2	ENST00000366574		IntronicSNV	FALSE	not protein-affecting
1:237268065:C/T:1	RYR2	ENST00000366574		IntronicSNV	FALSE	not protein-affecting
1:236577845:C/T:1	EDARADD	ENST00000334232		IntronicSNV	FALSE	not protein-affecting
1:235340449:T/C:1	ARID4B	ENST00000264183		IntronicSNV	FALSE	not protein-affecting
1:234296509:C/T:1	SLC35F3	ENST00000366618		IntronicSNV	FALSE	not protein-affecting
1:234203476:G/A:1	SLC35F3	ENST00000366618		IntronicSNV	FALSE	not protein-affecting
1:233303036:C/T:1	PCNX2	ENST00000258229		IntronicSNV	FALSE	not protein-affecting
1:230898131:C/T:1	CAPN9	ENST00000271971		IntronicSNV	FALSE	not protein-affecting
1:229467075:G/A:1	CCSAP	ENST00000284617		IntronicSNV	FALSE	not protein-affecting
1:227462659:A/G:1	CDC42BPA	ENST00000366769		IntronicSNV	FALSE	not protein-affecting
1:226855253:C/A:1	ITPKB	ENST00000429204		IntronicSNV	FALSE	not protein-affecting
1:223715627:A/G:1	CAPN8	ENST00000366872		IntronicSNV	FALSE	not protein-affecting
1:223531377:G/A:1	SUSD4	ENST00000343846		IntronicSNV	FALSE	not protein-affecting
1:223148157:ATGGAAATACTTAATATG/-:1	DISP1	ENST00000284476		IntronicBlockSubstitution	FALSE	not protein-affecting
1:22238101:G/A:1	HSPG2	ENST00000374695		IntronicSNV	FALSE	not protein-affecting
1:220204097:G/C:1	EPRS	ENST00000366923		IntronicSNV	FALSE	not protein-affecting
1:218543709:C/T:1	TGFB2	ENST00000366929		IntronicSNV	FALSE	not protein-affecting
1:218043195:G/-:1	SPATA17	ENST00000366933		3-UTRSNV	FALSE	not protein-affecting
1:218031376:G/A:1	SPATA17	ENST00000366933		IntronicSNV	FALSE	not protein-affecting
1:218001707:G/T:1	SPATA17	ENST00000366933		IntronicSNV	FALSE	not protein-affecting
1:217855827:G/A:1	SPATA17	ENST00000366933		IntronicSNV	FALSE	not protein-affecting
1:216503489:C/T:1	USH2A	ENST00000307340		IntronicSNV	FALSE	not protein-affecting
1:216402505:G/A:1	USH2A	ENST00000307340		IntronicSNV	FALSE	not protein-affecting
1:216064136:C/T:1	USH2A	ENST00000307340		IntronicSNV	FALSE	not protein-affecting
1:216045501:G/C:1	USH2A	ENST00000307340		IntronicSNV	FALSE	not protein-affecting
1:215263678:G/A:1	KCNK2	ENST00000444842		IntronicSNV	FALSE	not protein-affecting
1:211224456:C/T:1	KCNH1	ENST00000271751		IntronicSNV	FALSE	not protein-affecting
1:211090194:T/A:1	KCNH1	ENST00000271751		IntronicSNV	FALSE	not protein-affecting
1:210303514:G/A:1	SYT14	ENST00000422431		IntronicSNV	FALSE	not protein-affecting
1:20640948:C/T:1	VWA5B1	ENST00000375089	T142T	Synonymous	FALSE	not protein-affecting
1:205543067:C/T:1	MFSD4A	ENST00000367147		IntronicSNV	FALSE	not protein-affecting
1:20495367:C/T:1	PLA2G2C	ENST00000247992		IntronicSNV	FALSE	not protein-affecting
1:204896894:C/A:1	NFASC	ENST00000339876		IntronicSNV	FALSE	not protein-affecting
1:202397233:C/T:1	PPP1R12B	ENST00000406302		IntronicSNV	FALSE	not protein-affecting
1:202126312:C/A:1	PTPN7	ENST00000309017		IntronicSNV	FALSE	not protein-affecting
1:201383005:C/T:1	TNNI1	ENST00000361379		IntronicSNV	FALSE	not protein-affecting
1:198637332:G/A:1	PTPRC	ENST00000367376		IntronicSNV	FALSE	not protein-affecting
1:197665329:G/A:1	DENND1B	ENST00000367396		IntronicSNV	FALSE	not protein-affecting
1:190379153:C/G:1	BRINP3	ENST00000367462		IntronicSNV	FALSE	not protein-affecting
1:190252923:C/G:1	BRINP3	ENST00000367462		IntronicSNV	FALSE	not protein-affecting
1:190112454:G/A:1	BRINP3	ENST00000367462		IntronicSNV	FALSE	not protein-affecting
1:190091147:A/T:1	BRINP3	ENST00000367462		IntronicSNV	FALSE	not protein-affecting
1:185955977:T/A:1	HMCN1	ENST00000271588		IntronicSNV	FALSE	not protein-affecting
1:1854549:C/T:1	CFAP74	ENST00000493964	E793K	Missense	FALSE	Functional Impact score not available
1:184803171:T/G:1	FAM129A	ENST00000367511		IntronicSNV	FALSE	not protein-affecting
1:182431738:A/C:1	RGSL1	ENST00000294854		IntronicSNV	FALSE	not protein-affecting
1:182351451:G/A:1	GLUL	ENST00000311223		3-UTRSNV	FALSE	not protein-affecting
1:181483812:G/T:1	CACNA1E	ENST00000367573		IntronicSNV	FALSE	not protein-affecting
1:180750867:C/A:1	XPR1	ENST00000367590		IntronicSNV	FALSE	not protein-affecting
1:180200648:G/A:1	LHX4	ENST00000263726		IntronicSNV	FALSE	not protein-affecting
1:179817941:G/A:1	TOR1AIP2	ENST00000367612		IntronicSNV	FALSE	not protein-affecting
1:179811765:G/A:1	TOR1AIP2	ENST00000367612		3-UTRSNV	FALSE	not protein-affecting
1:179386870:A/C:1	AXDND1	ENST00000367618		IntronicSNV	FALSE	not protein-affecting
1:178302738:G/A:1	RASAL2	ENST00000367649		IntronicSNV	FALSE	not protein-affecting
1:178073007:G/A:1	RASAL2	ENST00000367649		IntronicSNV	FALSE	not protein-affecting
1:176661689:G/A:1	PAPPA2	ENST00000367662		IntronicSNV	FALSE	not protein-affecting
1:176650892:G/A:1	PAPPA2	ENST00000367662		IntronicSNV	FALSE	not protein-affecting
1:176087343:A/G:1	COP1	ENST00000367669		IntronicSNV	FALSE	not protein-affecting
1:176018453:C/T:1	COP1	ENST00000367669		IntronicSNV	FALSE	not protein-affecting
1:175438712:G/A:1	TNR	ENST00000367674		IntronicSNV	FALSE	not protein-affecting
1:174863139:G/A:1	RABGAP1L	ENST00000251507		IntronicSNV	FALSE	not protein-affecting
1:174491451:C/G:1	RABGAP1L	ENST00000251507		IntronicSNV	FALSE	not protein-affecting
1:174490268:C/A:1	RABGAP1L	ENST00000251507		IntronicSNV	FALSE	not protein-affecting
1:171929709:G/A:1	DNM3	ENST00000358155		IntronicSNV	FALSE	not protein-affecting
1:171875122:C/G:1	DNM3	ENST00000358155		IntronicSNV	FALSE	not protein-affecting
1:171295939:G/C:1	FMO4	ENST00000367749		IntronicSNV	FALSE	not protein-affecting
1:171239771:G/A:1	FMO1	ENST00000354841		IntronicSNV	FALSE	not protein-affecting
1:170015136:C/T:1	KIFAP3	ENST00000361580		IntronicSNV	FALSE	not protein-affecting
1:169666545:C/T:1	SELL	ENST00000236147		IntronicSNV	FALSE	not protein-affecting
1:169265186:G/A:1	NME7	ENST00000367811		IntronicSNV	FALSE	not protein-affecting
1:168068372:C/T:1	GPR161	ENST00000367838		IntronicSNV	FALSE	not protein-affecting
1:166926794:C/T:1	ILDR2	ENST00000271417		IntronicSNV	FALSE	not protein-affecting
1:165862842:G/A:1	UCK2	ENST00000367879		IntronicSNV	FALSE	not protein-affecting
1:165797915:T/A:1	UCK2	ENST00000367879		IntronicSNV	FALSE	not protein-affecting
1:161954658:G/A:1	OLFML2B	ENST00000294794	Y529Y	Synonymous	FALSE	not protein-affecting
1:161741372:G/T:1	ATF6	ENST00000367942		IntronicSNV	FALSE	not protein-affecting
1:161168127:C/A:1	ADAMTS4	ENST00000367996	E97D	Missense	FALSE	Functional Impact score not available
1:160775812:G/T:1	LY9	ENST00000368041		IntronicSNV	FALSE	not protein-affecting
1:160269135:T/A:1	COPA	ENST00000368069		IntronicSNV	FALSE	not protein-affecting
1:159911146:G/A:1	IGSF9	ENST00000368094		IntronicSNV	FALSE	not protein-affecting
1:159842450:C/T:1	CFAP45	ENST00000368099		IntronicSNV	FALSE	not protein-affecting
1:156893352:T/G:1	LRRC71	ENST00000337428		IntronicSNV	FALSE	not protein-affecting
1:152778900:G/A:1	LCE1C	ENST00000368768		IntronicSNV	FALSE	not protein-affecting
1:150691364:G/A:1	HORMAD1	ENST00000361824		IntronicSNV	FALSE	not protein-affecting
1:150387075:G/A:1	RPRD2	ENST00000369068		IntronicSNV	FALSE	not protein-affecting
1:14982460:G/A:1	KAZN	ENST00000376030		IntronicSNV	FALSE	not protein-affecting
1:13805927:C/T:1	LRRC38	ENST00000376085		IntronicSNV	FALSE	not protein-affecting
1:1292924:C/T:1	MXRA8	ENST00000309212		IntronicSNV	FALSE	not protein-affecting
1:120304957:C/T:1	HMGCS2	ENST00000369406		IntronicSNV	FALSE	not protein-affecting
1:119448467:C/T:1	TBX15	ENST00000207157		IntronicSNV	FALSE	not protein-affecting
1:118702826:C/T:1	SPAG17	ENST00000336338		IntronicSNV	FALSE	not protein-affecting
1:118557163:T/C:1	SPAG17	ENST00000336338		IntronicSNV	FALSE	not protein-affecting
1:114654199:A/G:1	SYT6	ENST00000369547		IntronicSNV	FALSE	not protein-affecting
1:114010477:A/T:1	MAGI3	ENST00000307546		IntronicSNV	FALSE	not protein-affecting
1:113995473:T/-:1	MAGI3	ENST00000307546		IntronicSNV	FALSE	not protein-affecting
1:112348952:G/A:1	KCND3	ENST00000315987		IntronicSNV	FALSE	not protein-affecting
1:11075403:C/T:1	TARDBP	ENST00000240185		IntronicSNV	FALSE	not protein-affecting
1:10324738:G/T:1	KIF1B	ENST00000263934		IntronicSNV	FALSE	not protein-affecting
19:9271235:C/T:1	ZNF317	ENST00000247956	P305L	Missense	FALSE	Functional Impact score not available
19:7679232:C/A:1	CAMSAP3	ENST00000446248		IntronicSNV	FALSE	not protein-affecting
19:7608576:CCCACACTCTGTC/-:1	PNPLA6	ENST00000414982		IntronicBlockSubstitution	FALSE	not protein-affecting
19:58654915:G/A:1	ZNF329	ENST00000598312		IntronicSNV	FALSE	not protein-affecting
19:5698503:G/A:1	LONP1	ENST00000360614		IntronicSNV	FALSE	not protein-affecting
19:56486627:G/A:1	NLRP8	ENST00000291971		IntronicSNV	FALSE	not protein-affecting
19:55918669:C/T:1	UBE2S	ENST00000264552		IntronicSNV	FALSE	not protein-affecting
19:55810344:G/A:1	BRSK1	ENST00000309383		IntronicSNV	FALSE	not protein-affecting
19:55320869:C/A:1	KIR2DL4	ENST00000345540		IntronicSNV	FALSE	not protein-affecting
19:55144345:C/T:1	LILRB1	ENST00000324602		IntronicSNV	FALSE	not protein-affecting
19:54685363:T/G:1	MBOAT7	ENST00000245615		IntronicSNV	FALSE	not protein-affecting
19:54067636:C/T:1	ZNF331	ENST00000253144		IntronicSNV	FALSE	not protein-affecting
19:53347341:C/G:1	ZNF468	ENST00000595646		IntronicSNV	FALSE	not protein-affecting
19:52326386:G/A:1	FPR3	ENST00000339223		IntronicSNV	FALSE	not protein-affecting
19:51840709:C/T:1	VSIG10L	ENST00000335624	L696L	Synonymous	FALSE	not protein-affecting
19:51565824:C/T:1	KLK13	ENST00000595793		IntronicSNV	FALSE	not protein-affecting
19:50774528:C/T:1	MYH14	ENST00000601313		IntronicSNV	FALSE	not protein-affecting
19:49849289:G/A:1	TEAD2	ENST00000311227		IntronicSNV	FALSE	not protein-affecting
19:48874191:G/A:1	SYNGR4	ENST00000344846		IntronicSNV	FALSE	not protein-affecting
19:48487370:C/T:1	BSPH1	ENST00000344839		IntronicSNV	FALSE	not protein-affecting
19:48206461:G/A:1	BICRA	ENST00000396720		3-UTRSNV	FALSE	not protein-affecting
19:45920418:G/A:1	ERCC1	ENST00000013807		IntronicSNV	FALSE	not protein-affecting
19:45613606:T/G:1	PPP1R37	ENST00000221462		IntronicSNV	FALSE	not protein-affecting
19:45210351:G/A:1	CEACAM16	ENST00000587331		IntronicSNV	FALSE	not protein-affecting
19:42581402:G/A:1	ZNF574	ENST00000600245		IntronicSNV	FALSE	not protein-affecting
19:42487109:C/T:1	ATP1A3	ENST00000302102		IntronicSNV	FALSE	not protein-affecting
19:40780017:G/A:1	AKT2	ENST00000392038		IntronicSNV	FALSE	not protein-affecting
19:39656536:G/A:1	PAK4	ENST00000593690		IntronicSNV	FALSE	not protein-affecting
19:39441681:C/T:1	FBXO17	ENST00000292852		IntronicSNV	FALSE	not protein-affecting
19:39093759:T/C:1	MAP4K1	ENST00000396857		IntronicSNV	FALSE	not protein-affecting
19:39011317:G/A:1	RYR1	ENST00000359596		IntronicSNV	FALSE	not protein-affecting
19:3898161:G/A:1	ATCAY	ENST00000450849		IntronicSNV	FALSE	not protein-affecting
19:38858909:C/A:1	CATSPERG	ENST00000409235		IntronicSNV	FALSE	not protein-affecting
19:38858908:G/A:1	CATSPERG	ENST00000409235		IntronicSNV	FALSE	not protein-affecting
19:3865037:G/A:1	ZFR2	ENST00000262961		IntronicSNV	FALSE	not protein-affecting
19:37384285:G/A:1	ZNF829	ENST00000391711		IntronicSNV	FALSE	not protein-affecting
19:37360902:C/T:1	ZNF345	ENST00000529555		IntronicSNV	FALSE	not protein-affecting
19:37266946:C/T:1	AC020928.1	ENST00000590750		3-UTRSNV	FALSE	not protein-affecting
19:36575382:C/T:1	WDR62	ENST00000401500		IntronicSNV	FALSE	not protein-affecting
19:34762116:C/T:1	KIAA0355	ENST00000299505		IntronicSNV	FALSE	not protein-affecting
19:34761584:C/G:1	KIAA0355	ENST00000299505		IntronicSNV	FALSE	not protein-affecting
19:30968455:G/A:1	ZNF536	ENST00000355537		IntronicSNV	FALSE	not protein-affecting
19:23417996:C/T:1	ZNF724	ENST00000418100		IntronicSNV	FALSE	not protein-affecting
19:2269637:T/C:1	OAZ1	ENST00000583542	C14R	Missense	FALSE	Functional Impact score not available
19:22495758:G/A:1	ZNF729	ENST00000601693		IntronicSNV	FALSE	not protein-affecting
19:2191924:G/A:1	DOT1L	ENST00000398665		IntronicSNV	FALSE	not protein-affecting
19:2012819:C/T:1	BTBD2	ENST00000255608		IntronicSNV	FALSE	not protein-affecting
19:19754449:C/T:1	GMIP	ENST00000203556		5-UTRSNV	FALSE	not protein-affecting
19:19014796:C/T:1	COPE	ENST00000262812		IntronicSNV	FALSE	not protein-affecting
19:18554304:C/T:1	ELL	ENST00000262809		3-UTRSNV	FALSE	not protein-affecting
19:18328443:G/T:1	AC008397.2	ENST00000355502		IntronicSNV	FALSE	not protein-affecting
19:17532234:C/T:1	MVB12A	ENST00000317040		IntronicSNV	FALSE	not protein-affecting
19:15516102:C/T:1	AKAP8L	ENST00000397410		IntronicSNV	FALSE	not protein-affecting
19:13514999:C/T:1	CACNA1A	ENST00000360228		IntronicSNV	FALSE	not protein-affecting
19:12634053:G/A:1	AC008758.1	ENST00000428311		IntronicSNV	FALSE	not protein-affecting
19:12065682:T/-:1	AC008770.2	ENST00000590798		IntronicSNV	FALSE	not protein-affecting
19:11453676:C/T:1	TMEM205	ENST00000354882	E129K	Missense	FALSE	Functional Impact score not available
19:11365919:G/A:1	DOCK6	ENST00000294618		IntronicSNV	FALSE	not protein-affecting
19:1108731:C/T:1	SBNO2	ENST00000361757		IntronicSNV	FALSE	not protein-affecting
19:10112105:G/A:1	COL5A3	ENST00000264828		IntronicSNV	FALSE	not protein-affecting
18:8238653:T/G:1	PTPRM	ENST00000332175		IntronicSNV	FALSE	not protein-affecting
18:8133095:C/T:1	PTPRM	ENST00000332175		IntronicSNV	FALSE	not protein-affecting
18:8085437:C/T:1	PTPRM	ENST00000332175		IntronicSNV	FALSE	not protein-affecting
18:77261666:G/A:1	NFATC1	ENST00000329101		IntronicSNV	FALSE	not protein-affecting
18:72205498:C/G:1	CNDP1	ENST00000358821		IntronicSNV	FALSE	not protein-affecting
18:71958482:A/C:1	CYB5A	ENST00000340533		IntronicSNV	FALSE	not protein-affecting
18:70923707:G/A:1	AC079062.1	ENST00000581862		IntronicSNV	FALSE	not protein-affecting
18:7056003:C/T:1	LAMA1	ENST00000389658		IntronicSNV	FALSE	not protein-affecting
18:70523631:C/T:1	NETO1	ENST00000327305		IntronicSNV	FALSE	not protein-affecting
18:70426224:C/T:1	NETO1	ENST00000327305		IntronicSNV	FALSE	not protein-affecting
18:66706888:C/T:1	CCDC102B	ENST00000360242		IntronicSNV	FALSE	not protein-affecting
18:66560994:G/A:1	CCDC102B	ENST00000360242		IntronicSNV	FALSE	not protein-affecting
18:63532186:A/G:1	CDH7	ENST00000397968		IntronicSNV	FALSE	not protein-affecting
18:63437505:G/T:1	CDH7	ENST00000397968		IntronicSNV	FALSE	not protein-affecting
18:6262006:G/C:1	L3MBTL4	ENST00000284898		IntronicSNV	FALSE	not protein-affecting
18:6105903:C/T:1	L3MBTL4	ENST00000284898		IntronicSNV	FALSE	not protein-affecting
18:59526787:G/C:1	RNF152	ENST00000312828		IntronicSNV	FALSE	not protein-affecting
18:57152858:T/A:1	CCBE1	ENST00000439986		IntronicSNV	FALSE	not protein-affecting
18:55735202:T/G:1	NEDD4L	ENST00000400345		IntronicSNV	FALSE	not protein-affecting
18:55718331:A/T:1	NEDD4L	ENST00000400345		IntronicSNV	FALSE	not protein-affecting
18:53033267:C/T:1	TCF4	ENST00000354452		IntronicSNV	FALSE	not protein-affecting
18:52614222:G/A:1	CCDC68	ENST00000591504		IntronicSNV	FALSE	not protein-affecting
18:50785932:G/C:1	DCC	ENST00000442544		IntronicSNV	FALSE	not protein-affecting
18:50656072:C/T:1	DCC	ENST00000442544		IntronicSNV	FALSE	not protein-affecting
18:50581989:G/A:1	DCC	ENST00000442544		IntronicSNV	FALSE	not protein-affecting
18:47491736:G/A:1	MYO5B	ENST00000285039		IntronicSNV	FALSE	not protein-affecting
18:45637009:G/T:1	ZBTB7C	ENST00000588982		IntronicSNV	FALSE	not protein-affecting
18:45454185:G/A:1	SMAD2	ENST00000402690		IntronicSNV	FALSE	not protein-affecting
18:40533288:C/T:1	RIT2	ENST00000326695		IntronicSNV	FALSE	not protein-affecting
18:376745:C/A:1	COLEC12	ENST00000400256		IntronicSNV	FALSE	not protein-affecting
18:33240865:C/G:1	GALNT1	ENST00000269195		IntronicSNV	FALSE	not protein-affecting
18:32425343:A/T:1	DTNA	ENST00000444659		IntronicSNV	FALSE	not protein-affecting
18:31166679:G/A:1	ASXL3	ENST00000269197		IntronicSNV	FALSE	not protein-affecting
18:29948341:C/T:1	GAREM1	ENST00000269209		IntronicSNV	FALSE	not protein-affecting
18:29910993:C/A:1	GAREM1	ENST00000269209		IntronicSNV	FALSE	not protein-affecting
18:29239696:G/C:1	B4GALT6	ENST00000306851		IntronicSNV	FALSE	not protein-affecting
18:28926390:G/T:1	DSG1	ENST00000257192		IntronicSNV	FALSE	not protein-affecting
18:25740507:C/T:1	CDH2	ENST00000269141		IntronicSNV	FALSE	not protein-affecting
18:23816761:C/T:1	TAF4B	ENST00000269142		IntronicSNV	FALSE	not protein-affecting
18:22914480:T/G:1	ZNF521	ENST00000361524		IntronicSNV	FALSE	not protein-affecting
18:22652863:C/T:1	ZNF521	ENST00000361524		IntronicSNV	FALSE	not protein-affecting
18:21220300:G/C:1	ANKRD29	ENST00000592179		IntronicSNV	FALSE	not protein-affecting
18:21056720:C/A:1	RIOK3	ENST00000339486		IntronicSNV	FALSE	not protein-affecting
18:14530039:C/T:1	POTEC	ENST00000358970		IntronicSNV	FALSE	not protein-affecting
18:13521047:C/T:1	LDLRAD4	ENST00000361205		IntronicSNV	FALSE	not protein-affecting
18:12638615:T/C:1	SPIRE1	ENST00000409402		IntronicSNV	FALSE	not protein-affecting
18:12575805:G/A:1	SPIRE1	ENST00000409402		IntronicSNV	FALSE	not protein-affecting
18:12515383:C/T:1	SPIRE1	ENST00000409402		IntronicSNV	FALSE	not protein-affecting
18:12004986:G/A:1	IMPA2	ENST00000269159		IntronicSNV	FALSE	not protein-affecting
17:9963650:G/A:1	GAS7	ENST00000432992		IntronicSNV	FALSE	not protein-affecting
17:9904363:C/T:1	GAS7	ENST00000432992		IntronicSNV	FALSE	not protein-affecting
17:9033580:G/T:1	NTN1	ENST00000173229		IntronicSNV	FALSE	not protein-affecting
17:80482722:G/-:1	FOXK2	ENST00000335255		IntronicSNV	FALSE	not protein-affecting
17:77927265:C/T:1	TBC1D16	ENST00000310924		IntronicSNV	FALSE	not protein-affecting
17:73522692:G/A:1	LLGL2	ENST00000392550		IntronicSNV	FALSE	not protein-affecting
17:73243398:C/T:1	GGA3	ENST00000245541		IntronicSNV	FALSE	not protein-affecting
17:72434105:T/A:1	GPRC5C	ENST00000392627		IntronicSNV	FALSE	not protein-affecting
17:72434103:C/A:1	GPRC5C	ENST00000392627		IntronicSNV	FALSE	not protein-affecting
17:71459929:G/A:1	SDK2	ENST00000392650		IntronicSNV	FALSE	not protein-affecting
17:71071046:A/G:1	SLC39A11	ENST00000542342		IntronicSNV	FALSE	not protein-affecting
17:70667415:C/T:1	SLC39A11	ENST00000542342		IntronicSNV	FALSE	not protein-affecting
17:6787082:C/G:1	ALOX12-AS1	ENST00000575889		IntronicSNV	FALSE	not protein-affecting
17:63646516:C/T:1	CEP112	ENST00000392769		IntronicSNV	FALSE	not protein-affecting
17:6016784:G/A:1	WSCD1	ENST00000574946		IntronicSNV	FALSE	not protein-affecting
17:59451641:C/T:1	BCAS3	ENST00000390652		IntronicSNV	FALSE	not protein-affecting
17:59387978:G/A:1	BCAS3	ENST00000390652		IntronicSNV	FALSE	not protein-affecting
17:58763020:A/G:1	BCAS3	ENST00000390652		IntronicSNV	FALSE	not protein-affecting
17:57795703:G/A:1	VMP1	ENST00000262291		IntronicSNV	FALSE	not protein-affecting
17:55677169:C/A:1	MSI2	ENST00000284073		IntronicSNV	FALSE	not protein-affecting
17:55677168:G/A:1	MSI2	ENST00000284073		IntronicSNV	FALSE	not protein-affecting
17:54916533:G/A:1	DGKE	ENST00000284061		IntronicSNV	FALSE	not protein-affecting
17:54509356:G/A:1	ANKFN1	ENST00000318698		IntronicSNV	FALSE	not protein-affecting
17:54502436:G/A:1	ANKFN1	ENST00000318698		IntronicSNV	FALSE	not protein-affecting
17:50205559:C/T:1	CA10	ENST00000451037		IntronicSNV	FALSE	not protein-affecting
17:50121499:G/A:1	CA10	ENST00000451037		IntronicSNV	FALSE	not protein-affecting
17:50108673:C/T:1	CA10	ENST00000451037		IntronicSNV	FALSE	not protein-affecting
17:47374361:G/A:1	ZNF652	ENST00000362063		3-UTRSNV	FALSE	not protein-affecting
17:45760137:G/C:1	KPNB1	ENST00000290158		3-UTRSNV	FALSE	not protein-affecting
17:45758410:C/T:1	KPNB1	ENST00000290158		IntronicSNV	FALSE	not protein-affecting
17:45350179:A/T:1	ITGB3	ENST00000262017		IntronicSNV	FALSE	not protein-affecting
17:44121472:G/C:1	KANSL1	ENST00000262419		IntronicSNV	FALSE	not protein-affecting
17:416898:C/T:1	VPS53	ENST00000437048		3-UTRSNV	FALSE	not protein-affecting
17:40414778:A/G:1	STAT5B	ENST00000293328		IntronicSNV	FALSE	not protein-affecting
17:37535184:A/T:1	FBXL20	ENST00000264658		IntronicSNV	FALSE	not protein-affecting
17:37382060:G/A:1	STAC2	ENST00000333461		5-UTRSNV	FALSE	not protein-affecting
17:36734021:G/A:1	SRCIN1	ENST00000264659		IntronicSNV	FALSE	not protein-affecting
17:34189083:C/T:1	C17orf66	ENST00000311880		IntronicSNV	FALSE	not protein-affecting
17:31400986:A/T:1	ASIC2	ENST00000225823		IntronicSNV	FALSE	not protein-affecting
17:30852054:C/T:1	MYO1D	ENST00000318217		IntronicSNV	FALSE	not protein-affecting
17:27452083:C/T:1	MYO18A	ENST00000527372		IntronicSNV	FALSE	not protein-affecting
17:27238382:T/A:1	PHF12	ENST00000332830		IntronicSNV	FALSE	not protein-affecting
17:25841506:G/A:1	KSR1	ENST00000319524		IntronicSNV	FALSE	not protein-affecting
17:14064227:G/C:1	COX10	ENST00000261643		IntronicSNV	FALSE	not protein-affecting
17:11279048:T/G:1	SHISA6	ENST00000441885		IntronicSNV	FALSE	not protein-affecting
17:10705341:C/T:1	LINC00675	ENST00000580310		3-UTRSNV	FALSE	not protein-affecting
16:8923618:G/A:1	PMM2	ENST00000268261		IntronicSNV	FALSE	not protein-affecting
16:88105259:C/T:1	BANP	ENST00000393207		IntronicSNV	FALSE	not protein-affecting
16:87432632:G/A:1	MAP1LC3B	ENST00000268607		IntronicSNV	FALSE	not protein-affecting
16:82866372:G/A:1	CDH13	ENST00000431540		IntronicSNV	FALSE	not protein-affecting
16:81486114:C/G:1	CMIP	ENST00000537098		IntronicSNV	FALSE	not protein-affecting
16:81478997:A/T:1	CMIP	ENST00000537098	R51W	Missense	FALSE	Functional Impact score not available
16:80831408:G/A:1	CDYL2	ENST00000299564		IntronicSNV	FALSE	not protein-affecting
16:80816667:G/T:1	CDYL2	ENST00000299564		IntronicSNV	FALSE	not protein-affecting
16:80690948:C/T:1	CDYL2	ENST00000299564		IntronicSNV	FALSE	not protein-affecting
16:78932597:G/C:1	WWOX	ENST00000566780		IntronicSNV	FALSE	not protein-affecting
16:78158028:G/C:1	WWOX	ENST00000566780		IntronicSNV	FALSE	not protein-affecting
16:76647304:C/T:1	AC104151.1	ENST00000563764		IntronicSNV	FALSE	not protein-affecting
16:7434376:C/A:1	RBFOX1	ENST00000311745		IntronicSNV	FALSE	not protein-affecting
16:73169316:G/A:1	ZFHX3	ENST00000358463		IntronicSNV	FALSE	not protein-affecting
16:72124249:A/C:1	TXNL4B	ENST00000268483		IntronicSNV	FALSE	not protein-affecting
16:70601046:A/G:1	SF3B3	ENST00000302516		IntronicSNV	FALSE	not protein-affecting
16:70378552:C/G:1	AC012184.2	ENST00000567706		IntronicSNV	FALSE	not protein-affecting
16:68691969:T/C:1	CDH3	ENST00000264012		IntronicSNV	FALSE	not protein-affecting
16:67744057:C/G:1	GFOD2	ENST00000268797		IntronicSNV	FALSE	not protein-affecting
16:65114645:G/C:1	CDH11	ENST00000268603		IntronicSNV	FALSE	not protein-affecting
16:61874756:G/A:1	CDH8	ENST00000577390		IntronicSNV	FALSE	not protein-affecting
16:61729749:C/T:1	CDH8	ENST00000577390		IntronicSNV	FALSE	not protein-affecting
16:58037138:C/T:1	USB1	ENST00000219281		IntronicSNV	FALSE	not protein-affecting
16:56505742:T/G:1	OGFOD1	ENST00000566157		IntronicSNV	FALSE	not protein-affecting
16:55969437:G/A:1	CES5A	ENST00000521992		IntronicSNV	FALSE	not protein-affecting
16:55619151:AT/-:1	LPCAT2	ENST00000262134		3-UTRBlockSubstitution	FALSE	not protein-affecting
16:5111248:G/A:1	C16orf89	ENST00000315997		IntronicSNV	FALSE	not protein-affecting
16:50126080:C/T:1	HEATR3	ENST00000299192		IntronicSNV	FALSE	not protein-affecting
16:50112543:G/A:1	HEATR3	ENST00000299192		IntronicSNV	FALSE	not protein-affecting
16:4984857:C/A:1	PPL	ENST00000345988		IntronicSNV	FALSE	not protein-affecting
16:49695772:C/T:1	ZNF423	ENST00000561648		IntronicSNV	FALSE	not protein-affecting
16:48169873:G/A:1	ABCC12	ENST00000311303		IntronicSNV	FALSE	not protein-affecting
16:4796128:C/T:1	C16orf71	ENST00000299320		IntronicSNV	FALSE	not protein-affecting
16:47428262:C/T:1	ITFG1	ENST00000320640		IntronicSNV	FALSE	not protein-affecting
16:30726416:C/T:1	SRCAP	ENST00000262518		IntronicSNV	FALSE	not protein-affecting
16:30496886:C/T:1	ITGAL	ENST00000356798		IntronicSNV	FALSE	not protein-affecting
16:28840193:C/T:1	ATXN2L	ENST00000395547		IntronicSNV	FALSE	not protein-affecting
16:28066404:C/T:1	GSG1L	ENST00000447459		IntronicSNV	FALSE	not protein-affecting
16:27901752:G/A:1	GSG1L	ENST00000447459		IntronicSNV	FALSE	not protein-affecting
16:27901676:G/A:1	GSG1L	ENST00000447459		IntronicSNV	FALSE	not protein-affecting
16:26058743:C/T:1	HS3ST4	ENST00000331351		IntronicSNV	FALSE	not protein-affecting
16:25939032:G/A:1	HS3ST4	ENST00000331351		IntronicSNV	FALSE	not protein-affecting
16:24007585:C/T:1	PRKCB	ENST00000303531		IntronicSNV	FALSE	not protein-affecting
16:21039967:C/G:1	DNAH3	ENST00000261383		IntronicSNV	FALSE	not protein-affecting
16:2101685:G/T:1	TSC2	ENST00000219476		IntronicSNV	FALSE	not protein-affecting
16:1552958:C/G:1	TELO2	ENST00000262319	F599L	Missense	FALSE	Functional Impact score not available
16:12021546:G/A:1	NPIPB2	ENST00000399147	A293V	Missense	FALSE	Functional Impact score not available
16:11929839:G/A:1	RSL1D1	ENST00000571133		3-UTRSNV	FALSE	not protein-affecting
16:11516078:G/A:1	AC099489.1	ENST00000598234		IntronicSNV	FALSE	not protein-affecting
16:11504663:G/A:1	AC099489.1	ENST00000598234		IntronicSNV	FALSE	not protein-affecting
16:10995203:C/T:1	CIITA	ENST00000324288		IntronicSNV	FALSE	not protein-affecting
16:10055268:T/C:1	GRIN2A	ENST00000396573		IntronicSNV	FALSE	not protein-affecting
15:99889017:G/C:1	LRRC28	ENST00000301981		IntronicSNV	FALSE	not protein-affecting
15:99888729:G/A:1	LRRC28	ENST00000301981		IntronicSNV	FALSE	not protein-affecting
15:99888697:G/T:1	LRRC28	ENST00000301981		IntronicSNV	FALSE	not protein-affecting
15:99888696:G/A:1	LRRC28	ENST00000301981		IntronicSNV	FALSE	not protein-affecting
15:99888665:G/A:1	LRRC28	ENST00000301981		IntronicSNV	FALSE	not protein-affecting
15:99888517:G/A:1	LRRC28	ENST00000301981		IntronicSNV	FALSE	not protein-affecting
15:99888483:G/A:1	LRRC28	ENST00000301981		IntronicSNV	FALSE	not protein-affecting
15:99888468:G/T:1	LRRC28	ENST00000301981		IntronicSNV	FALSE	not protein-affecting
15:99888352:G/C:1	LRRC28	ENST00000301981		IntronicSNV	FALSE	not protein-affecting
15:99888301:G/A:1	LRRC28	ENST00000301981		IntronicSNV	FALSE	not protein-affecting
15:99888284:G/-:1	LRRC28	ENST00000301981		IntronicSNV	FALSE	not protein-affecting
15:99888008:G/A:1	LRRC28	ENST00000301981		IntronicSNV	FALSE	not protein-affecting
15:99888002:G/A:1	LRRC28	ENST00000301981		IntronicSNV	FALSE	not protein-affecting
15:99887989:G/A:1	LRRC28	ENST00000301981		IntronicSNV	FALSE	not protein-affecting
15:99887952:G/C:1	LRRC28	ENST00000301981		IntronicSNV	FALSE	not protein-affecting
15:99887932:G/A:1	LRRC28	ENST00000301981		IntronicSNV	FALSE	not protein-affecting
15:99887831:G/A:1	LRRC28	ENST00000301981		IntronicSNV	FALSE	not protein-affecting
15:90023580:T/C:1	RHCG	ENST00000268122	T194T	Synonymous	FALSE	not protein-affecting
15:87247793:G/T:1	AGBL1	ENST00000441037		IntronicSNV	FALSE	not protein-affecting
15:86173251:G/A:1	AKAP13	ENST00000361243		IntronicSNV	FALSE	not protein-affecting
15:85530324:A/G:1	PDE8A	ENST00000310298		IntronicSNV	FALSE	not protein-affecting
15:85440501:C/T:1	SLC28A1	ENST00000394573		IntronicSNV	FALSE	not protein-affecting
15:84601150:C/T:1	ADAMTSL3	ENST00000286744		IntronicSNV	FALSE	not protein-affecting
15:84385141:C/T:1	ADAMTSL3	ENST00000286744		IntronicSNV	FALSE	not protein-affecting
15:84137966:C/G:1	SH3GL3	ENST00000427482		IntronicSNV	FALSE	not protein-affecting
15:81567337:T/C:1	IL16	ENST00000302987		IntronicSNV	FALSE	not protein-affecting
15:80758532:C/T:1	ARNT2	ENST00000303329		IntronicSNV	FALSE	not protein-affecting
15:77232859:G/A:1	RCN2	ENST00000394885		IntronicSNV	FALSE	not protein-affecting
15:77054636:T/C:1	SCAPER	ENST00000563290		IntronicSNV	FALSE	not protein-affecting
15:76709838:C/G:1	SCAPER	ENST00000563290		IntronicSNV	FALSE	not protein-affecting
15:76706023:C/T:1	SCAPER	ENST00000563290		IntronicSNV	FALSE	not protein-affecting
15:76704859:C/G:1	SCAPER	ENST00000563290		IntronicSNV	FALSE	not protein-affecting
15:76704625:C/T:1	SCAPER	ENST00000563290		IntronicSNV	FALSE	not protein-affecting
15:76703864:C/G:1	SCAPER	ENST00000563290		IntronicSNV	FALSE	not protein-affecting
15:76703816:C/T:1	SCAPER	ENST00000563290		IntronicSNV	FALSE	not protein-affecting
15:76703174:C/T:1	SCAPER	ENST00000563290		IntronicSNV	FALSE	not protein-affecting
15:76703173:T/A:1	SCAPER	ENST00000563290		IntronicSNV	FALSE	not protein-affecting
15:76702444:C/T:1	SCAPER	ENST00000563290		IntronicSNV	FALSE	not protein-affecting
15:75230380:G/A:1	COX5A	ENST00000322347		5-UTRSNV	FALSE	not protein-affecting
15:74315298:G/A:1	PML	ENST00000268058	T244T	Synonymous	FALSE	not protein-affecting
15:73778809:C/T:1	REC114	ENST00000331090		IntronicSNV	FALSE	not protein-affecting
15:72877168:C/T:1	ARIH1	ENST00000379887		3-UTRSNV	FALSE	not protein-affecting
15:71564723:G/A:1	THSD4	ENST00000355327		IntronicSNV	FALSE	not protein-affecting
15:69729675:G/A:1	KIF23	ENST00000260363		IntronicSNV	FALSE	not protein-affecting
15:69481013:T/A:1	GLCE	ENST00000261858		IntronicSNV	FALSE	not protein-affecting
15:65116133:G/A:1	PIF1	ENST00000268043	S134S	Synonymous	FALSE	not protein-affecting
15:59203976:G/A:1	SLTM	ENST00000380516		IntronicSNV	FALSE	not protein-affecting
15:56030248:A/C:1	PRTG	ENST00000389286		IntronicSNV	FALSE	not protein-affecting
15:54731103:C/G:1	UNC13C	ENST00000260323		IntronicSNV	FALSE	not protein-affecting
15:52927864:G/A:1	FAM214A	ENST00000261844		IntronicSNV	FALSE	not protein-affecting
15:51997957:G/T:1	SCG3	ENST00000220478		IntronicSNV	FALSE	not protein-affecting
15:50197772:C/T:1	ATP8B4	ENST00000284509		IntronicSNV	FALSE	not protein-affecting
15:44339212:G/A:1	FRMD5	ENST00000417257		IntronicSNV	FALSE	not protein-affecting
15:39958599:G/T:1	FSIP1	ENST00000350221		IntronicSNV	FALSE	not protein-affecting
15:39935245:G/A:1	FSIP1	ENST00000350221		IntronicSNV	FALSE	not protein-affecting
15:34032152:G/A:1	RYR3	ENST00000389232	V2592V	Synonymous	FALSE	not protein-affecting
15:31627196:G/A:1	KLF13	ENST00000307145		IntronicSNV	FALSE	not protein-affecting
15:28021921:G/A:1	OCA2	ENST00000354638		IntronicSNV	FALSE	not protein-affecting
15:27553707:T/C:1	GABRG3	ENST00000333743		IntronicSNV	FALSE	not protein-affecting
15:27307476:G/A:1	GABRG3	ENST00000333743		IntronicSNV	FALSE	not protein-affecting
15:26884241:G/A:1	GABRB3	ENST00000311550		IntronicSNV	FALSE	not protein-affecting
15:22957181:G/A:1	CYFIP1	ENST00000313077		IntronicSNV	FALSE	not protein-affecting
15:102202419:C/T:1	TARSL2	ENST00000335968		IntronicSNV	FALSE	not protein-affecting
14:98399397:T/C:1	LINC01550	ENST00000499006		IntronicSNV	FALSE	not protein-affecting
14:95905185:C/T:1	SYNE3	ENST00000334258		IntronicSNV	FALSE	not protein-affecting
14:95085992:C/T:1	SERPINA3	ENST00000467132		IntronicSNV	FALSE	not protein-affecting
14:94213366:C/T:1	PRIMA1	ENST00000393140		IntronicSNV	FALSE	not protein-affecting
14:94108838:G/C:1	UNC79	ENST00000256339		IntronicSNV	FALSE	not protein-affecting
14:86081792:TG/-:1	FLRT2	ENST00000330753		IntronicBlockSubstitution	FALSE	not protein-affecting
14:86040463:G/T:1	FLRT2	ENST00000330753		IntronicSNV	FALSE	not protein-affecting
14:81493248:C/T:1	TSHR	ENST00000541158		IntronicSNV	FALSE	not protein-affecting
14:81234479:G/A:1	CEP128	ENST00000555265		IntronicSNV	FALSE	not protein-affecting
14:79486332:C/T:1	NRXN3	ENST00000554719		IntronicSNV	FALSE	not protein-affecting
14:79181429:G/A:1	NRXN3	ENST00000554719	R291H	Missense	FALSE	Functional Impact score not available
14:78969970:C/T:1	NRXN3	ENST00000554719		IntronicSNV	FALSE	not protein-affecting
14:78886220:C/T:1	NRXN3	ENST00000554719		IntronicSNV	FALSE	not protein-affecting
14:74503683:T/C:1	BBOF1	ENST00000394009		IntronicSNV	FALSE	not protein-affecting
14:73233978:C/T:1	DPF3	ENST00000541685		IntronicSNV	FALSE	not protein-affecting
14:73011236:C/T:1	RGS6	ENST00000553525		IntronicSNV	FALSE	not protein-affecting
14:72649341:C/T:1	RGS6	ENST00000553525		IntronicSNV	FALSE	not protein-affecting
14:72646960:G/T:1	RGS6	ENST00000553525		IntronicSNV	FALSE	not protein-affecting
14:72069029:G/A:1	SIPA1L1	ENST00000555818		IntronicSNV	FALSE	not protein-affecting
14:67241245:G/A:1	GPHN	ENST00000478722		IntronicSNV	FALSE	not protein-affecting
14:64412337:T/C:1	SYNE2	ENST00000358025		IntronicSNV	FALSE	not protein-affecting
14:63930108:C/T:1	PPP2R5E	ENST00000337537		IntronicSNV	FALSE	not protein-affecting
14:63922510:G/A:1	PPP2R5E	ENST00000337537		IntronicSNV	FALSE	not protein-affecting
14:60041759:T/A:1	CCDC175	ENST00000537690		IntronicSNV	FALSE	not protein-affecting
14:60004346:C/G:1	CCDC175	ENST00000537690		IntronicSNV	FALSE	not protein-affecting
14:55004291:C/G:1	CGRRF1	ENST00000216420		IntronicSNV	FALSE	not protein-affecting
14:53554450:C/A:1	DDHD1	ENST00000323669		IntronicSNV	FALSE	not protein-affecting
14:53181667:G/A:1	PSMC6	ENST00000445930		IntronicSNV	FALSE	not protein-affecting
14:47409340:C/G:1	MDGA2	ENST00000399232		IntronicSNV	FALSE	not protein-affecting
14:47342393:T/G:1	MDGA2	ENST00000399232		IntronicSNV	FALSE	not protein-affecting
14:42204569:C/T:1	LRFN5	ENST00000298119		IntronicSNV	FALSE	not protein-affecting
14:42193893:T/C:1	LRFN5	ENST00000298119		IntronicSNV	FALSE	not protein-affecting
14:34115667:G/A:1	NPAS3	ENST00000356141		IntronicSNV	FALSE	not protein-affecting
14:24473731:G/A:1	DHRS4L2	ENST00000335125		IntronicSNV	FALSE	not protein-affecting
14:23250290:C/A:1	SLC7A7	ENST00000397532		IntronicSNV	FALSE	not protein-affecting
14:20006483:G/T:1	POTEM	ENST00000551509		IntronicSNV	FALSE	not protein-affecting
14:105934556:G/A:1	MTA1	ENST00000331320		IntronicSNV	FALSE	not protein-affecting
14:105639761:C/T:1	NUDT14	ENST00000392568		IntronicSNV	FALSE	not protein-affecting
14:105257227:G/A:1	AKT1	ENST00000554581		IntronicSNV	FALSE	not protein-affecting
14:103265384:C/T:1	TRAF3	ENST00000560371		IntronicSNV	FALSE	not protein-affecting
14:100926231:G/A:1	WDR25	ENST00000335290		IntronicSNV	FALSE	not protein-affecting
13:99881385:C/T:1	UBAC2	ENST00000403766		IntronicSNV	FALSE	not protein-affecting
13:96215490:T/G:1	CLDN10	ENST00000299339		IntronicSNV	FALSE	not protein-affecting
13:94811756:G/A:1	GPC6	ENST00000377047		IntronicSNV	FALSE	not protein-affecting
13:94547487:G/A:1	GPC6	ENST00000377047		IntronicSNV	FALSE	not protein-affecting
13:93906504:G/A:1	GPC6	ENST00000377047		IntronicSNV	FALSE	not protein-affecting
13:93516946:C/T:1	GPC5	ENST00000377067		IntronicSNV	FALSE	not protein-affecting
13:92984016:C/T:1	GPC5	ENST00000377067		IntronicSNV	FALSE	not protein-affecting
13:92975655:A/C:1	GPC5	ENST00000377067		IntronicSNV	FALSE	not protein-affecting
13:92853972:G/A:1	GPC5	ENST00000377067		IntronicSNV	FALSE	not protein-affecting
13:92559134:C/T:1	GPC5	ENST00000377067		IntronicSNV	FALSE	not protein-affecting
13:92385985:G/A:1	GPC5	ENST00000377067		IntronicSNV	FALSE	not protein-affecting
13:92308483:C/T:1	GPC5	ENST00000377067		IntronicSNV	FALSE	not protein-affecting
13:92100154:C/T:1	GPC5	ENST00000377067		IntronicSNV	FALSE	not protein-affecting
13:75911569:G/C:1	TBC1D4	ENST00000377636		IntronicSNV	FALSE	not protein-affecting
13:74538947:C/T:1	KLF12	ENST00000377669		IntronicSNV	FALSE	not protein-affecting
13:73574324:C/T:1	PIBF1	ENST00000326291		IntronicSNV	FALSE	not protein-affecting
13:73569043:C/T:1	PIBF1	ENST00000326291		IntronicSNV	FALSE	not protein-affecting
13:73494368:G/A:1	PIBF1	ENST00000326291		IntronicSNV	FALSE	not protein-affecting
13:72349454:C/T:1	DACH1	ENST00000305425		IntronicSNV	FALSE	not protein-affecting
13:72227474:C/T:1	DACH1	ENST00000305425		IntronicSNV	FALSE	not protein-affecting
13:70591799:G/A:1	KLHL1	ENST00000377844		IntronicSNV	FALSE	not protein-affecting
13:70351300:G/A:1	KLHL1	ENST00000377844		IntronicSNV	FALSE	not protein-affecting
13:67651663:T/C:1	PCDH9	ENST00000544246		IntronicSNV	FALSE	not protein-affecting
13:67522710:T/C:1	PCDH9	ENST00000544246		IntronicSNV	FALSE	not protein-affecting
13:67256557:T/C:1	PCDH9	ENST00000544246		IntronicSNV	FALSE	not protein-affecting
13:67088051:G/A:1	PCDH9	ENST00000544246		IntronicSNV	FALSE	not protein-affecting
13:60642591:G/A:1	DIAPH3	ENST00000400324		IntronicSNV	FALSE	not protein-affecting
13:60484311:A/T:1	DIAPH3	ENST00000400324		IntronicSNV	FALSE	not protein-affecting
13:58276648:G/A:1	PCDH17	ENST00000377918		IntronicSNV	FALSE	not protein-affecting
13:58211723:C/T:1	PCDH17	ENST00000377918		IntronicSNV	FALSE	not protein-affecting
13:51812355:G/A:1	FAM124A	ENST00000280057		IntronicSNV	FALSE	not protein-affecting
13:50137796:A/T:1	RCBTB1	ENST00000378302		IntronicSNV	FALSE	not protein-affecting
13:46661872:G/A:1	CPB2	ENST00000181383		IntronicSNV	FALSE	not protein-affecting
13:46575685:C/A:1	ZC3H13	ENST00000282007		IntronicSNV	FALSE	not protein-affecting
13:46166804:G/C:1	ERICH6B	ENST00000298738		IntronicSNV	FALSE	not protein-affecting
13:46044454:G/C:1	COG3	ENST00000349995		IntronicSNV	FALSE	not protein-affecting
13:44294811:G/A:1	ENOX1	ENST00000261488		IntronicSNV	FALSE	not protein-affecting
13:43651197:C/T:1	DNAJC15	ENST00000379221		IntronicSNV	FALSE	not protein-affecting
13:41944253:A/T:1	NAA16	ENST00000379406		IntronicSNV	FALSE	not protein-affecting
13:41894909:G/A:1	NAA16	ENST00000379406	L117L	Synonymous	FALSE	not protein-affecting
13:41343533:T/C:1	MRPS31	ENST00000323563		IntronicSNV	FALSE	not protein-affecting
13:41189707:T/C:1	FOXO1	ENST00000379561		IntronicSNV	FALSE	not protein-affecting
13:40112418:C/T:1	LHFPL6	ENST00000379589		IntronicSNV	FALSE	not protein-affecting
13:38239973:G/A:1	TRPC4	ENST00000379681		IntronicSNV	FALSE	not protein-affecting
13:37599892:G/A:1	SUPT20H	ENST00000350612		IntronicSNV	FALSE	not protein-affecting
13:36688507:C/T:1	DCLK1	ENST00000255448		IntronicSNV	FALSE	not protein-affecting
13:36413600:G/A:1	DCLK1	ENST00000255448		IntronicSNV	FALSE	not protein-affecting
13:36055492:G/A:1	NBEA	ENST00000400445		IntronicSNV	FALSE	not protein-affecting
13:35983486:A/T:1	NBEA	ENST00000400445		IntronicSNV	FALSE	not protein-affecting
13:35737389:G/A:1	NBEA	ENST00000400445		IntronicSNV	FALSE	not protein-affecting
13:35621362:G/A:1	NBEA	ENST00000400445		IntronicSNV	FALSE	not protein-affecting
13:33738032:C/T:1	STARD13	ENST00000336934		IntronicSNV	FALSE	not protein-affecting
13:30424176:G/A:1	UBL3	ENST00000380680		5-UTRSNV	FALSE	not protein-affecting
13:28615676:C/T:1	FLT3	ENST00000241453		IntronicSNV	FALSE	not protein-affecting
13:28555933:A/G:1	URAD	ENST00000332715		IntronicSNV	FALSE	not protein-affecting
13:27703560:C/T:1	USP12	ENST00000282344		IntronicSNV	FALSE	not protein-affecting
13:26492786:C/G:1	ATP8A2	ENST00000381655		IntronicSNV	FALSE	not protein-affecting
13:26228589:G/A:1	ATP8A2	ENST00000381655		IntronicSNV	FALSE	not protein-affecting
13:26099081:C/T:1	ATP8A2	ENST00000381655		IntronicSNV	FALSE	not protein-affecting
13:26099077:T/C:1	ATP8A2	ENST00000381655		IntronicSNV	FALSE	not protein-affecting
13:23801463:A/C:1	SGCG	ENST00000218867		IntronicSNV	FALSE	not protein-affecting
13:20589362:T/G:1	ZMYM2	ENST00000456228		IntronicSNV	FALSE	not protein-affecting
13:111191191:C/T:1	RAB20	ENST00000267328		IntronicSNV	FALSE	not protein-affecting
13:110992895:G/T:1	COL4A2	ENST00000360467		IntronicSNV	FALSE	not protein-affecting
13:110802178:T/C:1	COL4A1	ENST00000375820		3-UTRSNV	FALSE	not protein-affecting
13:109661477:C/T:1	MYO16	ENST00000356711		IntronicSNV	FALSE	not protein-affecting
13:109405852:C/T:1	MYO16	ENST00000356711		IntronicSNV	FALSE	not protein-affecting
13:109366973:G/T:1	MYO16	ENST00000356711		IntronicSNV	FALSE	not protein-affecting
13:108045808:G/A:1	FAM155A	ENST00000375915		IntronicSNV	FALSE	not protein-affecting
13:108013166:C/T:1	FAM155A	ENST00000375915		IntronicSNV	FALSE	not protein-affecting
13:102936185:C/T:1	FGF14	ENST00000376131		IntronicSNV	FALSE	not protein-affecting
13:102605233:A/T:1	FGF14	ENST00000376131		IntronicSNV	FALSE	not protein-affecting
13:101753666:C/T:1	NALCN	ENST00000251127		IntronicSNV	FALSE	not protein-affecting
13:100935089:C/T:1	PCCA	ENST00000376285		IntronicSNV	FALSE	not protein-affecting
12:99783748:C/T:1	ANKS1B	ENST00000547776		IntronicSNV	FALSE	not protein-affecting
12:99481452:C/T:1	ANKS1B	ENST00000547776		IntronicSNV	FALSE	not protein-affecting
12:99468670:G/A:1	ANKS1B	ENST00000547776		IntronicSNV	FALSE	not protein-affecting
12:96980542:G/A:1	CFAP54	ENST00000524981		IntronicSNV	FALSE	not protein-affecting
12:96743349:C/A:1	CDK17	ENST00000261211		IntronicSNV	FALSE	not protein-affecting
12:959135:G/T:1	WNK1	ENST00000315939		IntronicSNV	FALSE	not protein-affecting
12:94143264:T/A:1	CRADD	ENST00000542893		IntronicSNV	FALSE	not protein-affecting
12:8910685:G/A:1	RIMKLB	ENST00000357529		IntronicSNV	FALSE	not protein-affecting
12:8379727:T/G:1	FAM90A1	ENST00000538603		IntronicSNV	FALSE	not protein-affecting
12:81014199:G/A:1	PTPRQ	ENST00000266688		IntronicSNV	FALSE	not protein-affecting
12:8051264:C/T:1	NANOGP1	ENST00000530989	T155I	Missense	FALSE	Functional Impact score not available
12:79407634:G/A:1	SYT1	ENST00000261205		IntronicSNV	FALSE	not protein-affecting
12:78594404:T/A:1	NAV3	ENST00000536525		IntronicSNV	FALSE	polymorphism
12:78263365:C/T:1	NAV3	ENST00000536525		IntronicSNV	FALSE	not protein-affecting
12:76864096:C/G:1	OSBPL8	ENST00000261183		IntronicSNV	FALSE	not protein-affecting
12:75902165:G/T:1	KRR1	ENST00000229214	D49E	Missense	FALSE	Functional Impact score not available
12:72690147:G/C:1	TRHDE	ENST00000261180		IntronicSNV	FALSE	not protein-affecting
12:72073903:C/T:1	THAP2	ENST00000308086		3-UTRSNV	FALSE	not protein-affecting
12:71092129:C/G:1	PTPRR	ENST00000283228	E399Q	Missense	FALSE	Functional Impact score not available
12:67006285:C/T:1	GRIP1	ENST00000398016		IntronicSNV	FALSE	not protein-affecting
12:65860558:G/C:1	MSRB3	ENST00000355192		3-UTRSNV	FALSE	not protein-affecting
12:65859979:A/T:1	MSRB3	ENST00000355192		3-UTRSNV	FALSE	not protein-affecting
12:65847606:G/A:1	MSRB3	ENST00000355192		SpliceDonorSNV	FALSE	Functional Impact score not available
12:65763597:A/T:1	MSRB3	ENST00000355192		IntronicSNV	FALSE	not protein-affecting
12:65726979:G/T:1	MSRB3	ENST00000355192		IntronicSNV	FALSE	not protein-affecting
12:65703132:A/C:1	MSRB3	ENST00000355192		IntronicSNV	FALSE	not protein-affecting
12:64364779:C/G:1	SRGAP1	ENST00000355086		IntronicSNV	FALSE	not protein-affecting
12:57135473:C/G:1	PRIM1	ENST00000338193		IntronicSNV	FALSE	not protein-affecting
12:54671797:A/C:1	CBX5	ENST00000209875		IntronicSNV	FALSE	not protein-affecting
12:54577331:G/A:1	SMUG1	ENST00000337581		IntronicSNV	FALSE	not protein-affecting
12:51046156:A/G:1	DIP2B	ENST00000301180		IntronicSNV	FALSE	not protein-affecting
12:49995547:G/T:1	FAM186B	ENST00000257894		IntronicSNV	FALSE	not protein-affecting
12:4932731:G/A:1	GALNT8	ENST00000433855		IntronicSNV	FALSE	not protein-affecting
12:48438103:A/T:1	SENP1	ENST00000448372		3-UTRSNV	FALSE	not protein-affecting
12:4832777:C/T:1	GALNT8	ENST00000252318		IntronicSNV	FALSE	not protein-affecting
12:45010222:G/C:1	NELL2	ENST00000437801		IntronicSNV	FALSE	not protein-affecting
12:45008371:G/A:1	NELL2	ENST00000437801		IntronicSNV	FALSE	not protein-affecting
12:44155588:G/A:1	IRAK4	ENST00000448290		IntronicSNV	FALSE	not protein-affecting
12:44155587:T/C:1	IRAK4	ENST00000448290		IntronicSNV	FALSE	not protein-affecting
12:43933711:G/A:1	ADAMTS20	ENST00000389420		IntronicSNV	FALSE	not protein-affecting
12:43848743:T/G:1	ADAMTS20	ENST00000389420		IntronicSNV	FALSE	not protein-affecting
12:42800711:T/A:1	PPHLN1	ENST00000395568		IntronicSNV	FALSE	not protein-affecting
12:41902310:G/A:1	PDZRN4	ENST00000402685		IntronicSNV	FALSE	not protein-affecting
12:41596251:G/C:1	PDZRN4	ENST00000402685		IntronicSNV	FALSE	not protein-affecting
12:41584488:G/A:1	PDZRN4	ENST00000402685		IntronicSNV	FALSE	not protein-affecting
12:41165385:G/T:1	CNTN1	ENST00000551295		IntronicSNV	FALSE	not protein-affecting
12:40862375:G/A:1	MUC19	ENST00000425730		IntronicSNV	FALSE	not protein-affecting
12:40706300:C/T:1	LRRK2	ENST00000298910		IntronicSNV	FALSE	not protein-affecting
12:39185319:G/A:1	CPNE8	ENST00000331366		IntronicSNV	FALSE	not protein-affecting
12:39123093:A/C:1	CPNE8	ENST00000331366		IntronicSNV	FALSE	not protein-affecting
12:39053057:C/T:1	CPNE8	ENST00000331366		IntronicSNV	FALSE	not protein-affecting
12:33592337:C/T:1	SYT10	ENST00000228567	D41N	Missense	FALSE	Functional Impact score not available
12:33031009:C/T:1	PKP2	ENST00000070846	G269R	Missense	FALSE	Functional Impact score not available
12:3287391:C/T:1	TSPAN9	ENST00000011898		IntronicSNV	FALSE	not protein-affecting
12:32855920:C/T:1	DNM1L	ENST00000549701		IntronicSNV	FALSE	not protein-affecting
12:32337132:G/A:1	BICD1	ENST00000281474		IntronicSNV	FALSE	not protein-affecting
12:29765342:A/T:1	TMTC1	ENST00000539277		IntronicSNV	FALSE	not protein-affecting
12:29455080:G/A:1	FAR2	ENST00000182377		IntronicSNV	FALSE	not protein-affecting
12:27075478:G/A:1	INTS13	ENST00000261191		IntronicSNV	FALSE	not protein-affecting
12:25285308:G/A:1	CASC1	ENST00000395987		IntronicSNV	FALSE	not protein-affecting
12:25216934:A/C:1	LRMP	ENST00000354454		IntronicSNV	FALSE	not protein-affecting
12:23998630:G/A:1	SOX5	ENST00000451604		IntronicSNV	FALSE	not protein-affecting
12:2305840:C/T:1	CACNA1C	ENST00000347598		IntronicSNV	FALSE	not protein-affecting
12:21662601:A/T:1	GOLT1B	ENST00000229314		IntronicSNV	FALSE	not protein-affecting
12:20882873:C/T:1	SLCO1C1	ENST00000381552		IntronicSNV	FALSE	not protein-affecting
12:20693639:C/G:1	PDE3A	ENST00000359062		IntronicSNV	FALSE	not protein-affecting
12:20644280:G/A:1	PDE3A	ENST00000359062		IntronicSNV	FALSE	not protein-affecting
12:20573954:G/A:1	PDE3A	ENST00000359062		IntronicSNV	FALSE	not protein-affecting
12:18426970:A/G:1	PIK3C2G	ENST00000433979		IntronicSNV	FALSE	not protein-affecting
12:16743479:T/C:1	LMO3	ENST00000320122		IntronicSNV	FALSE	not protein-affecting
12:16122871:C/T:1	DERA	ENST00000428559		IntronicSNV	FALSE	not protein-affecting
12:15922894:G/A:1	EPS8	ENST00000281172		IntronicSNV	FALSE	not protein-affecting
12:15132747:C/A:1	PDE6H	ENST00000266395		IntronicSNV	FALSE	not protein-affecting
12:14587580:G/A:1	ATF7IP	ENST00000261168		IntronicSNV	FALSE	not protein-affecting
12:14002179:C/T:1	GRIN2B	ENST00000279593		IntronicSNV	FALSE	not protein-affecting
12:130956141:G/A:1	RIMBP2	ENST00000261655		IntronicSNV	FALSE	not protein-affecting
12:130942367:G/A:1	RIMBP2	ENST00000261655		IntronicSNV	FALSE	not protein-affecting
12:130087002:G/A:1	TMEM132D	ENST00000422113		IntronicSNV	FALSE	not protein-affecting
12:129017625:G/A:1	TMEM132C	ENST00000435159		IntronicSNV	FALSE	not protein-affecting
12:123512847:C/T:1	PITPNM2	ENST00000320201		IntronicSNV	FALSE	not protein-affecting
12:123470179:C/T:1	PITPNM2	ENST00000320201		3-UTRSNV	FALSE	not protein-affecting
12:118679986:T/C:1	TAOK3	ENST00000392533		IntronicSNV	FALSE	not protein-affecting
12:117203579:G/A:1	RNFT2	ENST00000257575		IntronicSNV	FALSE	not protein-affecting
12:11062109:C/T:1	TAS2R13	ENST00000390677		5-UTRSNV	FALSE	not protein-affecting
12:110442313:G/A:1	ANKRD13A	ENST00000261739		IntronicSNV	FALSE	not protein-affecting
12:109315699:A/C:1	SVOP	ENST00000299134		IntronicSNV	FALSE	not protein-affecting
12:10315206:C/T:1	OLR1	ENST00000309539		IntronicSNV	FALSE	not protein-affecting
12:100243122:C/T:1	ANKS1B	ENST00000547776		IntronicSNV	FALSE	not protein-affecting
12:100016059:C/G:1	ANKS1B	ENST00000547776		IntronicSNV	FALSE	not protein-affecting
11:9983994:C/T:1	SBF2	ENST00000256190		IntronicSNV	FALSE	not protein-affecting
11:99320853:G/T:1	CNTN5	ENST00000524871		IntronicSNV	FALSE	not protein-affecting
11:9897329:G/A:1	SBF2	ENST00000256190		IntronicSNV	FALSE	not protein-affecting
11:93811471:C/T:1	HEPHL1	ENST00000315765		IntronicSNV	FALSE	not protein-affecting
11:93542668:G/A:1	MED17	ENST00000251871		IntronicSNV	FALSE	not protein-affecting
11:88998785:G/A:1	TYR	ENST00000263321		IntronicSNV	FALSE	not protein-affecting
11:85674746:A/G:1	PICALM	ENST00000447890		IntronicSNV	FALSE	not protein-affecting
11:85199387:C/T:1	DLG2	ENST00000376104		IntronicSNV	FALSE	not protein-affecting
11:84684222:C/T:1	DLG2	ENST00000376104		IntronicSNV	FALSE	not protein-affecting
11:84611872:C/T:1	DLG2	ENST00000376104		IntronicSNV	FALSE	not protein-affecting
11:84448691:T/C:1	DLG2	ENST00000376104		IntronicSNV	FALSE	not protein-affecting
11:84415881:C/T:1	DLG2	ENST00000376104		IntronicSNV	FALSE	not protein-affecting
11:84034526:A/G:1	DLG2	ENST00000376104		IntronicSNV	FALSE	not protein-affecting
11:84019749:G/A:1	DLG2	ENST00000376104		IntronicSNV	FALSE	not protein-affecting
11:83639518:C/A:1	DLG2	ENST00000376104		IntronicSNV	FALSE	not protein-affecting
11:77759685:C/A:1	NDUFC2-KCTD14	ENST00000530054		IntronicSNV	FALSE	not protein-affecting
11:77452282:C/A:1	RSF1	ENST00000308488		IntronicSNV	FALSE	not protein-affecting
11:7640064:C/T:1	PPFIBP2	ENST00000299492		IntronicSNV	FALSE	not protein-affecting
11:76371554:G/A:1	LRRC32	ENST00000407242	S361S	Synonymous	FALSE	not protein-affecting
11:74535266:C/T:1	RNF169	ENST00000299563		IntronicSNV	FALSE	not protein-affecting
11:73810757:C/T:1	C2CD3	ENST00000313663		IntronicSNV	FALSE	not protein-affecting
11:73591210:G/A:1	PAAF1	ENST00000310571		IntronicSNV	FALSE	not protein-affecting
11:72005657:C/G:1	CLPB	ENST00000294053		IntronicSNV	FALSE	not protein-affecting
11:71205842:C/T:1	NADSYN1	ENST00000319023		IntronicSNV	FALSE	not protein-affecting
11:7086054:T/-:1	NLRP14	ENST00000299481		IntronicSNV	FALSE	not protein-affecting
11:70721074:A/C:1	SHANK2	ENST00000338508		IntronicSNV	FALSE	not protein-affecting
11:70676710:C/T:1	SHANK2	ENST00000338508		IntronicSNV	FALSE	not protein-affecting
11:70518835:C/T:1	SHANK2	ENST00000338508		IntronicSNV	FALSE	not protein-affecting
11:69960607:G/A:1	ANO1	ENST00000355303		IntronicSNV	FALSE	not protein-affecting
11:64709942:C/A:1	MAJIN	ENST00000301896		IntronicSNV	FALSE	not protein-affecting
11:64619282:C/T:1	EHD1	ENST00000320631		3-UTRSNV	FALSE	not protein-affecting
11:64508838:C/G:1	RASGRP2	ENST00000354024		IntronicSNV	FALSE	not protein-affecting
11:6235827:T/C:1	FAM160A2	ENST00000265978		IntronicSNV	FALSE	not protein-affecting
11:61100205:C/T:1	DDB1	ENST00000301764		IntronicSNV	FALSE	not protein-affecting
11:58875928:C/T:1	FAM111B	ENST00000343597		IntronicSNV	FALSE	not protein-affecting
11:57567422:G/A:1	CTNND1	ENST00000399050		IntronicSNV	FALSE	not protein-affecting
11:5205586:T/A:1	OR52A1	ENST00000380367		IntronicSNV	FALSE	not protein-affecting
11:4819188:T/A:1	MMP26	ENST00000380390		IntronicSNV	FALSE	not protein-affecting
11:46308141:G/T:1	CREB3L1	ENST00000529193		IntronicSNV	FALSE	not protein-affecting
11:44171325:G/T:1	EXT2	ENST00000395673		IntronicSNV	FALSE	not protein-affecting
11:43467497:G/A:1	TTC17	ENST00000039989		IntronicSNV	FALSE	not protein-affecting
11:43358378:G/T:1	API5	ENST00000531273		IntronicSNV	FALSE	not protein-affecting
11:40179167:C/G:1	LRRC4C	ENST00000278198		IntronicSNV	FALSE	not protein-affecting
11:36680196:C/T:1	C11orf74	ENST00000334307		IntronicSNV	FALSE	not protein-affecting
11:36305562:G/A:1	COMMD9	ENST00000263401		IntronicSNV	FALSE	not protein-affecting
11:35786012:C/G:1	TRIM44	ENST00000299413		IntronicSNV	FALSE	not protein-affecting
11:35684518:T/G:1	TRIM44	ENST00000299413		5-UTRSNV	FALSE	not protein-affecting
11:33115016:C/A:1	CSTF3	ENST00000323959		IntronicSNV	FALSE	not protein-affecting
11:32802829:G/A:1	CCDC73	ENST00000335185		IntronicSNV	FALSE	not protein-affecting
11:31643458:G/C:1	ELP4	ENST00000350638		IntronicSNV	FALSE	not protein-affecting
11:31401015:C/T:1	DNAJC24	ENST00000465995		IntronicSNV	FALSE	not protein-affecting
11:28318795:C/T:1	METTL15	ENST00000407364		IntronicSNV	FALSE	not protein-affecting
11:28303167:A/T:1	METTL15	ENST00000407364		IntronicSNV	FALSE	not protein-affecting
11:26565856:A/T:1	ANO3	ENST00000256737		IntronicSNV	FALSE	not protein-affecting
11:26421069:C/T:1	ANO3	ENST00000256737		IntronicSNV	FALSE	not protein-affecting
11:24793896:C/T:1	LUZP2	ENST00000336930		IntronicSNV	FALSE	not protein-affecting
11:24716740:A/G:1	LUZP2	ENST00000336930		IntronicSNV	FALSE	not protein-affecting
11:21318570:T/C:1	NELL1	ENST00000357134		IntronicSNV	FALSE	not protein-affecting
11:20950511:G/A:1	NELL1	ENST00000357134		IntronicSNV	FALSE	not protein-affecting
11:20086305:A/G:1	NAV2	ENST00000396085		IntronicSNV	FALSE	not protein-affecting
11:19938120:A/G:1	NAV2	ENST00000396085		IntronicSNV	FALSE	not protein-affecting
11:19857853:C/T:1	NAV2	ENST00000396085		IntronicSNV	FALSE	not protein-affecting
11:17843102:T/A:1	SERGEF	ENST00000265965		IntronicSNV	FALSE	not protein-affecting
11:17603173:G/A:1	OTOG	ENST00000399391		IntronicSNV	FALSE	not protein-affecting
11:16359394:C/T:1	SOX6	ENST00000396356		IntronicSNV	FALSE	not protein-affecting
11:15095969:T/C:1	CALCB	ENST00000533448		IntronicSNV	FALSE	not protein-affecting
11:14719929:C/G:1	PDE3B	ENST00000282096		IntronicSNV	FALSE	not protein-affecting
11:134022410:A/G:1	NCAPD3	ENST00000534548		3-UTRSNV	FALSE	not protein-affecting
11:133795385:C/T:1	IGSF9B	ENST00000321016		IntronicSNV	FALSE	not protein-affecting
11:132757108:C/T:1	OPCML	ENST00000331898		IntronicSNV	FALSE	not protein-affecting
11:132687743:G/A:1	OPCML	ENST00000331898		IntronicSNV	FALSE	not protein-affecting
11:132354429:C/A:1	OPCML	ENST00000331898		IntronicSNV	FALSE	not protein-affecting
11:129946821:C/G:1	APLP2	ENST00000263574		IntronicSNV	FALSE	not protein-affecting
11:126657545:G/A:1	KIRREL3	ENST00000525144		IntronicSNV	FALSE	not protein-affecting
11:126229428:C/T:1	ST3GAL4	ENST00000227495		IntronicSNV	FALSE	not protein-affecting
11:125704302:G/T:1	PATE4	ENST00000457514		IntronicSNV	FALSE	not protein-affecting
11:124439918:C/T:1	OR8A1	ENST00000284287		5-UTRSNV	FALSE	not protein-affecting
11:121485328:G/A:1	SORL1	ENST00000260197		IntronicSNV	FALSE	not protein-affecting
11:121053425:C/T:1	TECTA	ENST00000392793		IntronicSNV	FALSE	not protein-affecting
11:120260301:T/A:1	ARHGEF12	ENST00000397843		IntronicSNV	FALSE	not protein-affecting
11:115299088:C/T:1	CADM1	ENST00000452722		IntronicSNV	FALSE	not protein-affecting
11:115141350:G/A:1	CADM1	ENST00000452722		IntronicSNV	FALSE	not protein-affecting
11:114137075:G/T:1	NNMT	ENST00000535401		IntronicSNV	FALSE	not protein-affecting
11:1089605:T/G:1	MUC2	ENST00000441003		IntronicSNV	FALSE	not protein-affecting
11:108038953:T/C:1	NPAT	ENST00000278612		IntronicSNV	FALSE	not protein-affecting
11:106666676:T/A:1	GUCY1A2	ENST00000526355		IntronicSNV	FALSE	not protein-affecting
11:105535921:C/T:1	GRIA4	ENST00000282499		IntronicSNV	FALSE	not protein-affecting
11:10540710:G/A:1	RNF141	ENST00000265981		IntronicSNV	FALSE	not protein-affecting
11:102202174:G/A:1	BIRC3	ENST00000263464		IntronicSNV	FALSE	not protein-affecting
11:101865929:A/G:1	CEP126	ENST00000263468		IntronicSNV	FALSE	not protein-affecting
11:101426970:A/T:1	TRPC6	ENST00000344327		IntronicSNV	FALSE	not protein-affecting
11:100224565:A/G:1	CNTN5	ENST00000524871		IntronicSNV	FALSE	not protein-affecting
11:100013483:T/G:1	CNTN5	ENST00000524871		IntronicSNV	FALSE	not protein-affecting
10:99510155:G/A:1	ZFYVE27	ENST00000356257	E244E	Synonymous	FALSE	not protein-affecting
10:97709277:G/A:1	C10orf131	ENST00000371202		IntronicSNV	FALSE	not protein-affecting
10:96960623:G/A:1	ACSM6	ENST00000341686		IntronicSNV	FALSE	not protein-affecting
10:96707657:G/A:1	CYP2C9	ENST00000260682	L201L	Synonymous	FALSE	not protein-affecting
10:96196113:G/A:1	TBC1D12	ENST00000225235		IntronicSNV	FALSE	not protein-affecting
10:96079986:G/A:1	PLCE1	ENST00000260766		IntronicSNV	FALSE	not protein-affecting
10:95931687:C/T:1	PLCE1	ENST00000260766		IntronicSNV	FALSE	not protein-affecting
10:95931684:C/T:1	PLCE1	ENST00000260766		IntronicSNV	FALSE	not protein-affecting
10:92577000:G/A:1	HTR7	ENST00000336152		IntronicSNV	FALSE	not protein-affecting
10:91082453:C/G:1	LIPA	ENST00000371829		IntronicSNV	FALSE	not protein-affecting
10:88783860:G/A:1	FAM25A	ENST00000343959		IntronicSNV	FALSE	not protein-affecting
10:88123210:G/A:1	GRID1	ENST00000327946		IntronicSNV	FALSE	not protein-affecting
10:87957233:C/T:1	GRID1	ENST00000327946		IntronicSNV	FALSE	not protein-affecting
10:87393735:C/A:1	GRID1	ENST00000327946		IntronicSNV	FALSE	not protein-affecting
10:85969701:C/T:1	CDHR1	ENST00000372117		IntronicSNV	FALSE	not protein-affecting
10:84651502:A/G:1	NRG3	ENST00000372141		IntronicSNV	FALSE	not protein-affecting
10:84281278:A/G:1	NRG3	ENST00000372141		IntronicSNV	FALSE	not protein-affecting
10:84137800:C/A:1	NRG3	ENST00000372141		IntronicSNV	FALSE	not protein-affecting
10:83922080:C/T:1	NRG3	ENST00000372141		IntronicSNV	FALSE	not protein-affecting
10:82374779:C/A:1	SH2D4B	ENST00000339284		IntronicSNV	FALSE	not protein-affecting
10:82261703:C/T:1	TSPAN14	ENST00000429989		IntronicSNV	FALSE	not protein-affecting
10:79167489:C/T:1	KCNMA1	ENST00000404857		IntronicSNV	FALSE	not protein-affecting
10:7899721:C/T:1	TAF3	ENST00000344293		IntronicSNV	FALSE	not protein-affecting
10:78956648:G/A:1	KCNMA1	ENST00000404857		IntronicSNV	FALSE	not protein-affecting
10:77953239:G/A:1	LRMDA	ENST00000372499		IntronicSNV	FALSE	not protein-affecting
10:77938090:C/T:1	LRMDA	ENST00000372499		IntronicSNV	FALSE	not protein-affecting
10:77159512:G/A:1	ZNF503	ENST00000372524	G312G	Synonymous	FALSE	not protein-affecting
10:76177573:C/T:1	ADK	ENST00000286621		IntronicSNV	FALSE	not protein-affecting
10:7382175:C/T:1	SFMBT2	ENST00000361972		IntronicSNV	FALSE	not protein-affecting
10:7312093:G/A:1	SFMBT2	ENST00000361972		IntronicSNV	FALSE	not protein-affecting
10:72097248:A/C:1	LRRC20	ENST00000355790		IntronicSNV	FALSE	not protein-affecting
10:70760646:T/C:1	KIF1BP	ENST00000361983		IntronicSNV	FALSE	not protein-affecting
10:70551539:C/T:1	CCAR1	ENST00000265872		3-UTRSNV	FALSE	not protein-affecting
10:68866437:C/T:1	CTNNA3	ENST00000433211		IntronicSNV	FALSE	not protein-affecting
10:68260260:G/A:1	CTNNA3	ENST00000433211		IntronicSNV	FALSE	not protein-affecting
10:67980196:A/G:1	CTNNA3	ENST00000433211		IntronicSNV	FALSE	not protein-affecting
10:67904129:C/T:1	CTNNA3	ENST00000433211		IntronicSNV	FALSE	not protein-affecting
10:67822786:G/A:1	CTNNA3	ENST00000433211		IntronicSNV	FALSE	not protein-affecting
10:64384438:A/G:1	ZNF365	ENST00000410046		IntronicSNV	FALSE	not protein-affecting
10:61437601:C/T:1	SLC16A9	ENST00000395348		IntronicSNV	FALSE	not protein-affecting
10:6089957:C/T:1	IL2RA	ENST00000379959		IntronicSNV	FALSE	not protein-affecting
10:60580273:C/T:1	BICC1	ENST00000373886		IntronicSNV	FALSE	not protein-affecting
10:60477695:A/-:1	BICC1	ENST00000373886		IntronicSNV	FALSE	not protein-affecting
10:60437686:C/T:1	BICC1	ENST00000373886		IntronicSNV	FALSE	not protein-affecting
10:60022989:T/A:1	IPMK	ENST00000373935		IntronicSNV	FALSE	not protein-affecting
10:56148316:C/T:1	PCDH15	ENST00000361849		IntronicSNV	FALSE	not protein-affecting
10:56140171:T/C:1	PCDH15	ENST00000361849		IntronicSNV	FALSE	not protein-affecting
10:55828764:C/T:1	PCDH15	ENST00000361849		IntronicSNV	FALSE	not protein-affecting
10:55820634:C/T:1	PCDH15	ENST00000361849		IntronicSNV	FALSE	not protein-affecting
10:55703137:G/A:1	PCDH15	ENST00000361849		IntronicSNV	FALSE	not protein-affecting
10:53750692:T/G:1	PRKG1	ENST00000373980		IntronicSNV	FALSE	not protein-affecting
10:53103215:C/T:1	PRKG1	ENST00000373980		IntronicSNV	FALSE	not protein-affecting
10:53085609:C/T:1	PRKG1	ENST00000373980		IntronicSNV	FALSE	not protein-affecting
10:52368093:G/A:1	SGMS1	ENST00000361781		IntronicSNV	FALSE	not protein-affecting
10:52171389:C/G:1	SGMS1	ENST00000361781		IntronicSNV	FALSE	not protein-affecting
10:50395671:G/C:1	TMEM273	ENST00000474718		IntronicSNV	FALSE	not protein-affecting
10:50246847:G/A:1	VSTM4	ENST00000332853		IntronicSNV	FALSE	not protein-affecting
10:50112381:C/T:1	WDFY4	ENST00000325239		IntronicSNV	FALSE	not protein-affecting
10:45933492:A/-:1	ALOX5	ENST00000374391		IntronicSNV	FALSE	not protein-affecting
10:38331765:G/A:1	ZNF33A	ENST00000374618		IntronicSNV	FALSE	not protein-affecting
10:37420584:C/T:1	ANKRD30A	ENST00000361713		IntronicSNV	FALSE	not protein-affecting
10:35842280:G/A:1	CCNY	ENST00000374704		IntronicSNV	FALSE	not protein-affecting
10:34715437:A/C:1	PARD3	ENST00000374789		IntronicSNV	FALSE	not protein-affecting
10:34620547:C/T:1	PARD3	ENST00000374789		IntronicSNV	FALSE	not protein-affecting
10:33607892:G/A:1	NRP1	ENST00000374867		IntronicSNV	FALSE	not protein-affecting
10:33583819:T/C:1	NRP1	ENST00000374867		IntronicSNV	FALSE	not protein-affecting
10:33527146:G/A:1	NRP1	ENST00000374867		IntronicSNV	FALSE	not protein-affecting
10:33163677:T/C:1	CCDC7	ENST00000302316		IntronicSNV	FALSE	not protein-affecting
10:33070244:G/A:1	CCDC7	ENST00000302316		IntronicSNV	FALSE	not protein-affecting
10:33028293:G/A:1	CCDC7	ENST00000302316		IntronicSNV	FALSE	not protein-affecting
10:28487361:G/A:1	MPP7	ENST00000337532		IntronicSNV	FALSE	not protein-affecting
10:25858944:A/T:1	GPR158	ENST00000376351		IntronicSNV	FALSE	not protein-affecting
10:23515209:G/A:1	C10orf115	ENST00000399806		IntronicSNV	FALSE	not protein-affecting
10:20545077:T/A:1	PLXDC2	ENST00000377252		IntronicSNV	FALSE	not protein-affecting
10:20227162:G/A:1	PLXDC2	ENST00000377252		IntronicSNV	FALSE	not protein-affecting
10:20108062:G/A:1	PLXDC2	ENST00000377252		IntronicSNV	FALSE	not protein-affecting
10:20003370:G/A:1	MALRD1	ENST00000377266		IntronicSNV	FALSE	not protein-affecting
10:18647691:G/T:1	CACNB2	ENST00000324631		IntronicSNV	FALSE	not protein-affecting
10:18581926:G/A:1	CACNB2	ENST00000324631		IntronicSNV	FALSE	not protein-affecting
10:18571320:G/C:1	CACNB2	ENST00000324631		IntronicSNV	FALSE	not protein-affecting
10:18304799:T/-:1	SLC39A12	ENST00000377369		IntronicSNV	FALSE	not protein-affecting
10:15740812:C/T:1	ITGA8	ENST00000378076		IntronicSNV	FALSE	not protein-affecting
10:15739736:C/T:1	ITGA8	ENST00000378076		IntronicSNV	FALSE	not protein-affecting
10:15580856:G/A:1	ITGA8	ENST00000378076		IntronicSNV	FALSE	not protein-affecting
10:14351241:G/A:1	FRMD4A	ENST00000357447		IntronicSNV	FALSE	not protein-affecting
10:14106868:C/T:1	FRMD4A	ENST00000357447		IntronicSNV	FALSE	not protein-affecting
10:13942967:G/A:1	FRMD4A	ENST00000357447		IntronicSNV	FALSE	not protein-affecting
10:1391603:C/T:1	ADARB2	ENST00000381312		IntronicSNV	FALSE	not protein-affecting
10:135076410:C/T:1	ADAM8	ENST00000445355		3-UTRSNV	FALSE	not protein-affecting
10:134391411:C/T:1	INPP5A	ENST00000368594		IntronicSNV	FALSE	not protein-affecting
10:134036472:C/T:1	STK32C	ENST00000298630	E338K	Missense	FALSE	Functional Impact score not available
10:133945145:C/T:1	JAKMIP3	ENST00000298622		IntronicSNV	FALSE	not protein-affecting
10:133107756:G/A:1	TCERG1L	ENST00000368642		IntronicSNV	FALSE	not protein-affecting
10:133077434:C/T:1	TCERG1L	ENST00000368642		IntronicSNV	FALSE	not protein-affecting
10:131494770:G/A:1	MGMT	ENST00000306010		IntronicSNV	FALSE	not protein-affecting
10:12806823:G/A:1	CAMK1D	ENST00000378847		IntronicSNV	FALSE	not protein-affecting
10:126360264:C/G:1	FAM53B	ENST00000337318		IntronicSNV	FALSE	not protein-affecting
10:125578735:G/A:1	CPXM2	ENST00000241305		IntronicSNV	FALSE	not protein-affecting
10:125565682:T/A:1	CPXM2	ENST00000241305		IntronicSNV	FALSE	not protein-affecting
10:125565681:C/T:1	CPXM2	ENST00000241305		IntronicSNV	FALSE	not protein-affecting
10:12469519:G/A:1	CAMK1D	ENST00000378847		IntronicSNV	FALSE	not protein-affecting
10:123971800:TCA/-:1	TACC2	ENST00000369005		IntronicBlockSubstitution	FALSE	not protein-affecting
10:123322525:G/A:1	FGFR2	ENST00000457416		IntronicSNV	FALSE	not protein-affecting
10:121531661:C/T:1	INPP5F	ENST00000361976		IntronicSNV	FALSE	not protein-affecting
10:120913435:A/C:1	SFXN4	ENST00000355697		IntronicSNV	FALSE	not protein-affecting
10:117822900:C/T:1	GFRA1	ENST00000439649		3-UTRSNV	FALSE	not protein-affecting
10:117505802:T/C:1	ATRNL1	ENST00000355044		IntronicSNV	FALSE	not protein-affecting
10:117443724:A/T:1	ATRNL1	ENST00000355044		IntronicSNV	FALSE	not protein-affecting
10:117376500:G/A:1	ATRNL1	ENST00000355044		IntronicSNV	FALSE	not protein-affecting
10:115953816:G/A:1	TDRD1	ENST00000251864		IntronicSNV	FALSE	not protein-affecting
10:114856263:C/T:1	TCF7L2	ENST00000543371		IntronicSNV	FALSE	not protein-affecting
10:114733858:C/T:1	TCF7L2	ENST00000543371		IntronicSNV	FALSE	not protein-affecting
10:11351421:A/C:1	CELF2	ENST00000450189		IntronicSNV	FALSE	not protein-affecting
10:108820466:C/T:1	SORCS1	ENST00000344440		IntronicSNV	FALSE	not protein-affecting
10:108720209:C/A:1	SORCS1	ENST00000344440		IntronicSNV	FALSE	not protein-affecting
10:108661452:G/A:1	SORCS1	ENST00000344440		IntronicSNV	FALSE	not protein-affecting
10:106972664:A/T:1	SORCS3	ENST00000369701		IntronicSNV	FALSE	not protein-affecting
10:106871770:C/A:1	SORCS3	ENST00000369701		IntronicSNV	FALSE	not protein-affecting
10:104906431:A/G:1	NT5C2	ENST00000343289		IntronicSNV	FALSE	not protein-affecting
10:104892138:G/A:1	NT5C2	ENST00000343289		IntronicSNV	FALSE	not protein-affecting
10:104344609:G/T:1	SUFU	ENST00000369902		IntronicSNV	FALSE	not protein-affecting
10:103264934:A/T:1	BTRC	ENST00000370187		IntronicSNV	FALSE	not protein-affecting
10:100937289:T/A:1	HPSE2	ENST00000370552		IntronicSNV	FALSE	not protein-affecting
X:96791498:T/C:1	DIAPH2	ENST00000324765		IntronicSNV	FALSE	not protein-affecting
X:9659774:C/T:1	TBL1X	ENST00000217964		IntronicSNV	FALSE	not protein-affecting
X:96356338:C/G:1	DIAPH2	ENST00000324765		IntronicSNV	FALSE	not protein-affecting
X:96013596:T/C:1	DIAPH2	ENST00000324765		IntronicSNV	FALSE	not protein-affecting
X:9455886:C/G:1	TBL1X	ENST00000217964		IntronicSNV	FALSE	not protein-affecting
X:91825864:A/C:1	PCDH11X	ENST00000373094		IntronicSNV	FALSE	not protein-affecting
X:91594922:A/C:1	PCDH11X	ENST00000373094		IntronicSNV	FALSE	not protein-affecting
X:91325927:T/C:1	PCDH11X	ENST00000373094		IntronicSNV	FALSE	not protein-affecting
X:91294993:T/C:1	PCDH11X	ENST00000373094		IntronicSNV	FALSE	not protein-affecting
X:91158318:G/A:1	PCDH11X	ENST00000373094		IntronicSNV	FALSE	not protein-affecting
X:86900177:C/G:1	KLHL4	ENST00000373114		IntronicSNV	FALSE	not protein-affecting
X:86840491:T/-:1	KLHL4	ENST00000373114		IntronicSNV	FALSE	not protein-affecting
X:86817665:T/C:1	KLHL4	ENST00000373114		IntronicSNV	FALSE	not protein-affecting
X:8669054:A/T:1	ANOS1	ENST00000262648		IntronicSNV	FALSE	not protein-affecting
X:86087505:G/A:1	DACH2	ENST00000373125		3-UTRSNV	FALSE	not protein-affecting
X:86083187:G/A:1	DACH2	ENST00000373125		IntronicSNV	FALSE	not protein-affecting
X:85970606:A/G:1	DACH2	ENST00000373125		IntronicSNV	FALSE	not protein-affecting
X:85952073:T/G:1	DACH2	ENST00000373125		IntronicSNV	FALSE	not protein-affecting
X:85888907:G/A:1	DACH2	ENST00000373125		IntronicSNV	FALSE	not protein-affecting
X:85871265:A/T:1	DACH2	ENST00000373125		IntronicSNV	FALSE	not protein-affecting
X:85742282:G/A:1	DACH2	ENST00000373125		IntronicSNV	FALSE	not protein-affecting
X:85691386:T/G:1	DACH2	ENST00000373125		IntronicSNV	FALSE	not protein-affecting
X:85614684:C/G:1	DACH2	ENST00000373125		IntronicSNV	FALSE	not protein-affecting
X:85570612:A/C:1	DACH2	ENST00000373125		IntronicSNV	FALSE	not protein-affecting
X:85544623:G/T:1	DACH2	ENST00000373125		IntronicSNV	FALSE	not protein-affecting
X:85511101:A/G:1	DACH2	ENST00000373125		IntronicSNV	FALSE	not protein-affecting
X:8525952:C/T:1	ANOS1	ENST00000262648		IntronicSNV	FALSE	not protein-affecting
X:85254694:C/T:1	CHM	ENST00000357749		IntronicSNV	FALSE	not protein-affecting
X:80449795:A/G:1	HMGN5	ENST00000358130		IntronicSNV	FALSE	not protein-affecting
X:80399066:G/C:1	HMGN5	ENST00000358130		IntronicSNV	FALSE	not protein-affecting
X:77378888:G/A:1	PGK1	ENST00000373316		IntronicSNV	FALSE	not protein-affecting
X:76887544:G/T:1	ATRX	ENST00000373344		IntronicSNV	FALSE	not protein-affecting
X:74675285:A/T:1	ZDHHC15	ENST00000373367		IntronicSNV	FALSE	not protein-affecting
X:74606240:A/C:1	ZDHHC15	ENST00000373367		IntronicSNV	FALSE	not protein-affecting
X:74127326:C/T:1	KIAA2022	ENST00000373468		IntronicSNV	FALSE	not protein-affecting
X:74071951:A/G:1	KIAA2022	ENST00000373468		IntronicSNV	FALSE	not protein-affecting
X:72807026:C/T:1	CHIC1	ENST00000373502		IntronicSNV	FALSE	not protein-affecting
X:7267181:C/T:1	STS	ENST00000217961		IntronicSNV	FALSE	not protein-affecting
X:71203147:C/T:1	NHSL2	ENST00000540800		IntronicSNV	FALSE	not protein-affecting
X:70358089:C/A:1	MED12	ENST00000374080		IntronicSNV	FALSE	not protein-affecting
X:6995941:C/A:1	PUDP	ENST00000424830		IntronicSNV	FALSE	not protein-affecting
X:69497625:G/T:1	ARR3	ENST00000307959	K223N	Missense	FALSE	Functional Impact score not available
X:69083100:C/A:1	EDA	ENST00000374552		IntronicSNV	FALSE	not protein-affecting
X:69009201:T/C:1	EDA	ENST00000374552		IntronicSNV	FALSE	not protein-affecting
X:68980823:G/C:1	EDA	ENST00000374552		IntronicSNV	FALSE	not protein-affecting
X:67945420:A/G:1	STARD8	ENST00000374599		3-UTRSNV	FALSE	not protein-affecting
X:67636105:G/A:1	OPHN1	ENST00000355520		IntronicSNV	FALSE	not protein-affecting
X:67497931:G/C:1	OPHN1	ENST00000355520		IntronicSNV	FALSE	not protein-affecting
X:66873009:T/C:1	AR	ENST00000374690		IntronicSNV	FALSE	not protein-affecting
X:64152975:C/T:1	ZC4H2	ENST00000374839		IntronicSNV	FALSE	not protein-affecting
X:6116204:G/A:1	NLGN4X	ENST00000381095		IntronicSNV	FALSE	not protein-affecting
X:5976007:C/T:1	NLGN4X	ENST00000381095		IntronicSNV	FALSE	not protein-affecting
X:5963395:C/G:1	NLGN4X	ENST00000381095		IntronicSNV	FALSE	not protein-affecting
X:5963280:C/A:1	NLGN4X	ENST00000381095		IntronicSNV	FALSE	not protein-affecting
X:5909301:T/C:1	NLGN4X	ENST00000381095		IntronicSNV	FALSE	not protein-affecting
X:5901536:T/A:1	NLGN4X	ENST00000381095		IntronicSNV	FALSE	not protein-affecting
X:5862712:A/G:1	NLGN4X	ENST00000381095		IntronicSNV	FALSE	not protein-affecting
X:5855209:T/A:1	NLGN4X	ENST00000381095		IntronicSNV	FALSE	not protein-affecting
X:5821420:C/T:1	NLGN4X	ENST00000381095	P433P	Synonymous	FALSE	not protein-affecting
X:57510228:T/C:1	FAAH2	ENST00000374900		IntronicSNV	FALSE	not protein-affecting
X:57411716:A/T:1	FAAH2	ENST00000374900		IntronicSNV	FALSE	not protein-affecting
X:57367395:A/G:1	FAAH2	ENST00000374900		IntronicSNV	FALSE	not protein-affecting
X:54573366:A/T:1	GNL3L	ENST00000336470		IntronicSNV	FALSE	not protein-affecting
X:54309569:A/C:1	WNK3	ENST00000354646		IntronicSNV	FALSE	not protein-affecting
X:53561496:T/C:1	HUWE1	ENST00000342160	Y4271C	Missense	FALSE	Functional Impact score not available
X:49021983:A/C:1	MAGIX	ENST00000412696		IntronicSNV	FALSE	not protein-affecting
X:48781484:C/T:1	OTUD5	ENST00000156084		IntronicSNV	FALSE	not protein-affecting
X:48118584:A/C:1	SSX1	ENST00000376919		IntronicSNV	FALSE	not protein-affecting
X:47718172:T/G:1	ZNF81	ENST00000376954		IntronicSNV	FALSE	not protein-affecting
X:47009406:A/G:1	RBM10	ENST00000377604		IntronicSNV	FALSE	not protein-affecting
X:46707179:A/G:1	RP2	ENST00000218340		IntronicSNV	FALSE	not protein-affecting
X:46707168:T/C:1	RP2	ENST00000218340		IntronicSNV	FALSE	not protein-affecting
X:46314240:A/C:1	KRBOX4	ENST00000344302		IntronicSNV	FALSE	not protein-affecting
X:44131941:A/C:1	EFHC2	ENST00000333807	L125V	Missense	FALSE	Functional Impact score not available
X:41653593:T/G:1	CASK	ENST00000378166		IntronicSNV	FALSE	not protein-affecting
X:37799742:A/C:1	AF241726.2	ENST00000465127		IntronicSNV	FALSE	not protein-affecting
X:37618583:C/G:1	AF241726.2	ENST00000465127		IntronicSNV	FALSE	not protein-affecting
X:36348298:T/G:1	CXorf30	ENST00000378657		IntronicSNV	FALSE	not protein-affecting
X:35997187:C/T:1	CFAP47	ENST00000297866		IntronicSNV	FALSE	not protein-affecting
X:35942626:A/G:1	CFAP47	ENST00000297866		IntronicSNV	FALSE	not protein-affecting
X:35942594:ATATATGTGCACCTATATGTGTATATAGGTGCACATATATGTGTATATATGCAC/-:1	CFAP47	ENST00000297866		IntronicBlockSubstitution	FALSE	not protein-affecting
X:35942279:T/C:1	CFAP47	ENST00000297866		IntronicSNV	FALSE	not protein-affecting
X:327552:C/T:1	PPP2R3B	ENST00000390665		IntronicSNV	FALSE	not protein-affecting
X:32687832:T/G:1	DMD	ENST00000357033		IntronicSNV	FALSE	not protein-affecting
X:32323195:G/A:1	DMD	ENST00000357033		IntronicSNV	FALSE	not protein-affecting
X:32316887:G/T:1	DMD	ENST00000357033		IntronicSNV	FALSE	not protein-affecting
X:32309183:G/T:1	DMD	ENST00000357033		IntronicSNV	FALSE	not protein-affecting
X:31389538:G/A:1	DMD	ENST00000357033		IntronicSNV	FALSE	not protein-affecting
X:30252100:C/G:1	MAGEB3	ENST00000361644		IntronicSNV	FALSE	not protein-affecting
X:29630551:G/A:1	IL1RAPL1	ENST00000378993		IntronicSNV	FALSE	not protein-affecting
X:29333205:C/T:1	IL1RAPL1	ENST00000378993		IntronicSNV	FALSE	not protein-affecting
X:29313947:G/T:1	IL1RAPL1	ENST00000378993		IntronicSNV	FALSE	not protein-affecting
X:27679399:G/A:1	DCAF8L2	ENST00000451261		IntronicSNV	FALSE	not protein-affecting
X:27669745:G/A:1	DCAF8L2	ENST00000451261		IntronicSNV	FALSE	not protein-affecting
X:24988729:A/-:1	POLA1	ENST00000379059		IntronicSNV	FALSE	not protein-affecting
X:24957992:G/A:1	POLA1	ENST00000379059		IntronicSNV	FALSE	not protein-affecting
X:24918123:G/A:1	POLA1	ENST00000379059		IntronicSNV	FALSE	not protein-affecting
X:24853294:A/T:1	POLA1	ENST00000379059		IntronicSNV	FALSE	not protein-affecting
X:24759990:T/A:1	POLA1	ENST00000379059		IntronicSNV	FALSE	not protein-affecting
X:2296743:C/T:1	DHRSX	ENST00000334651		IntronicSNV	FALSE	not protein-affecting
X:22255707:A/G:1	PHEX	ENST00000379374		IntronicSNV	FALSE	not protein-affecting
X:21649149:A/T:1	CNKSR2	ENST00000379510		IntronicSNV	FALSE	not protein-affecting
X:21627694:A/G:1	CNKSR2	ENST00000379510	E884G	Missense	FALSE	Functional Impact score not available
X:19714815:C/G:1	SH3KBP1	ENST00000397821		IntronicSNV	FALSE	not protein-affecting
X:18584607:T/C:1	CDKL5	ENST00000379989		IntronicSNV	FALSE	not protein-affecting
X:18283710:T/C:1	SCML2	ENST00000251900	K315E	Missense	FALSE	Functional Impact score not available
X:154525681:C/A:1	CLIC2	ENST00000369449		IntronicSNV	FALSE	not protein-affecting
X:154270354:A/G:1	FUNDC2	ENST00000369498		IntronicSNV	FALSE	not protein-affecting
X:15323913:G/A:1	ASB11	ENST00000480796		IntronicSNV	FALSE	not protein-affecting
X:153142355:G/A:1	L1CAM	ENST00000370060		IntronicSNV	FALSE	not protein-affecting
X:151338617:G/A:1	GABRA3	ENST00000370314		IntronicSNV	FALSE	not protein-affecting
X:150813364:G/A:1	PASD1	ENST00000370357		IntronicSNV	FALSE	not protein-affecting
X:147823157:G/A:1	AFF2	ENST00000370460		IntronicSNV	FALSE	not protein-affecting
X:147707245:A/C:1	AFF2	ENST00000370460		IntronicSNV	FALSE	not protein-affecting
X:144334104:G/T:1	SPANXN1	ENST00000370493		IntronicSNV	FALSE	not protein-affecting
X:140954193:T/G:1	MAGEC3	ENST00000298296		IntronicSNV	FALSE	not protein-affecting
X:138729901:G/A:1	MCF2	ENST00000519895		IntronicSNV	FALSE	not protein-affecting
X:138725027:A/C:1	MCF2	ENST00000519895		IntronicSNV	FALSE	not protein-affecting
X:138127838:A/T:1	FGF13	ENST00000370603		IntronicSNV	FALSE	not protein-affecting
X:135249427:C/T:1	FHL1	ENST00000394155		IntronicSNV	FALSE	not protein-affecting
X:134994671:G/A:1	SAGE1	ENST00000535938		IntronicSNV	FALSE	not protein-affecting
X:131864302:G/A:1	HS6ST2	ENST00000521489		IntronicSNV	FALSE	not protein-affecting
X:131188229:T/G:1	STK26	ENST00000394334		IntronicSNV	FALSE	not protein-affecting
X:129955634:G/A:1	ENOX2	ENST00000338144		IntronicSNV	FALSE	not protein-affecting
X:129927449:C/G:1	ENOX2	ENST00000338144		IntronicSNV	FALSE	not protein-affecting
X:12571313:G/A:1	FRMPD4	ENST00000380682		IntronicSNV	FALSE	not protein-affecting
X:12462503:T/C:1	FRMPD4	ENST00000380682		IntronicSNV	FALSE	not protein-affecting
X:123674604:T/A:1	TENM1	ENST00000422452		IntronicSNV	FALSE	not protein-affecting
X:12362926:T/C:1	FRMPD4	ENST00000380682		IntronicSNV	FALSE	not protein-affecting
X:123004919:G/A:1	XIAP	ENST00000371199		IntronicSNV	FALSE	not protein-affecting
X:12275634:T/-:1	FRMPD4	ENST00000380682		IntronicSNV	FALSE	not protein-affecting
X:12172871:C/A:1	FRMPD4	ENST00000380682		IntronicSNV	FALSE	not protein-affecting
X:117761309:T/A:1	DOCK11	ENST00000276202		IntronicSNV	FALSE	not protein-affecting
X:117656140:G/T:1	DOCK11	ENST00000276202		IntronicSNV	FALSE	not protein-affecting
X:114952685:A/T:1	RP1-241P17.4	ENST00000449327		3-UTRSNV	FALSE	not protein-affecting
X:114429165:C/T:1	LRCH2	ENST00000317135		IntronicSNV	FALSE	not protein-affecting
X:114403366:T/A:1	LRCH2	ENST00000317135		IntronicSNV	FALSE	not protein-affecting
X:110996035:T/C:1	ALG13	ENST00000394780	Y984H	Missense	FALSE	Functional Impact score not available
X:110460193:C/T:1	PAK3	ENST00000360648		IntronicSNV	FALSE	not protein-affecting
X:108690909:C/T:1	GUCY2F	ENST00000218006		IntronicSNV	FALSE	not protein-affecting
X:106439972:G/A:1	NUP62CL	ENST00000372466		IntronicSNV	FALSE	not protein-affecting
X:106228911:A/G:1	MORC4	ENST00000355610		IntronicSNV	FALSE	not protein-affecting
X:105908254:A/T:1	CXorf57	ENST00000372548		IntronicSNV	FALSE	not protein-affecting
X:105201277:T/A:1	NRK	ENST00000428173		3-UTRSNV	FALSE	not protein-affecting
X:105166957:C/G:1	NRK	ENST00000428173		IntronicSNV	FALSE	not protein-affecting
X:105132391:T/A:1	NRK	ENST00000428173	P119P	Synonymous	FALSE	not protein-affecting
X:104990628:A/C:1	IL1RAPL2	ENST00000372582		IntronicSNV	FALSE	not protein-affecting
X:104916171:T/-:1	IL1RAPL2	ENST00000372582		IntronicSNV	FALSE	not protein-affecting
X:104873084:A/C:1	IL1RAPL2	ENST00000372582		IntronicSNV	FALSE	not protein-affecting
X:104715112:G/A:1	IL1RAPL2	ENST00000372582		IntronicSNV	FALSE	not protein-affecting
X:104606498:T/-:1	IL1RAPL2	ENST00000372582		IntronicSNV	FALSE	not protein-affecting
X:103961306:A/C:1	IL1RAPL2	ENST00000372582		IntronicSNV	FALSE	not protein-affecting
X:103960374:T/A:1	IL1RAPL2	ENST00000372582		IntronicSNV	FALSE	not protein-affecting
X:101184894:C/A:1	ZMAT1	ENST00000372782		IntronicSNV	FALSE	not protein-affecting
X:101090784:T/C:1	NXF5	ENST00000537026		IntronicSNV	FALSE	not protein-affecting
X:100611843:G/A:1	BTK	ENST00000308731	D426D	Synonymous	FALSE	not protein-affecting
9:99731355:A/G:1	MFSD14C	ENST00000375223		IntronicSNV	FALSE	not protein-affecting
9:98695860:C/T:1	ERCC6L2	ENST00000288985		IntronicSNV	FALSE	not protein-affecting
9:98683511:G/C:1	ERCC6L2	ENST00000288985	E416Q	Missense	FALSE	Functional Impact score not available
9:98663122:G/-:1	ERCC6L2	ENST00000288985		IntronicSNV	FALSE	not protein-affecting
9:98242092:G/A:1	PTCH1	ENST00000331920		IntronicSNV	FALSE	not protein-affecting
9:98221982:G/A:1	PTCH1	ENST00000331920	N929N	Synonymous	FALSE	not protein-affecting
9:98214546:G/T:1	PTCH1	ENST00000331920		IntronicSNV	FALSE	not protein-affecting
9:97608001:A/G:1	C9orf3	ENST00000375315		IntronicSNV	FALSE	not protein-affecting
9:95048344:T/C:1	IARS	ENST00000375643		IntronicSNV	FALSE	not protein-affecting
9:94813578:G/A:1	SPTLC1	ENST00000262554		IntronicSNV	FALSE	not protein-affecting
9:94551827:A/G:1	ROR2	ENST00000375708		IntronicSNV	FALSE	not protein-affecting
9:94551824:A/G:1	ROR2	ENST00000375708		IntronicSNV	FALSE	not protein-affecting
9:94507751:C/T:1	ROR2	ENST00000375708		IntronicSNV	FALSE	not protein-affecting
9:94485032:G/A:1	ROR2	ENST00000375708		3-UTRSNV	FALSE	not protein-affecting
9:91996026:C/T:1	SEMA4D	ENST00000450295		IntronicSNV	FALSE	not protein-affecting
9:91733706:A/C:1	SHC3	ENST00000375835		IntronicSNV	FALSE	not protein-affecting
9:91725244:G/C:1	SHC3	ENST00000375835		IntronicSNV	FALSE	not protein-affecting
9:91669029:C/T:1	SHC3	ENST00000375835		IntronicSNV	FALSE	not protein-affecting
9:9111837:C/T:1	PTPRD	ENST00000381196		IntronicSNV	FALSE	not protein-affecting
9:8884894:G/T:1	PTPRD	ENST00000381196		IntronicSNV	FALSE	not protein-affecting
9:88690525:T/C:1	GOLM1	ENST00000388712		IntronicSNV	FALSE	not protein-affecting
9:88251099:G/A:1	AGTPBP1	ENST00000376083		IntronicSNV	FALSE	not protein-affecting
9:88239316:A/G:1	AGTPBP1	ENST00000376083		IntronicSNV	FALSE	not protein-affecting
9:8799996:T/C:1	PTPRD	ENST00000381196		IntronicSNV	FALSE	not protein-affecting
9:8791862:C/G:1	PTPRD	ENST00000381196		IntronicSNV	FALSE	not protein-affecting
9:8782854:G/A:1	PTPRD	ENST00000381196		IntronicSNV	FALSE	not protein-affecting
9:87569430:T/C:1	NTRK2	ENST00000376214		IntronicSNV	FALSE	not protein-affecting
9:87469895:A/G:1	NTRK2	ENST00000376214		IntronicSNV	FALSE	not protein-affecting
9:87443720:C/T:1	NTRK2	ENST00000376214		IntronicSNV	FALSE	not protein-affecting
9:86376492:C/T:1	GKAP1	ENST00000376371		IntronicSNV	FALSE	not protein-affecting
9:8424492:G/C:1	PTPRD	ENST00000381196		IntronicSNV	FALSE	not protein-affecting
9:82187262:G/A:1	TLE4	ENST00000376552		5-UTRSNV	FALSE	not protein-affecting
9:80928247:C/T:1	PSAT1	ENST00000376588		IntronicSNV	FALSE	not protein-affecting
9:80531723:T/C:1	GNAQ	ENST00000286548		IntronicSNV	FALSE	not protein-affecting
9:80370005:T/C:1	GNAQ	ENST00000286548		IntronicSNV	FALSE	not protein-affecting
9:80244370:A/G:1	GNA14	ENST00000341700		IntronicSNV	FALSE	not protein-affecting
9:80086076:G/A:1	GNA14	ENST00000341700		IntronicSNV	FALSE	not protein-affecting
9:80032373:A/G:1	VPS13A	ENST00000360280		3-UTRSNV	FALSE	not protein-affecting
9:80016493:C/G:1	VPS13A	ENST00000360280		IntronicSNV	FALSE	not protein-affecting
9:79859209:C/T:1	VPS13A	ENST00000360280		IntronicSNV	FALSE	not protein-affecting
9:79516191:C/T:1	PRUNE2	ENST00000376718		IntronicSNV	FALSE	not protein-affecting
9:79465036:C/T:1	PRUNE2	ENST00000376718		IntronicSNV	FALSE	not protein-affecting
9:79335877:C/T:1	PRUNE2	ENST00000376718		IntronicSNV	FALSE	not protein-affecting
9:79098610:A/G:1	GCNT1	ENST00000442371		IntronicSNV	FALSE	not protein-affecting
9:78957899:G/C:1	PCSK5	ENST00000545128		IntronicSNV	FALSE	not protein-affecting
9:78746305:T/C:1	PCSK5	ENST00000545128		IntronicSNV	FALSE	not protein-affecting
9:78704455:C/G:1	PCSK5	ENST00000545128		IntronicSNV	FALSE	not protein-affecting
9:78534498:T/C:1	PCSK5	ENST00000545128		IntronicSNV	FALSE	not protein-affecting
9:77471804:T/A:1	TRPM6	ENST00000360774		IntronicSNV	FALSE	not protein-affecting
9:77364875:A/T:1	TRPM6	ENST00000360774		IntronicSNV	FALSE	not protein-affecting
9:77201199:A/C:1	RORB	ENST00000376896		IntronicSNV	FALSE	not protein-affecting
9:77192093:T/-:1	RORB	ENST00000376896		IntronicSNV	FALSE	not protein-affecting
9:77167745:A/C:1	RORB	ENST00000376896		IntronicSNV	FALSE	not protein-affecting
9:77167721:A/C:1	RORB	ENST00000376896		IntronicSNV	FALSE	not protein-affecting
9:74808340:C/G:1	GDA	ENST00000238018		IntronicSNV	FALSE	not protein-affecting
9:73727476:C/A:1	TRPM3	ENST00000377110		IntronicSNV	FALSE	not protein-affecting
9:73466141:A/G:1	TRPM3	ENST00000377110		IntronicSNV	FALSE	not protein-affecting
9:73303625:A/G:1	TRPM3	ENST00000377110		IntronicSNV	FALSE	not protein-affecting
9:73018815:G/A:1	KLF9	ENST00000377126		IntronicSNV	FALSE	not protein-affecting
9:72687680:A/-:1	MAMDC2	ENST00000377182		IntronicSNV	FALSE	not protein-affecting
9:72460441:T/C:1	C9orf135	ENST00000377197		IntronicSNV	FALSE	not protein-affecting
9:7006967:G/A:1	KDM4C	ENST00000381309		IntronicSNV	FALSE	not protein-affecting
9:69409527:C/T:1	ANKRD20A4	ENST00000357336		IntronicSNV	FALSE	not protein-affecting
9:586950:C/A:1	KANK1	ENST00000382303		IntronicSNV	FALSE	not protein-affecting
9:43827945:T/-:1	CNTNAP3B	ENST00000377564		IntronicSNV	FALSE	not protein-affecting
9:43719486:C/A:1	CNTNAP3B	ENST00000377564		IntronicSNV	FALSE	not protein-affecting
9:39112836:G/T:1	CNTNAP3	ENST00000297668		IntronicSNV	FALSE	not protein-affecting
9:37930781:C/G:1	SHB	ENST00000377707		IntronicSNV	FALSE	not protein-affecting
9:37851811:T/A:1	DCAF10	ENST00000377724		IntronicSNV	FALSE	not protein-affecting
9:37166944:A/G:1	ZCCHC7	ENST00000336755		IntronicSNV	FALSE	not protein-affecting
9:36650229:C/T:1	MELK	ENST00000298048		IntronicSNV	FALSE	not protein-affecting
9:36201524:A/T:1	CLTA	ENST00000242285		IntronicSNV	FALSE	not protein-affecting
9:35740163:A/C:1	GBA2	ENST00000378103		IntronicSNV	FALSE	not protein-affecting
9:35388236:C/G:1	UNC13B	ENST00000378495		IntronicSNV	FALSE	not protein-affecting
9:35357593:A/T:1	UNC13B	ENST00000378495		IntronicSNV	FALSE	not protein-affecting
9:34513593:C/T:1	DNAI1	ENST00000242317		IntronicSNV	FALSE	not protein-affecting
9:33947009:T/C:1	UBAP2	ENST00000379238		IntronicSNV	FALSE	not protein-affecting
9:33911337:G/T:1	UBE2R2	ENST00000263228		IntronicSNV	FALSE	not protein-affecting
9:33530295:C/T:1	ANKRD18B	ENST00000290943		IntronicSNV	FALSE	not protein-affecting
9:33348807:A/G:1	NFX1	ENST00000379540		IntronicSNV	FALSE	not protein-affecting
9:33335651:A/G:1	NFX1	ENST00000379540		IntronicSNV	FALSE	not protein-affecting
9:3275199:C/T:1	RFX3	ENST00000382004		IntronicSNV	FALSE	not protein-affecting
9:32545524:C/A:1	TOPORS	ENST00000360538		IntronicSNV	FALSE	not protein-affecting
9:3250902:C/T:1	RFX3	ENST00000382004		IntronicSNV	FALSE	not protein-affecting
9:32433338:C/A:1	ACO1	ENST00000379923		IntronicSNV	FALSE	not protein-affecting
9:28662887:G/C:1	LINGO2	ENST00000379992		IntronicSNV	FALSE	not protein-affecting
9:28649479:G/A:1	LINGO2	ENST00000379992		IntronicSNV	FALSE	not protein-affecting
9:28649471:G/A:1	LINGO2	ENST00000379992		IntronicSNV	FALSE	not protein-affecting
9:28610777:G/A:1	LINGO2	ENST00000379992		IntronicSNV	FALSE	not protein-affecting
9:28606201:A/T:1	LINGO2	ENST00000379992		IntronicSNV	FALSE	not protein-affecting
9:28581956:A/T:1	LINGO2	ENST00000379992		IntronicSNV	FALSE	not protein-affecting
9:28560624:T/C:1	LINGO2	ENST00000379992		IntronicSNV	FALSE	not protein-affecting
9:28489921:A/T:1	LINGO2	ENST00000379992		IntronicSNV	FALSE	not protein-affecting
9:28327195:G/T:1	LINGO2	ENST00000379992		IntronicSNV	FALSE	not protein-affecting
9:28311528:A/G:1	LINGO2	ENST00000379992		IntronicSNV	FALSE	not protein-affecting
9:28298573:C/T:1	LINGO2	ENST00000379992		IntronicSNV	FALSE	not protein-affecting
9:28214187:G/T:1	LINGO2	ENST00000379992		IntronicSNV	FALSE	not protein-affecting
9:28209404:G/A:1	LINGO2	ENST00000379992		IntronicSNV	FALSE	not protein-affecting
9:28205090:C/T:1	LINGO2	ENST00000379992		IntronicSNV	FALSE	not protein-affecting
9:28204826:C/G:1	LINGO2	ENST00000379992		IntronicSNV	FALSE	not protein-affecting
9:28204789:C/G:1	LINGO2	ENST00000379992		IntronicSNV	FALSE	not protein-affecting
9:28204644:C/G:1	LINGO2	ENST00000379992		IntronicSNV	FALSE	not protein-affecting
9:28204616:C/G:1	LINGO2	ENST00000379992		IntronicSNV	FALSE	not protein-affecting
9:28204543:C/G:1	LINGO2	ENST00000379992		IntronicSNV	FALSE	not protein-affecting
9:28204488:C/G:1	LINGO2	ENST00000379992		IntronicSNV	FALSE	not protein-affecting
9:28204457:C/G:1	LINGO2	ENST00000379992		IntronicSNV	FALSE	not protein-affecting
9:28204422:C/G:1	LINGO2	ENST00000379992		IntronicSNV	FALSE	not protein-affecting
9:28204399:C/G:1	LINGO2	ENST00000379992		IntronicSNV	FALSE	not protein-affecting
9:28204202:C/G:1	LINGO2	ENST00000379992		IntronicSNV	FALSE	not protein-affecting
9:27962898:T/C:1	LINGO2	ENST00000379992		IntronicSNV	FALSE	not protein-affecting
9:27219543:T/C:1	TEK	ENST00000380036		IntronicSNV	FALSE	not protein-affecting
9:23726140:A/C:1	ELAVL2	ENST00000397312		IntronicSNV	FALSE	not protein-affecting
9:19747017:A/G:1	SLC24A2	ENST00000341998		IntronicSNV	FALSE	not protein-affecting
9:19542857:C/T:1	SLC24A2	ENST00000341998		IntronicSNV	FALSE	not protein-affecting
9:18845148:A/C:1	ADAMTSL1	ENST00000380548		IntronicSNV	FALSE	not protein-affecting
9:18747615:A/G:1	ADAMTSL1	ENST00000380548		IntronicSNV	FALSE	not protein-affecting
9:18689159:T/C:1	ADAMTSL1	ENST00000380548		IntronicSNV	FALSE	not protein-affecting
9:18680094:T/C:1	ADAMTSL1	ENST00000380548		IntronicSNV	FALSE	not protein-affecting
9:18678239:G/A:1	ADAMTSL1	ENST00000380548		IntronicSNV	FALSE	not protein-affecting
9:17753661:A/C:1	SH3GL2	ENST00000380607		IntronicSNV	FALSE	not protein-affecting
9:17721313:G/A:1	SH3GL2	ENST00000380607		IntronicSNV	FALSE	not protein-affecting
9:17691774:T/A:1	SH3GL2	ENST00000380607		IntronicSNV	FALSE	not protein-affecting
9:17299903:T/A:1	CNTLN	ENST00000380647		IntronicSNV	FALSE	not protein-affecting
9:16808216:A/T:1	BNC2	ENST00000380672		IntronicSNV	FALSE	not protein-affecting
9:16759432:T/G:1	BNC2	ENST00000380672		IntronicSNV	FALSE	not protein-affecting
9:16521586:C/T:1	BNC2	ENST00000380672		IntronicSNV	FALSE	not protein-affecting
9:16499217:G/A:1	BNC2	ENST00000380672		IntronicSNV	FALSE	not protein-affecting
9:14794433:C/T:1	FREM1	ENST00000422223		IntronicSNV	FALSE	not protein-affecting
9:140954797:G/A:1	CACNA1B	ENST00000371355		IntronicSNV	FALSE	not protein-affecting
9:140693389:G/C:1	EHMT1	ENST00000460843		IntronicSNV	FALSE	not protein-affecting
9:140263349:G/A:1	EXD3	ENST00000340951		IntronicSNV	FALSE	not protein-affecting
9:140237149:G/A:1	EXD3	ENST00000340951		IntronicSNV	FALSE	not protein-affecting
9:139657920:C/A:1	LCN15	ENST00000316144		SpliceAcceptorSNV	FALSE	Functional Impact score not available
9:139634863:G/A:1	LCN10	ENST00000497771		IntronicSNV	FALSE	not protein-affecting
9:137720846:A/G:1	COL5A1	ENST00000371817		IntronicSNV	FALSE	not protein-affecting
9:137576394:C/T:1	COL5A1	ENST00000371817		IntronicSNV	FALSE	not protein-affecting
9:137315229:G/A:1	RXRA	ENST00000481739		IntronicSNV	FALSE	not protein-affecting
9:137001240:T/A:1	WDR5	ENST00000358625		5-UTRSNV	FALSE	not protein-affecting
9:136788349:C/G:1	VAV2	ENST00000371850		IntronicSNV	FALSE	not protein-affecting
9:136634864:G/T:1	VAV2	ENST00000371850		IntronicSNV	FALSE	not protein-affecting
9:136593241:G/A:1	SARDH	ENST00000371872		IntronicSNV	FALSE	not protein-affecting
9:136585481:C/T:1	SARDH	ENST00000371872		IntronicSNV	FALSE	not protein-affecting
9:136574637:C/T:1	SARDH	ENST00000371872		IntronicSNV	FALSE	not protein-affecting
9:135947051:G/A:1	CEL	ENST00000372080	G724E	Missense	FALSE	Functional Impact score not available
9:135524191:T/G:1	DDX31	ENST00000372159		IntronicSNV	FALSE	not protein-affecting
9:135462317:C/T:1	BARHL1	ENST00000263610		IntronicSNV	FALSE	not protein-affecting
9:135384391:G/A:1	CFAP77	ENST00000343036		IntronicSNV	FALSE	not protein-affecting
9:135315658:C/A:1	CFAP77	ENST00000343036		IntronicSNV	FALSE	not protein-affecting
9:134934859:C/T:1	MED27	ENST00000292035		IntronicSNV	FALSE	not protein-affecting
9:133928883:C/G:1	LAMC3	ENST00000361069		IntronicSNV	FALSE	not protein-affecting
9:133551913:A/C:1	PRDM12	ENST00000253008		IntronicSNV	FALSE	not protein-affecting
9:132983595:G/C:1	NCS1	ENST00000372398		IntronicSNV	FALSE	not protein-affecting
9:132939625:G/A:1	NCS1	ENST00000372398		IntronicSNV	FALSE	not protein-affecting
9:132683894:G/T:1	FNBP1	ENST00000446176		IntronicSNV	FALSE	not protein-affecting
9:131887047:C/T:1	PTPA	ENST00000393370		IntronicSNV	FALSE	not protein-affecting
9:131811054:A/G:1	MIGA2	ENST00000358369		IntronicSNV	FALSE	not protein-affecting
9:130957149:C/T:1	CIZ1	ENST00000393608		IntronicSNV	FALSE	not protein-affecting
9:130220954:C/G:1	LRSAM1	ENST00000323301		IntronicSNV	FALSE	not protein-affecting
9:130091004:T/G:1	GARNL3	ENST00000373387		IntronicSNV	FALSE	not protein-affecting
9:130052335:G/A:1	GARNL3	ENST00000373387		IntronicSNV	FALSE	not protein-affecting
9:130046732:A/G:1	GARNL3	ENST00000373387		IntronicSNV	FALSE	not protein-affecting
9:128571369:C/A:1	PBX3	ENST00000373489		IntronicSNV	FALSE	not protein-affecting
9:128410435:G/A:1	MAPKAP1	ENST00000265960		IntronicSNV	FALSE	not protein-affecting
9:128339024:T/C:1	MAPKAP1	ENST00000265960		IntronicSNV	FALSE	not protein-affecting
9:128306754:A/G:1	MAPKAP1	ENST00000265960		IntronicSNV	FALSE	not protein-affecting
9:128213072:C/T:1	MAPKAP1	ENST00000265960		IntronicSNV	FALSE	not protein-affecting
9:128108164:A/G:1	GAPVD1	ENST00000394105		IntronicSNV	FALSE	not protein-affecting
9:127859437:C/T:1	SCAI	ENST00000373549		IntronicSNV	FALSE	not protein-affecting
9:127510670:A/T:1	NR6A1	ENST00000487099		IntronicSNV	FALSE	not protein-affecting
9:127434736:A/G:1	NR6A1	ENST00000487099		IntronicSNV	FALSE	not protein-affecting
9:127267834:G/A:1	NR5A1	ENST00000373588		IntronicSNV	FALSE	not protein-affecting
9:127170115:A/C:1	PSMB7	ENST00000259457		IntronicSNV	FALSE	not protein-affecting
9:126787644:C/T:1	LHX2	ENST00000373615		IntronicSNV	FALSE	not protein-affecting
9:126521199:C/T:1	DENND1A	ENST00000373624		IntronicSNV	FALSE	not protein-affecting
9:126366892:T/C:1	DENND1A	ENST00000373624		IntronicSNV	FALSE	not protein-affecting
9:126267804:A/G:1	DENND1A	ENST00000373624		IntronicSNV	FALSE	not protein-affecting
9:126126646:C/T:1	CRB2	ENST00000373631		IntronicSNV	FALSE	not protein-affecting
9:125962293:G/A:1	STRBP	ENST00000447404		IntronicSNV	FALSE	not protein-affecting
9:124934911:T/C:1	MORN5	ENST00000373764		IntronicSNV	FALSE	not protein-affecting
9:124851982:C/T:1	TTLL11	ENST00000321582		IntronicSNV	FALSE	not protein-affecting
9:124585959:C/T:1	TTLL11	ENST00000321582		IntronicSNV	FALSE	not protein-affecting
9:123881264:T/C:1	CNTRL	ENST00000373855		IntronicSNV	FALSE	not protein-affecting
9:123629788:G/C:1	PHF19	ENST00000373896		IntronicSNV	FALSE	not protein-affecting
9:120176497:T/C:1	ASTN2	ENST00000361209		IntronicSNV	FALSE	not protein-affecting
9:120116901:G/T:1	ASTN2	ENST00000361209		IntronicSNV	FALSE	not protein-affecting
9:120114564:T/C:1	ASTN2	ENST00000361209		IntronicSNV	FALSE	not protein-affecting
9:120097521:T/A:1	ASTN2	ENST00000361209		IntronicSNV	FALSE	not protein-affecting
9:120010362:A/C:1	ASTN2	ENST00000361209		IntronicSNV	FALSE	not protein-affecting
9:119994836:C/A:1	ASTN2	ENST00000361209		IntronicSNV	FALSE	not protein-affecting
9:119968976:A/C:1	ASTN2	ENST00000361209		IntronicSNV	FALSE	not protein-affecting
9:119902190:G/T:1	ASTN2	ENST00000361209		IntronicSNV	FALSE	not protein-affecting
9:119881053:C/A:1	ASTN2	ENST00000361209		IntronicSNV	FALSE	not protein-affecting
9:119871191:G/C:1	ASTN2	ENST00000361209		IntronicSNV	FALSE	not protein-affecting
9:119844901:T/G:1	ASTN2	ENST00000361209		IntronicSNV	FALSE	not protein-affecting
9:119782382:G/A:1	ASTN2	ENST00000361209		IntronicSNV	FALSE	not protein-affecting
9:119724989:C/T:1	ASTN2	ENST00000361209		IntronicSNV	FALSE	not protein-affecting
9:119700769:C/T:1	ASTN2	ENST00000361209		IntronicSNV	FALSE	not protein-affecting
9:119664114:C/T:1	ASTN2	ENST00000361209		IntronicSNV	FALSE	not protein-affecting
9:119596114:G/A:1	ASTN2	ENST00000361209		IntronicSNV	FALSE	not protein-affecting
9:119568575:T/G:1	ASTN2	ENST00000361209		IntronicSNV	FALSE	not protein-affecting
9:119515197:A/G:1	ASTN2	ENST00000361209		IntronicSNV	FALSE	not protein-affecting
9:119492107:C/T:1	ASTN2	ENST00000361209		IntronicSNV	FALSE	not protein-affecting
9:119410848:T/C:1	ASTN2	ENST00000361209		IntronicSNV	FALSE	not protein-affecting
9:119397195:G/A:1	ASTN2	ENST00000361209		IntronicSNV	FALSE	not protein-affecting
9:119324078:T/C:1	ASTN2	ENST00000361209		IntronicSNV	FALSE	not protein-affecting
9:119091293:T/C:1	PAPPA	ENST00000328252		IntronicSNV	FALSE	not protein-affecting
9:118963600:T/G:1	PAPPA	ENST00000328252		IntronicSNV	FALSE	not protein-affecting
9:117848906:G/A:1	TNC	ENST00000350763	A368A	Synonymous	FALSE	not protein-affecting
9:117238354:C/T:1	WHRN	ENST00000362057		IntronicSNV	FALSE	not protein-affecting
9:117027454:C/T:1	COL27A1	ENST00000356083		IntronicSNV	FALSE	not protein-affecting
9:116751593:G/A:1	ZNF618	ENST00000288466		IntronicSNV	FALSE	not protein-affecting
9:115524575:C/T:1	SNX30	ENST00000374232		IntronicSNV	FALSE	not protein-affecting
9:115353345:G/C:1	KIAA1958	ENST00000337530		IntronicSNV	FALSE	not protein-affecting
9:115196964:C/T:1	HSDL2	ENST00000398805		IntronicSNV	FALSE	not protein-affecting
9:113650220:G/T:1	LPAR1	ENST00000374431		IntronicSNV	FALSE	not protein-affecting
9:113526680:G/C:1	MUSK	ENST00000374448		IntronicSNV	FALSE	not protein-affecting
9:113258766:C/G:1	SVEP1	ENST00000401783		IntronicSNV	FALSE	not protein-affecting
9:112158088:G/C:1	PTPN3	ENST00000394831		IntronicSNV	FALSE	not protein-affecting
9:112037046:T/G:1	EPB41L4B	ENST00000374566		IntronicSNV	FALSE	not protein-affecting
9:111942742:G/T:1	EPB41L4B	ENST00000374566		IntronicSNV	FALSE	not protein-affecting
9:111918348:C/G:1	FRRS1L	ENST00000374581		IntronicSNV	FALSE	not protein-affecting
9:109771673:G/A:1	ZNF462	ENST00000277225		IntronicSNV	FALSE	not protein-affecting
9:108508843:T/C:1	TMEM38B	ENST00000374692		IntronicSNV	FALSE	not protein-affecting
9:108226934:C/T:1	FSD1L	ENST00000481272		IntronicSNV	FALSE	not protein-affecting
9:107652929:C/T:1	ABCA1	ENST00000374736		IntronicSNV	FALSE	not protein-affecting
9:104493707:T/C:1	GRIN3A	ENST00000361820		IntronicSNV	FALSE	not protein-affecting
9:103805730:C/T:1	PLPPR1	ENST00000374874		IntronicSNV	FALSE	not protein-affecting
9:102904577:A/-:1	INVS	ENST00000262457		IntronicSNV	FALSE	not protein-affecting
9:102853847:T/C:1	ERP44	ENST00000262455		IntronicSNV	FALSE	not protein-affecting
9:101804255:A/C:1	COL15A1	ENST00000375001		IntronicSNV	FALSE	not protein-affecting
9:101779280:G/A:1	COL15A1	ENST00000375001		IntronicSNV	FALSE	not protein-affecting
9:101452806:G/A:1	GABBR2	ENST00000259455		IntronicSNV	FALSE	not protein-affecting
9:101373434:A/G:1	GABBR2	ENST00000259455		IntronicSNV	FALSE	not protein-affecting
9:101304132:G/A:1	GABBR2	ENST00000259455		IntronicSNV	FALSE	not protein-affecting
9:101061825:G/A:1	GABBR2	ENST00000259455		IntronicSNV	FALSE	not protein-affecting
9:100901341:A/G:1	CORO2A	ENST00000343933		IntronicSNV	FALSE	not protein-affecting
8:99796494:T/C:1	STK3	ENST00000419617		IntronicSNV	FALSE	not protein-affecting
8:9965262:A/C:1	MSRA	ENST00000317173		IntronicSNV	FALSE	not protein-affecting
8:99149540:T/C:1	POP1	ENST00000401707		IntronicSNV	FALSE	not protein-affecting
8:99149422:G/A:1	POP1	ENST00000401707		IntronicSNV	FALSE	not protein-affecting
8:98972673:T/G:1	MATN2	ENST00000520016		IntronicSNV	FALSE	not protein-affecting
8:98972591:T/A:1	MATN2	ENST00000520016		IntronicSNV	FALSE	not protein-affecting
8:98015876:A/C:1	CPQ	ENST00000220763		IntronicSNV	FALSE	not protein-affecting
8:97167360:C/T:1	GDF6	ENST00000287020		IntronicSNV	FALSE	not protein-affecting
8:97166939:T/C:1	GDF6	ENST00000287020		IntronicSNV	FALSE	not protein-affecting
8:95525875:T/C:1	VIRMA	ENST00000297591		IntronicSNV	FALSE	not protein-affecting
8:9534180:C/A:1	TNKS	ENST00000310430		IntronicSNV	FALSE	not protein-affecting
8:94776499:T/C:1	TMEM67	ENST00000453321		IntronicSNV	FALSE	not protein-affecting
8:93953475:G/A:1	TRIQK	ENST00000521988		IntronicSNV	FALSE	not protein-affecting
8:93100042:G/A:1	RUNX1T1	ENST00000436581		IntronicSNV	FALSE	not protein-affecting
8:93082898:G/A:1	RUNX1T1	ENST00000436581		IntronicSNV	FALSE	not protein-affecting
8:92397237:C/G:1	SLC26A7	ENST00000309536		IntronicSNV	FALSE	not protein-affecting
8:92368487:G/A:1	SLC26A7	ENST00000309536		IntronicSNV	FALSE	not protein-affecting
8:92358287:A/T:1	SLC26A7	ENST00000309536		IntronicSNV	FALSE	not protein-affecting
8:92341593:G/C:1	SLC26A7	ENST00000309536		IntronicSNV	FALSE	not protein-affecting
8:92279004:T/A:1	SLC26A7	ENST00000309536		IntronicSNV	FALSE	not protein-affecting
8:92017987:G/A:1	PIP4P2	ENST00000285419		IntronicSNV	FALSE	not protein-affecting
8:90919558:C/A:1	OSGIN2	ENST00000451899		IntronicSNV	FALSE	not protein-affecting
8:89338652:T/C:1	MMP16	ENST00000286614		IntronicSNV	FALSE	not protein-affecting
8:89225889:T/C:1	MMP16	ENST00000286614		IntronicSNV	FALSE	not protein-affecting
8:89220949:C/T:1	MMP16	ENST00000286614		IntronicSNV	FALSE	not protein-affecting
8:89134402:T/G:1	MMP16	ENST00000286614		IntronicSNV	FALSE	not protein-affecting
8:88324174:G/C:1	CNBD1	ENST00000518476		IntronicSNV	FALSE	not protein-affecting
8:88323727:G/A:1	CNBD1	ENST00000518476		IntronicSNV	FALSE	not protein-affecting
8:88319690:G/A:1	CNBD1	ENST00000518476		IntronicSNV	FALSE	not protein-affecting
8:88312568:G/A:1	CNBD1	ENST00000518476		IntronicSNV	FALSE	not protein-affecting
8:88306914:T/C:1	CNBD1	ENST00000518476		IntronicSNV	FALSE	not protein-affecting
8:88271871:C/T:1	CNBD1	ENST00000518476		IntronicSNV	FALSE	not protein-affecting
8:88262852:T/A:1	CNBD1	ENST00000518476		IntronicSNV	FALSE	not protein-affecting
8:88259179:C/A:1	CNBD1	ENST00000518476		IntronicSNV	FALSE	not protein-affecting
8:88174119:A/G:1	CNBD1	ENST00000518476		IntronicSNV	FALSE	not protein-affecting
8:88172491:A/G:1	CNBD1	ENST00000518476		IntronicSNV	FALSE	not protein-affecting
8:88166652:G/T:1	CNBD1	ENST00000518476		IntronicSNV	FALSE	not protein-affecting
8:88132334:A/G:1	CNBD1	ENST00000518476		IntronicSNV	FALSE	not protein-affecting
8:88091884:T/G:1	CNBD1	ENST00000518476		IntronicSNV	FALSE	not protein-affecting
8:88074039:A/T:1	CNBD1	ENST00000518476		IntronicSNV	FALSE	not protein-affecting
8:88054206:C/G:1	CNBD1	ENST00000518476		IntronicSNV	FALSE	not protein-affecting
8:87660369:C/G:1	CNGB3	ENST00000320005		IntronicSNV	FALSE	not protein-affecting
8:87607697:G/A:1	CNGB3	ENST00000320005		IntronicSNV	FALSE	not protein-affecting
8:85751012:T/C:1	RALYL	ENST00000517638		IntronicSNV	FALSE	not protein-affecting
8:85750904:T/A:1	RALYL	ENST00000517638		IntronicSNV	FALSE	not protein-affecting
8:85644934:T/C:1	RALYL	ENST00000517638		IntronicSNV	FALSE	not protein-affecting
8:85621796:A/-:1	RALYL	ENST00000517638		IntronicSNV	FALSE	not protein-affecting
8:80984403:C/T:1	TPD52	ENST00000379097		IntronicSNV	FALSE	not protein-affecting
8:80857392:G/A:1	MRPS28	ENST00000276585		IntronicSNV	FALSE	not protein-affecting
8:80554923:T/C:1	STMN2	ENST00000518111		IntronicSNV	FALSE	not protein-affecting
8:79473689:T/-:1	PKIA	ENST00000396418		IntronicSNV	FALSE	not protein-affecting
8:77714348:A/G:1	ZFHX4	ENST00000521891		IntronicSNV	FALSE	not protein-affecting
8:77665225:T/A:1	ZFHX4	ENST00000521891		IntronicSNV	FALSE	not protein-affecting
8:75576408:G/A:1	MIR2052HG	ENST00000523118		IntronicSNV	FALSE	not protein-affecting
8:74781307:C/T:1	UBE2W	ENST00000419880		IntronicSNV	FALSE	not protein-affecting
8:74350908:A/T:1	STAU2	ENST00000524300		IntronicSNV	FALSE	not protein-affecting
8:73805919:G/A:1	KCNB2	ENST00000523207		IntronicSNV	FALSE	not protein-affecting
8:73653067:T/A:1	KCNB2	ENST00000523207		IntronicSNV	FALSE	not protein-affecting
8:73602131:T/C:1	KCNB2	ENST00000523207		IntronicSNV	FALSE	not protein-affecting
8:73572036:A/G:1	KCNB2	ENST00000523207		IntronicSNV	FALSE	not protein-affecting
8:73564218:A/T:1	KCNB2	ENST00000523207		IntronicSNV	FALSE	not protein-affecting
8:73561741:G/A:1	KCNB2	ENST00000523207		IntronicSNV	FALSE	not protein-affecting
8:72424892:A/T:1	EYA1	ENST00000523987		IntronicSNV	FALSE	not protein-affecting
8:72400198:A/C:1	EYA1	ENST00000523987		IntronicSNV	FALSE	not protein-affecting
8:71582756:A/T:1	XKR9	ENST00000408926		IntronicSNV	FALSE	not protein-affecting
8:71050663:G/A:1	NCOA2	ENST00000452400		IntronicSNV	FALSE	not protein-affecting
8:70665966:C/T:1	SLCO5A1	ENST00000260126		IntronicSNV	FALSE	not protein-affecting
8:70433085:G/C:1	SULF1	ENST00000260128		IntronicSNV	FALSE	not protein-affecting
8:70428708:C/T:1	SULF1	ENST00000260128		IntronicSNV	FALSE	not protein-affecting
8:70387135:A/G:1	SULF1	ENST00000260128		IntronicSNV	FALSE	not protein-affecting
8:69625037:A/C:1	C8orf34	ENST00000518698		IntronicSNV	FALSE	not protein-affecting
8:69545299:A/G:1	C8orf34	ENST00000518698		IntronicSNV	FALSE	not protein-affecting
8:69544863:A/G:1	C8orf34	ENST00000518698		IntronicSNV	FALSE	not protein-affecting
8:69495172:G/T:1	C8orf34	ENST00000518698		IntronicSNV	FALSE	not protein-affecting
8:69457436:G/A:1	C8orf34	ENST00000518698		IntronicSNV	FALSE	not protein-affecting
8:69414783:A/T:1	C8orf34	ENST00000518698		IntronicSNV	FALSE	not protein-affecting
8:69273643:T/A:1	C8orf34	ENST00000518698		IntronicSNV	FALSE	not protein-affecting
8:69242688:G/C:1	C8orf34-AS1	ENST00000512294		IntronicSNV	FALSE	not protein-affecting
8:69118767:A/C:1	PREX2	ENST00000288368		IntronicSNV	FALSE	not protein-affecting
8:69064450:G/T:1	PREX2	ENST00000288368		IntronicSNV	FALSE	not protein-affecting
8:69019957:T/A:1	PREX2	ENST00000288368		IntronicSNV	FALSE	not protein-affecting
8:69016221:C/T:1	PREX2	ENST00000288368		IntronicSNV	FALSE	not protein-affecting
8:68917535:C/T:1	PREX2	ENST00000288368		IntronicSNV	FALSE	not protein-affecting
8:67956896:G/A:1	COPS5	ENST00000357849		IntronicSNV	FALSE	not protein-affecting
8:65532269:T/C:1	CYP7B1	ENST00000310193		IntronicSNV	FALSE	not protein-affecting
8:6488353:A/G:1	MCPH1	ENST00000344683		IntronicSNV	FALSE	not protein-affecting
8:6443116:T/C:1	MCPH1	ENST00000344683		IntronicSNV	FALSE	not protein-affecting
8:63742489:A/-:1	NKAIN3	ENST00000523211		IntronicSNV	FALSE	not protein-affecting
8:63531508:A/G:1	NKAIN3	ENST00000523211		IntronicSNV	FALSE	not protein-affecting
8:6271079:G/T:1	MCPH1	ENST00000344683		IntronicSNV	FALSE	not protein-affecting
8:59953342:G/T:1	TOX	ENST00000361421		IntronicSNV	FALSE	not protein-affecting
8:59908361:T/G:1	TOX	ENST00000361421		IntronicSNV	FALSE	not protein-affecting
8:59892030:G/T:1	TOX	ENST00000361421		IntronicSNV	FALSE	not protein-affecting
8:59801865:A/G:1	TOX	ENST00000361421		IntronicSNV	FALSE	not protein-affecting
8:59771441:G/A:1	TOX	ENST00000361421		IntronicSNV	FALSE	not protein-affecting
8:59055400:G/A:1	FAM110B	ENST00000361488		IntronicSNV	FALSE	not protein-affecting
8:58913626:C/T:1	FAM110B	ENST00000361488		IntronicSNV	FALSE	not protein-affecting
8:57215157:G/A:1	SDR16C5	ENST00000303749		IntronicSNV	FALSE	not protein-affecting
8:57129030:C/G:1	CHCHD7	ENST00000303759	N56K	Missense	FALSE	Functional Impact score not available
8:56282722:G/A:1	XKR4	ENST00000327381		IntronicSNV	FALSE	not protein-affecting
8:56163156:T/A:1	XKR4	ENST00000327381		IntronicSNV	FALSE	not protein-affecting
8:56098761:G/T:1	XKR4	ENST00000327381		IntronicSNV	FALSE	not protein-affecting
8:56058759:A/T:1	XKR4	ENST00000327381		IntronicSNV	FALSE	not protein-affecting
8:54986602:G/C:1	LYPLA1	ENST00000316963		IntronicSNV	FALSE	not protein-affecting
8:53558455:A/T:1	RB1CC1	ENST00000025008		IntronicSNV	FALSE	not protein-affecting
8:53477575:C/G:1	ALKAL1	ENST00000358543		IntronicSNV	FALSE	not protein-affecting
8:53097224:G/C:1	ST18	ENST00000276480		IntronicSNV	FALSE	not protein-affecting
8:52369799:G/A:1	PXDNL	ENST00000356297		IntronicSNV	FALSE	not protein-affecting
8:52307614:T/C:1	PXDNL	ENST00000356297		IntronicSNV	FALSE	not protein-affecting
8:51494429:C/G:1	SNTG1	ENST00000522124		IntronicSNV	FALSE	not protein-affecting
8:51362446:T/-:1	SNTG1	ENST00000522124		IntronicSNV	FALSE	not protein-affecting
8:51323674:T/A:1	SNTG1	ENST00000522124		IntronicSNV	FALSE	not protein-affecting
8:51279245:A/T:1	SNTG1	ENST00000522124		IntronicSNV	FALSE	not protein-affecting
8:51252319:C/G:1	SNTG1	ENST00000522124		IntronicSNV	FALSE	not protein-affecting
8:50998841:C/G:1	SNTG1	ENST00000522124		IntronicSNV	FALSE	not protein-affecting
8:50855202:A/T:1	SNTG1	ENST00000522124		IntronicSNV	FALSE	not protein-affecting
8:48728645:C/T:1	PRKDC	ENST00000314191		IntronicSNV	FALSE	not protein-affecting
8:48698648:T/C:1	PRKDC	ENST00000314191		IntronicSNV	FALSE	not protein-affecting
8:48407400:G/A:1	SPIDR	ENST00000297423		IntronicSNV	FALSE	not protein-affecting
8:4828662:G/A:1	CSMD1	ENST00000537824		IntronicSNV	FALSE	not protein-affecting
8:4795018:C/T:1	CSMD1	ENST00000537824		IntronicSNV	FALSE	not protein-affecting
8:4788943:T/A:1	CSMD1	ENST00000537824		IntronicSNV	FALSE	not protein-affecting
8:4721110:T/A:1	CSMD1	ENST00000537824		IntronicSNV	FALSE	not protein-affecting
8:4646293:A/T:1	CSMD1	ENST00000537824		IntronicSNV	FALSE	not protein-affecting
8:4646281:T/A:1	CSMD1	ENST00000537824		IntronicSNV	FALSE	not protein-affecting
8:4618681:C/T:1	CSMD1	ENST00000537824		IntronicSNV	FALSE	not protein-affecting
8:4550696:G/T:1	CSMD1	ENST00000537824		IntronicSNV	FALSE	not protein-affecting
8:4549510:A/T:1	CSMD1	ENST00000537824		IntronicSNV	FALSE	not protein-affecting
8:4545681:A/T:1	CSMD1	ENST00000537824		IntronicSNV	FALSE	not protein-affecting
8:4540913:T/A:1	CSMD1	ENST00000537824		IntronicSNV	FALSE	not protein-affecting
8:4506940:T/G:1	CSMD1	ENST00000537824		IntronicSNV	FALSE	not protein-affecting
8:4506150:T/A:1	CSMD1	ENST00000537824		IntronicSNV	FALSE	not protein-affecting
8:4506090:T/A:1	CSMD1	ENST00000537824		IntronicSNV	FALSE	not protein-affecting
8:4476427:C/A:1	CSMD1	ENST00000537824		IntronicSNV	FALSE	not protein-affecting
8:4395857:T/G:1	CSMD1	ENST00000537824		IntronicSNV	FALSE	not protein-affecting
8:4346296:C/T:1	CSMD1	ENST00000537824		IntronicSNV	FALSE	not protein-affecting
8:4333980:T/C:1	CSMD1	ENST00000537824		IntronicSNV	FALSE	not protein-affecting
8:42315093:G/C:1	SLC20A2	ENST00000342228		IntronicSNV	FALSE	not protein-affecting
8:42168425:G/A:1	IKBKB	ENST00000520810		IntronicSNV	FALSE	not protein-affecting
8:4199885:T/A:1	CSMD1	ENST00000537824		IntronicSNV	FALSE	not protein-affecting
8:41674308:A/C:1	ANK1	ENST00000265709		IntronicSNV	FALSE	not protein-affecting
8:41399759:G/A:1	GINS4	ENST00000276533		3-UTRSNV	FALSE	not protein-affecting
8:41157204:T/A:1	SFRP1	ENST00000220772		IntronicSNV	FALSE	not protein-affecting
8:4097372:G/A:1	CSMD1	ENST00000537824		IntronicSNV	FALSE	not protein-affecting
8:4090577:A/T:1	CSMD1	ENST00000537824		IntronicSNV	FALSE	not protein-affecting
8:40667944:T/C:1	ZMAT4	ENST00000297737		IntronicSNV	FALSE	not protein-affecting
8:40659858:A/G:1	ZMAT4	ENST00000297737		IntronicSNV	FALSE	not protein-affecting
8:40641787:A/T:1	ZMAT4	ENST00000297737		IntronicSNV	FALSE	not protein-affecting
8:40488497:C/A:1	ZMAT4	ENST00000297737		IntronicSNV	FALSE	not protein-affecting
8:40480233:G/T:1	ZMAT4	ENST00000297737		IntronicSNV	FALSE	not protein-affecting
8:40456947:C/A:1	ZMAT4	ENST00000297737		IntronicSNV	FALSE	not protein-affecting
8:4040194:A/C:1	CSMD1	ENST00000537824		IntronicSNV	FALSE	not protein-affecting
8:3919065:C/A:1	CSMD1	ENST00000537824		IntronicSNV	FALSE	not protein-affecting
8:39127610:C/G:1	ADAM32	ENST00000379907		IntronicSNV	FALSE	not protein-affecting
8:38902652:T/C:1	ADAM9	ENST00000487273		IntronicSNV	FALSE	not protein-affecting
8:38902586:T/C:1	ADAM9	ENST00000487273		IntronicSNV	FALSE	not protein-affecting
8:3885516:C/G:1	CSMD1	ENST00000537824		IntronicSNV	FALSE	not protein-affecting
8:38650328:G/T:1	TACC1	ENST00000317827		IntronicSNV	FALSE	not protein-affecting
8:38217919:T/A:1	NSD3	ENST00000317025		IntronicSNV	FALSE	not protein-affecting
8:38169038:T/C:1	NSD3	ENST00000317025		IntronicSNV	FALSE	not protein-affecting
8:37898192:G/A:1	EIF4EBP1	ENST00000338825		IntronicSNV	FALSE	not protein-affecting
8:3736822:A/G:1	CSMD1	ENST00000537824		IntronicSNV	FALSE	not protein-affecting
8:3726707:A/G:1	CSMD1	ENST00000537824		IntronicSNV	FALSE	not protein-affecting
8:3684753:C/A:1	CSMD1	ENST00000537824		IntronicSNV	FALSE	not protein-affecting
8:36754873:G/T:1	KCNU1	ENST00000399881		IntronicSNV	FALSE	not protein-affecting
8:36745121:C/T:1	KCNU1	ENST00000399881		IntronicSNV	FALSE	not protein-affecting
8:36726873:A/C:1	KCNU1	ENST00000399881		IntronicSNV	FALSE	not protein-affecting
8:3661137:G/A:1	CSMD1	ENST00000537824		IntronicSNV	FALSE	not protein-affecting
8:3654815:G/A:1	CSMD1	ENST00000537824		IntronicSNV	FALSE	not protein-affecting
8:35561083:C/T:1	UNC5D	ENST00000404895		IntronicSNV	FALSE	not protein-affecting
8:35407809:A/G:1	UNC5D	ENST00000404895		IntronicSNV	FALSE	not protein-affecting
8:35355033:G/C:1	UNC5D	ENST00000404895		IntronicSNV	FALSE	not protein-affecting
8:35332610:A/C:1	UNC5D	ENST00000404895		IntronicSNV	FALSE	not protein-affecting
8:35319766:A/T:1	UNC5D	ENST00000404895		IntronicSNV	FALSE	not protein-affecting
8:35111750:T/A:1	UNC5D	ENST00000404895		IntronicSNV	FALSE	not protein-affecting
8:3393936:T/A:1	CSMD1	ENST00000537824		IntronicSNV	FALSE	not protein-affecting
8:33347073:T/C:1	MAK16	ENST00000360128		IntronicSNV	FALSE	not protein-affecting
8:3317017:A/G:1	CSMD1	ENST00000537824		IntronicSNV	FALSE	not protein-affecting
8:32559670:C/T:1	NRG1	ENST00000356819		IntronicSNV	FALSE	not protein-affecting
8:32557669:C/G:1	NRG1	ENST00000356819		IntronicSNV	FALSE	not protein-affecting
8:32555998:A/G:1	NRG1	ENST00000356819		IntronicSNV	FALSE	not protein-affecting
8:32538893:T/G:1	NRG1	ENST00000356819		IntronicSNV	FALSE	not protein-affecting
8:32530384:A/C:1	NRG1	ENST00000356819		IntronicSNV	FALSE	not protein-affecting
8:32449885:A/T:1	NRG1	ENST00000356819		IntronicSNV	FALSE	not protein-affecting
8:3067656:G/A:1	CSMD1	ENST00000537824		IntronicSNV	FALSE	not protein-affecting
8:30346177:G/A:1	RBPMS	ENST00000339877		IntronicSNV	FALSE	not protein-affecting
8:30291696:C/T:1	RBPMS	ENST00000339877		IntronicSNV	FALSE	not protein-affecting
8:2907872:T/A:1	CSMD1	ENST00000537824		IntronicSNV	FALSE	not protein-affecting
8:28682496:C/T:1	INTS9	ENST00000521022		IntronicSNV	FALSE	not protein-affecting
8:2837329:T/G:1	CSMD1	ENST00000537824		IntronicSNV	FALSE	not protein-affecting
8:28232586:A/C:1	ZNF395	ENST00000344423		IntronicSNV	FALSE	not protein-affecting
8:27902020:G/T:1	NUGGC	ENST00000413272		IntronicSNV	FALSE	not protein-affecting
8:27694477:C/T:1	PBK	ENST00000301905		IntronicSNV	FALSE	not protein-affecting
8:27504450:T/G:1	SCARA3	ENST00000301904		IntronicSNV	FALSE	not protein-affecting
8:26640986:C/T:1	ADRA1A	ENST00000380586		IntronicSNV	FALSE	not protein-affecting
8:26460701:T/A:1	DPYSL2	ENST00000311151		IntronicSNV	FALSE	not protein-affecting
8:25730883:T/C:1	EBF2	ENST00000520164		IntronicSNV	FALSE	not protein-affecting
8:25265677:A/T:1	DOCK5	ENST00000276440		IntronicSNV	FALSE	not protein-affecting
8:25217434:C/T:1	DOCK5	ENST00000276440		IntronicSNV	FALSE	not protein-affecting
8:25186625:C/T:1	DOCK5	ENST00000276440		IntronicSNV	FALSE	not protein-affecting
8:25122817:G/T:1	DOCK5	ENST00000276440		IntronicSNV	FALSE	not protein-affecting
8:23157657:C/T:1	LOXL2	ENST00000389131		IntronicSNV	FALSE	not protein-affecting
8:22751940:A/T:1	PEBP4	ENST00000256404		IntronicSNV	FALSE	not protein-affecting
8:22362510:A/-:1	PPP3CC	ENST00000240139		IntronicSNV	FALSE	not protein-affecting
8:21954843:A/C:1	FAM160B2	ENST00000289921		IntronicSNV	FALSE	not protein-affecting
8:21608091:G/T:1	GFRA2	ENST00000524240		IntronicSNV	FALSE	not protein-affecting
8:21558854:C/T:1	GFRA2	ENST00000524240		IntronicSNV	FALSE	not protein-affecting
8:2026017:T/C:1	MYOM2	ENST00000262113		IntronicSNV	FALSE	not protein-affecting
8:19446857:G/A:1	CSGALNACT1	ENST00000454498		IntronicSNV	FALSE	not protein-affecting
8:19388752:A/C:1	CSGALNACT1	ENST00000454498		IntronicSNV	FALSE	not protein-affecting
8:18796499:C/A:1	PSD3	ENST00000327040		IntronicSNV	FALSE	not protein-affecting
8:18539634:G/A:1	PSD3	ENST00000327040		IntronicSNV	FALSE	not protein-affecting
8:1844325:T/A:1	ARHGEF10	ENST00000349830		IntronicSNV	FALSE	not protein-affecting
8:17630951:T/C:1	MTUS1	ENST00000262102		IntronicSNV	FALSE	not protein-affecting
8:15514828:A/C:1	TUSC3	ENST00000503731		IntronicSNV	FALSE	not protein-affecting
8:15492402:AG/-:1	TUSC3	ENST00000503731		IntronicBlockSubstitution	FALSE	not protein-affecting
8:15450594:T/A:1	TUSC3	ENST00000503731		IntronicSNV	FALSE	not protein-affecting
8:15441814:TTG/-:1	TUSC3	ENST00000503731		IntronicBlockSubstitution	FALSE	not protein-affecting
8:1520633:G/T:1	DLGAP2	ENST00000421627		IntronicSNV	FALSE	not protein-affecting
8:15005907:G/A:1	SGCZ	ENST00000382080		IntronicSNV	FALSE	not protein-affecting
8:1496280:C/T:1	DLGAP2	ENST00000421627		IntronicSNV	FALSE	not protein-affecting
8:14912577:A/C:1	SGCZ	ENST00000382080		IntronicSNV	FALSE	not protein-affecting
8:14866349:G/A:1	SGCZ	ENST00000382080		IntronicSNV	FALSE	not protein-affecting
8:14818250:C/A:1	SGCZ	ENST00000382080		IntronicSNV	FALSE	not protein-affecting
8:14759271:G/A:1	SGCZ	ENST00000382080		IntronicSNV	FALSE	not protein-affecting
8:14745535:A/C:1	SGCZ	ENST00000382080		IntronicSNV	FALSE	not protein-affecting
8:1472824:G/C:1	DLGAP2	ENST00000421627		IntronicSNV	FALSE	not protein-affecting
8:14727112:A/G:1	SGCZ	ENST00000382080		IntronicSNV	FALSE	not protein-affecting
8:14711064:C/T:1	SGCZ	ENST00000382080		IntronicSNV	FALSE	not protein-affecting
8:14684366:G/A:1	SGCZ	ENST00000382080		IntronicSNV	FALSE	not protein-affecting
8:14659977:A/C:1	SGCZ	ENST00000382080		IntronicSNV	FALSE	not protein-affecting
8:14611365:T/C:1	SGCZ	ENST00000382080		IntronicSNV	FALSE	not protein-affecting
8:14593085:T/G:1	SGCZ	ENST00000382080		IntronicSNV	FALSE	not protein-affecting
8:145818121:C/T:1	ARHGAP39	ENST00000377307		IntronicSNV	FALSE	not protein-affecting
8:14579699:C/G:1	SGCZ	ENST00000382080		IntronicSNV	FALSE	not protein-affecting
8:145789753:G/T:1	ARHGAP39	ENST00000377307		IntronicSNV	FALSE	not protein-affecting
8:14567896:A/T:1	SGCZ	ENST00000382080		IntronicSNV	FALSE	not protein-affecting
8:145530054:T/C:1	HSF1	ENST00000528838		IntronicSNV	FALSE	not protein-affecting
8:14541872:G/A:1	SGCZ	ENST00000382080		IntronicSNV	FALSE	not protein-affecting
8:14538536:C/A:1	SGCZ	ENST00000382080		IntronicSNV	FALSE	not protein-affecting
8:145059553:C/T:1	PARP10	ENST00000313028		IntronicSNV	FALSE	not protein-affecting
8:14485806:G/C:1	SGCZ	ENST00000382080		IntronicSNV	FALSE	not protein-affecting
8:14467329:G/A:1	SGCZ	ENST00000382080		IntronicSNV	FALSE	not protein-affecting
8:14463563:C/G:1	SGCZ	ENST00000382080		IntronicSNV	FALSE	not protein-affecting
8:14453634:C/T:1	SGCZ	ENST00000382080		IntronicSNV	FALSE	not protein-affecting
8:14435188:C/T:1	SGCZ	ENST00000382080		IntronicSNV	FALSE	not protein-affecting
8:14417509:A/C:1	SGCZ	ENST00000382080		IntronicSNV	FALSE	not protein-affecting
8:14404743:C/A:1	SGCZ	ENST00000382080		IntronicSNV	FALSE	not protein-affecting
8:14404600:A/C:1	SGCZ	ENST00000382080		IntronicSNV	FALSE	not protein-affecting
8:143858464:C/T:1	LYNX1	ENST00000335822		IntronicSNV	FALSE	not protein-affecting
8:143602393:G/A:1	ADGRB1	ENST00000517894		IntronicSNV	FALSE	not protein-affecting
8:14350835:C/A:1	SGCZ	ENST00000382080		IntronicSNV	FALSE	not protein-affecting
8:14344980:T/A:1	SGCZ	ENST00000382080		IntronicSNV	FALSE	not protein-affecting
8:14292068:G/C:1	SGCZ	ENST00000382080		IntronicSNV	FALSE	not protein-affecting
8:142432258:G/-:1	PTP4A3	ENST00000521578		5-UTRSNV	FALSE	not protein-affecting
8:141859971:G/A:1	PTK2	ENST00000340930		IntronicSNV	FALSE	not protein-affecting
8:14180461:A/T:1	SGCZ	ENST00000382080		IntronicSNV	FALSE	not protein-affecting
8:141677237:C/T:1	PTK2	ENST00000340930		IntronicSNV	FALSE	not protein-affecting
8:14165719:C/T:1	SGCZ	ENST00000382080		IntronicSNV	FALSE	not protein-affecting
8:14142924:A/C:1	SGCZ	ENST00000382080		IntronicSNV	FALSE	not protein-affecting
8:14126575:A/G:1	SGCZ	ENST00000382080		IntronicSNV	FALSE	not protein-affecting
8:14097208:G/A:1	SGCZ	ENST00000382080		IntronicSNV	FALSE	not protein-affecting
8:14083359:G/C:1	SGCZ	ENST00000382080		IntronicSNV	FALSE	not protein-affecting
8:14069269:C/T:1	SGCZ	ENST00000382080		IntronicSNV	FALSE	not protein-affecting
8:140690376:G/C:1	KCNK9	ENST00000522317		IntronicSNV	FALSE	not protein-affecting
8:140620359:C/T:1	KCNK9	ENST00000522317		IntronicSNV	FALSE	not protein-affecting
8:14030015:G/A:1	SGCZ	ENST00000382080		IntronicSNV	FALSE	not protein-affecting
8:14028672:A/G:1	SGCZ	ENST00000382080		IntronicSNV	FALSE	not protein-affecting
8:14028650:T/A:1	SGCZ	ENST00000382080		IntronicSNV	FALSE	not protein-affecting
8:14019732:C/T:1	SGCZ	ENST00000382080		IntronicSNV	FALSE	not protein-affecting
8:139912757:T/G:1	COL22A1	ENST00000303045		IntronicSNV	FALSE	not protein-affecting
8:139716843:C/T:1	COL22A1	ENST00000303045		IntronicSNV	FALSE	not protein-affecting
8:139686893:C/T:1	COL22A1	ENST00000303045		IntronicSNV	FALSE	not protein-affecting
8:139658714:G/A:1	COL22A1	ENST00000303045		IntronicSNV	FALSE	not protein-affecting
8:139630094:C/T:1	COL22A1	ENST00000303045		IntronicSNV	FALSE	not protein-affecting
8:139346541:A/G:1	FAM135B	ENST00000395297		IntronicSNV	FALSE	not protein-affecting
8:139246322:A/G:1	FAM135B	ENST00000395297		IntronicSNV	FALSE	not protein-affecting
8:139222706:A/C:1	FAM135B	ENST00000395297		IntronicSNV	FALSE	not protein-affecting
8:139166394:C/T:1	FAM135B	ENST00000395297		IntronicSNV	FALSE	not protein-affecting
8:136553914:C/G:1	KHDRBS3	ENST00000355849		IntronicSNV	FALSE	not protein-affecting
8:135722926:G/A:1	ZFAT	ENST00000377838		IntronicSNV	FALSE	not protein-affecting
8:135570721:A/G:1	ZFAT	ENST00000377838		IntronicSNV	FALSE	not protein-affecting
8:134268236:C/T:1	NDRG1	ENST00000414097		IntronicSNV	FALSE	not protein-affecting
8:134213253:C/T:1	WISP1	ENST00000250160		IntronicSNV	FALSE	not protein-affecting
8:134095124:G/A:1	TG	ENST00000220616		IntronicSNV	FALSE	not protein-affecting
8:133945630:T/C:1	TG	ENST00000220616		IntronicSNV	FALSE	not protein-affecting
8:133797741:T/C:1	PHF20L1	ENST00000395386		IntronicSNV	FALSE	not protein-affecting
8:133765307:C/T:1	TMEM71	ENST00000356838		IntronicSNV	FALSE	not protein-affecting
8:13331764:A/T:1	DLC1	ENST00000276297		IntronicSNV	FALSE	not protein-affecting
8:13322384:G/A:1	DLC1	ENST00000276297		IntronicSNV	FALSE	not protein-affecting
8:133120463:G/C:1	HHLA1	ENST00000434736		IntronicSNV	FALSE	not protein-affecting
8:133010246:G/T:1	EFR3A	ENST00000254624		IntronicSNV	FALSE	not protein-affecting
8:13293041:T/G:1	DLC1	ENST00000276297		IntronicSNV	FALSE	not protein-affecting
8:13274863:C/A:1	DLC1	ENST00000276297		IntronicSNV	FALSE	not protein-affecting
8:13264698:T/C:1	DLC1	ENST00000276297		IntronicSNV	FALSE	not protein-affecting
8:13261048:T/A:1	DLC1	ENST00000276297		IntronicSNV	FALSE	not protein-affecting
8:131977354:T/C:1	ADCY8	ENST00000286355		IntronicSNV	FALSE	not protein-affecting
8:131952572:G/C:1	ADCY8	ENST00000286355		IntronicSNV	FALSE	not protein-affecting
8:131939910:T/G:1	ADCY8	ENST00000286355		IntronicSNV	FALSE	not protein-affecting
8:131891251:T/A:1	ADCY8	ENST00000286355		IntronicSNV	FALSE	not protein-affecting
8:131321708:G/C:1	ASAP1	ENST00000357668		IntronicSNV	FALSE	not protein-affecting
8:131309489:C/T:1	ASAP1	ENST00000357668		IntronicSNV	FALSE	not protein-affecting
8:131152617:A/T:1	ASAP1	ENST00000357668		IntronicSNV	FALSE	not protein-affecting
8:131119404:G/A:1	ASAP1	ENST00000357668		IntronicSNV	FALSE	not protein-affecting
8:125697132:T/C:1	MTSS1	ENST00000518547		IntronicSNV	FALSE	not protein-affecting
8:125565510:A/T:1	MTSS1	ENST00000518547	M664K	Missense	FALSE	Functional Impact score not available
8:124115319:C/T:1	TBC1D31	ENST00000287380		IntronicSNV	FALSE	not protein-affecting
8:124038222:A/G:1	DERL1	ENST00000259512		IntronicSNV	FALSE	not protein-affecting
8:121600463:A/C:1	SNTB1	ENST00000395601		IntronicSNV	FALSE	not protein-affecting
8:121488186:G/A:1	MTBP	ENST00000305949		IntronicSNV	FALSE	not protein-affecting
8:121199998:T/G:1	COL14A1	ENST00000297848		IntronicSNV	FALSE	not protein-affecting
8:121141007:C/T:1	COL14A1	ENST00000297848		IntronicSNV	FALSE	not protein-affecting
8:120751318:G/A:1	TAF2	ENST00000378164		IntronicSNV	FALSE	not protein-affecting
8:119622986:A/G:1	SAMD12	ENST00000314727		IntronicSNV	FALSE	not protein-affecting
8:119453025:G/A:1	SAMD12	ENST00000314727		IntronicSNV	FALSE	not protein-affecting
8:119027266:T/C:1	EXT1	ENST00000378204		IntronicSNV	FALSE	not protein-affecting
8:118911634:A/G:1	EXT1	ENST00000378204		IntronicSNV	FALSE	not protein-affecting
8:118903915:C/T:1	EXT1	ENST00000378204		IntronicSNV	FALSE	not protein-affecting
8:117952690:G/A:1	AARD	ENST00000378279		IntronicSNV	FALSE	not protein-affecting
8:116559521:G/C:1	TRPS1	ENST00000395715		IntronicSNV	FALSE	not protein-affecting
8:116490438:G/C:1	TRPS1	ENST00000395715		IntronicSNV	FALSE	not protein-affecting
8:114199130:G/C:1	CSMD3	ENST00000297405		IntronicSNV	FALSE	not protein-affecting
8:114111458:A/T:1	CSMD3	ENST00000297405		IntronicSNV	FALSE	not protein-affecting
8:113998793:G/T:1	CSMD3	ENST00000297405		IntronicSNV	FALSE	not protein-affecting
8:113720976:C/A:1	CSMD3	ENST00000297405		IntronicSNV	FALSE	not protein-affecting
8:113513635:A/G:1	CSMD3	ENST00000297405		IntronicSNV	FALSE	not protein-affecting
8:113381545:T/A:1	CSMD3	ENST00000297405		IntronicSNV	FALSE	not protein-affecting
8:110524005:T/A:1	PKHD1L1	ENST00000378402		IntronicSNV	FALSE	not protein-affecting
8:11002039:C/T:1	XKR6	ENST00000416569		IntronicSNV	FALSE	not protein-affecting
8:109468426:G/T:1	EMC2	ENST00000220853		IntronicSNV	FALSE	not protein-affecting
8:109059105:C/A:1	RSPO2	ENST00000276659		IntronicSNV	FALSE	not protein-affecting
8:108978194:A/T:1	RSPO2	ENST00000276659		IntronicSNV	FALSE	not protein-affecting
8:108502593:C/T:1	ANGPT1	ENST00000517746		IntronicSNV	FALSE	not protein-affecting
8:108405046:T/C:1	ANGPT1	ENST00000517746		IntronicSNV	FALSE	not protein-affecting
8:108378368:C/A:1	ANGPT1	ENST00000517746		IntronicSNV	FALSE	not protein-affecting
8:108343242:T/C:1	ANGPT1	ENST00000517746		IntronicSNV	FALSE	not protein-affecting
8:106676032:T/C:1	ZFPM2	ENST00000407775		IntronicSNV	FALSE	not protein-affecting
8:106515258:T/G:1	ZFPM2	ENST00000407775		IntronicSNV	FALSE	not protein-affecting
8:106375940:A/C:1	ZFPM2	ENST00000407775		IntronicSNV	FALSE	not protein-affecting
8:105748154:G/A:1	ZFPM2	ENST00000521923		IntronicSNV	FALSE	not protein-affecting
8:105717861:G/A:1	ZFPM2	ENST00000521923		IntronicSNV	FALSE	not protein-affecting
8:105660235:C/T:1	ZFPM2	ENST00000521923		IntronicSNV	FALSE	not protein-affecting
8:105453456:A/G:1	DPYS	ENST00000351513		IntronicSNV	FALSE	not protein-affecting
8:105162170:A/T:1	RIMS2	ENST00000406091		IntronicSNV	FALSE	not protein-affecting
8:105134145:C/T:1	RIMS2	ENST00000406091		IntronicSNV	FALSE	not protein-affecting
8:105061724:T/A:1	RIMS2	ENST00000406091		IntronicSNV	FALSE	not protein-affecting
8:105061721:T/-:1	RIMS2	ENST00000406091		IntronicSNV	FALSE	not protein-affecting
8:105053706:A/C:1	RIMS2	ENST00000406091		IntronicSNV	FALSE	not protein-affecting
8:105015081:T/-:1	RIMS2	ENST00000406091		IntronicSNV	FALSE	not protein-affecting
8:104933992:T/G:1	RIMS2	ENST00000406091	F726V	Missense	FALSE	Functional Impact score not available
8:104921829:A/T:1	RIMS2	ENST00000406091		IntronicSNV	FALSE	not protein-affecting
8:104880515:C/T:1	RIMS2	ENST00000406091		IntronicSNV	FALSE	not protein-affecting
8:104791566:C/T:1	RIMS2	ENST00000406091		IntronicSNV	FALSE	not protein-affecting
8:104532726:T/G:1	RIMS2	ENST00000406091		IntronicSNV	FALSE	not protein-affecting
8:104182148:C/G:1	BAALC	ENST00000309982		IntronicSNV	FALSE	not protein-affecting
8:103888047:T/C:1	AZIN1-AS1	ENST00000522939		IntronicSNV	FALSE	not protein-affecting
8:102932915:G/C:1	NCALD	ENST00000395923		IntronicSNV	FALSE	not protein-affecting
8:102924058:C/G:1	NCALD	ENST00000395923		IntronicSNV	FALSE	not protein-affecting
8:102660922:CCCGTCTCCCTCCCAGGCCTGTG/-:1	GRHL2	ENST00000251808		IntronicBlockSubstitution	FALSE	not protein-affecting
8:102599390:T/G:1	GRHL2	ENST00000251808		IntronicSNV	FALSE	not protein-affecting
8:102514121:T/A:1	GRHL2	ENST00000251808		IntronicSNV	FALSE	not protein-affecting
8:101184770:C/T:1	SPAG1	ENST00000388798		IntronicSNV	FALSE	not protein-affecting
8:101051675:G/A:1	RGS22	ENST00000360863		IntronicSNV	FALSE	not protein-affecting
8:100716876:C/A:1	VPS13B	ENST00000358544		IntronicSNV	FALSE	not protein-affecting
8:100446238:G/T:1	VPS13B	ENST00000358544		IntronicSNV	FALSE	not protein-affecting
8:100315140:T/G:1	VPS13B	ENST00000358544		IntronicSNV	FALSE	not protein-affecting
8:100052422:A/G:1	VPS13B	ENST00000358544		IntronicSNV	FALSE	not protein-affecting
7:99510164:A/T:1	TRIM4	ENST00000355947		IntronicSNV	FALSE	not protein-affecting
7:99032802:G/A:1	ATP5MF-PTCD1	ENST00000413834	Q71*	Nonsense	FALSE	Functional Impact score not available
7:99032802:G/A:1	PTCD1	ENST00000555673	Q71*	Nonsense	FALSE	Functional Impact score not available
7:98977837:C/T:1	ARPC1B	ENST00000451682		IntronicSNV	FALSE	not protein-affecting
7:98679420:C/T:1	SMURF1	ENST00000361125		IntronicSNV	FALSE	not protein-affecting
7:98571788:G/A:1	TRRAP	ENST00000355540		IntronicSNV	FALSE	not protein-affecting
7:97867971:G/A:1	TECPR1	ENST00000447648		IntronicSNV	FALSE	not protein-affecting
7:96787634:C/T:1	SDHAF3	ENST00000432641		IntronicSNV	FALSE	not protein-affecting
7:96639651:G/C:1	DLX6	ENST00000518156		3-UTRSNV	FALSE	not protein-affecting
7:95926124:C/T:1	SLC25A13	ENST00000416240		IntronicSNV	FALSE	not protein-affecting
7:95658446:T/C:1	DYNC1I1	ENST00000324972		IntronicSNV	FALSE	not protein-affecting
7:94141163:C/T:1	CASD1	ENST00000297273		IntronicSNV	FALSE	not protein-affecting
7:93536753:A/T:1	GNGT1	ENST00000248572		IntronicSNV	FALSE	not protein-affecting
7:93199630:A/G:1	CALCR	ENST00000359558		IntronicSNV	FALSE	not protein-affecting
7:93109746:T/G:1	CALCR	ENST00000359558		IntronicSNV	FALSE	not protein-affecting
7:92158757:G/A:1	RBM48	ENST00000265732		IntronicSNV	FALSE	not protein-affecting
7:92148866:G/A:1	PEX1	ENST00000248633		IntronicSNV	FALSE	not protein-affecting
7:91650862:C/A:1	AKAP9	ENST00000356239		IntronicSNV	FALSE	not protein-affecting
7:91573345:C/G:1	AKAP9	ENST00000356239		IntronicSNV	FALSE	not protein-affecting
7:90757763:A/C:1	CDK14	ENST00000265741		IntronicSNV	FALSE	not protein-affecting
7:90740994:C/T:1	CDK14	ENST00000265741		IntronicSNV	FALSE	not protein-affecting
7:90740993:A/T:1	CDK14	ENST00000265741		IntronicSNV	FALSE	not protein-affecting
7:90606932:T/C:1	CDK14	ENST00000265741		IntronicSNV	FALSE	not protein-affecting
7:90451642:C/T:1	CDK14	ENST00000265741		IntronicSNV	FALSE	not protein-affecting
7:892253:C/T:1	SUN1	ENST00000401592	R287*	Nonsense	FALSE	Functional Impact score not available
7:88966112:T/C:1	ZNF804B	ENST00000333190	A1272A	Synonymous	FALSE	not protein-affecting
7:88905154:C/T:1	ZNF804B	ENST00000333190		IntronicSNV	FALSE	not protein-affecting
7:88876530:C/G:1	ZNF804B	ENST00000333190		IntronicSNV	FALSE	not protein-affecting
7:88827391:A/G:1	ZNF804B	ENST00000333190		IntronicSNV	FALSE	not protein-affecting
7:88661997:G/A:1	ZNF804B	ENST00000333190		IntronicSNV	FALSE	not protein-affecting
7:88643298:C/T:1	ZNF804B	ENST00000333190		IntronicSNV	FALSE	not protein-affecting
7:88596338:A/C:1	ZNF804B	ENST00000333190		IntronicSNV	FALSE	not protein-affecting
7:88525149:T/G:1	ZNF804B	ENST00000333190		IntronicSNV	FALSE	not protein-affecting
7:878255:G/A:1	SUN1	ENST00000401592		IntronicSNV	FALSE	not protein-affecting
7:87707116:C/T:1	ADAM22	ENST00000265727		IntronicSNV	FALSE	not protein-affecting
7:87673973:G/A:1	ADAM22	ENST00000265727		IntronicSNV	FALSE	not protein-affecting
7:87088371:C/A:1	ABCB4	ENST00000265723		IntronicSNV	FALSE	not protein-affecting
7:86640581:A/G:1	KIAA1324L	ENST00000450689		IntronicSNV	FALSE	not protein-affecting
7:86606093:C/G:1	KIAA1324L	ENST00000450689		IntronicSNV	FALSE	not protein-affecting
7:86480435:A/G:1	GRM3	ENST00000361669		IntronicSNV	FALSE	not protein-affecting
7:86292703:A/C:1	GRM3	ENST00000361669		IntronicSNV	FALSE	not protein-affecting
7:84733716:G/T:1	SEMA3D	ENST00000284136		IntronicSNV	FALSE	not protein-affecting
7:83643284:A/G:1	SEMA3A	ENST00000265362		IntronicSNV	FALSE	not protein-affecting
7:83219528:T/C:1	SEMA3E	ENST00000307792		IntronicSNV	FALSE	not protein-affecting
7:83190103:C/T:1	SEMA3E	ENST00000307792		IntronicSNV	FALSE	not protein-affecting
7:83155390:A/G:1	SEMA3E	ENST00000307792		IntronicSNV	FALSE	not protein-affecting
7:83101675:T/G:1	SEMA3E	ENST00000307792		IntronicSNV	FALSE	not protein-affecting
7:82538145:G/C:1	PCLO	ENST00000333891		IntronicSNV	FALSE	not protein-affecting
7:824954:G/A:1	DNAAF5	ENST00000297440		IntronicSNV	FALSE	not protein-affecting
7:82395589:G/A:1	PCLO	ENST00000333891		IntronicSNV	FALSE	not protein-affecting
7:81933401:A/T:1	CACNA2D1	ENST00000356860		IntronicSNV	FALSE	not protein-affecting
7:81898680:G/T:1	CACNA2D1	ENST00000356860		IntronicSNV	FALSE	not protein-affecting
7:81802095:C/A:1	CACNA2D1	ENST00000356860		IntronicSNV	FALSE	not protein-affecting
7:81743923:T/A:1	CACNA2D1	ENST00000356860		IntronicSNV	FALSE	not protein-affecting
7:81606481:C/G:1	CACNA2D1	ENST00000356860		IntronicSNV	FALSE	not protein-affecting
7:81594773:A/T:1	CACNA2D1	ENST00000356860		IntronicSNV	FALSE	not protein-affecting
7:81580786:G/A:1	CACNA2D1	ENST00000356860		IntronicSNV	FALSE	not protein-affecting
7:81377623:T/C:1	HGF	ENST00000222390		IntronicSNV	FALSE	not protein-affecting
7:80817648:C/T:1	AC005008.2	ENST00000431501		IntronicSNV	FALSE	not protein-affecting
7:8080741:A/T:1	GLCCI1	ENST00000223145		IntronicSNV	FALSE	not protein-affecting
7:8060671:A/T:1	GLCCI1	ENST00000223145		IntronicSNV	FALSE	not protein-affecting
7:80493166:C/G:1	SEMA3C	ENST00000265361		IntronicSNV	FALSE	not protein-affecting
7:8046389:G/A:1	GLCCI1	ENST00000223145		IntronicSNV	FALSE	not protein-affecting
7:80391873:G/A:1	SEMA3C	ENST00000265361		IntronicSNV	FALSE	not protein-affecting
7:80276534:A/T:1	CD36	ENST00000435819		IntronicSNV	FALSE	not protein-affecting
7:80186535:G/A:1	CD36	ENST00000435819		IntronicSNV	FALSE	not protein-affecting
7:80024519:T/C:1	CD36	ENST00000435819		IntronicSNV	FALSE	not protein-affecting
7:80011899:C/T:1	CD36	ENST00000435819		IntronicSNV	FALSE	not protein-affecting
7:79783242:A/T:1	GNAI1	ENST00000351004		IntronicSNV	FALSE	not protein-affecting
7:7908354:TCTAGGCAAAAC/-:1	AC006465.3	ENST00000433511		IntronicBlockSubstitution	FALSE	not protein-affecting
7:78750464:G/C:1	MAGI2	ENST00000354212		IntronicSNV	FALSE	not protein-affecting
7:78712601:A/G:1	MAGI2	ENST00000354212		IntronicSNV	FALSE	not protein-affecting
7:78695779:T/C:1	MAGI2	ENST00000354212		IntronicSNV	FALSE	not protein-affecting
7:78583277:G/C:1	MAGI2	ENST00000354212		IntronicSNV	FALSE	not protein-affecting
7:78429887:C/T:1	MAGI2	ENST00000354212		IntronicSNV	FALSE	not protein-affecting
7:78294503:C/T:1	MAGI2	ENST00000354212		IntronicSNV	FALSE	not protein-affecting
7:78228490:A/C:1	MAGI2	ENST00000354212		IntronicSNV	FALSE	not protein-affecting
7:78204586:G/A:1	MAGI2	ENST00000354212		IntronicSNV	FALSE	not protein-affecting
7:78196992:T/A:1	MAGI2	ENST00000354212		IntronicSNV	FALSE	not protein-affecting
7:78196990:T/A:1	MAGI2	ENST00000354212		IntronicSNV	FALSE	not protein-affecting
7:78165156:G/C:1	MAGI2	ENST00000354212		IntronicSNV	FALSE	not protein-affecting
7:78084996:C/T:1	MAGI2	ENST00000354212		IntronicSNV	FALSE	not protein-affecting
7:78061740:C/T:1	MAGI2	ENST00000354212		IntronicSNV	FALSE	not protein-affecting
7:7800880:C/T:1	AC006465.3	ENST00000433511		IntronicSNV	FALSE	not protein-affecting
7:76618084:G/A:1	UPK3B	ENST00000419923		IntronicSNV	FALSE	not protein-affecting
7:75882617:C/T:1	SRRM3	ENST00000388802		IntronicSNV	FALSE	not protein-affecting
7:75648705:C/T:1	STYXL1	ENST00000248600		IntronicSNV	FALSE	not protein-affecting
7:75303469:C/T:1	HIP1	ENST00000336926		IntronicSNV	FALSE	not protein-affecting
7:75113969:T/C:1	POM121C	ENST00000453279		IntronicSNV	FALSE	not protein-affecting
7:75059429:G/T:1	POM121C	ENST00000453279		IntronicSNV	FALSE	not protein-affecting
7:73598953:T/C:1	EIF4H	ENST00000265753		IntronicSNV	FALSE	not protein-affecting
7:73466057:T/C:1	ELN	ENST00000252034		IntronicSNV	FALSE	not protein-affecting
7:71872085:A/G:1	CALN1	ENST00000395275		IntronicSNV	FALSE	not protein-affecting
7:71734637:C/T:1	CALN1	ENST00000395275		IntronicSNV	FALSE	not protein-affecting
7:71631743:G/T:1	CALN1	ENST00000395275		IntronicSNV	FALSE	not protein-affecting
7:71580751:G/A:1	CALN1	ENST00000395275		IntronicSNV	FALSE	not protein-affecting
7:71580543:G/A:1	CALN1	ENST00000395275		IntronicSNV	FALSE	not protein-affecting
7:71554219:G/C:1	CALN1	ENST00000395275		IntronicSNV	FALSE	not protein-affecting
7:71554190:A/C:1	CALN1	ENST00000395275		IntronicSNV	FALSE	not protein-affecting
7:71521917:G/A:1	CALN1	ENST00000395275		IntronicSNV	FALSE	not protein-affecting
7:71500754:T/C:1	CALN1	ENST00000395275		IntronicSNV	FALSE	not protein-affecting
7:71478858:T/A:1	CALN1	ENST00000395275		IntronicSNV	FALSE	not protein-affecting
7:71435060:T/G:1	CALN1	ENST00000395275		IntronicSNV	FALSE	not protein-affecting
7:71423449:C/A:1	CALN1	ENST00000395275		IntronicSNV	FALSE	not protein-affecting
7:71356749:T/A:1	CALN1	ENST00000395275		IntronicSNV	FALSE	not protein-affecting
7:71349293:T/G:1	CALN1	ENST00000395275		IntronicSNV	FALSE	not protein-affecting
7:71299721:C/G:1	CALN1	ENST00000395275		IntronicSNV	FALSE	not protein-affecting
7:71284052:C/A:1	CALN1	ENST00000395275		IntronicSNV	FALSE	not protein-affecting
7:71282645:C/T:1	CALN1	ENST00000395275		IntronicSNV	FALSE	not protein-affecting
7:71256951:G/A:1	CALN1	ENST00000395275		IntronicSNV	FALSE	not protein-affecting
7:71245548:A/T:1	CALN1	ENST00000395275		3-UTRSNV	FALSE	not protein-affecting
7:71146903:T/G:1	GALNT17	ENST00000333538		IntronicSNV	FALSE	not protein-affecting
7:71112395:A/G:1	GALNT17	ENST00000333538		IntronicSNV	FALSE	not protein-affecting
7:71092889:G/A:1	GALNT17	ENST00000333538		IntronicSNV	FALSE	not protein-affecting
7:71061823:A/T:1	GALNT17	ENST00000333538		IntronicSNV	FALSE	not protein-affecting
7:71050694:T/C:1	GALNT17	ENST00000333538		IntronicSNV	FALSE	not protein-affecting
7:71047975:A/G:1	GALNT17	ENST00000333538		IntronicSNV	FALSE	not protein-affecting
7:71026524:G/C:1	GALNT17	ENST00000333538		IntronicSNV	FALSE	not protein-affecting
7:70969658:A/T:1	GALNT17	ENST00000333538		IntronicSNV	FALSE	not protein-affecting
7:70963679:T/A:1	GALNT17	ENST00000333538		IntronicSNV	FALSE	not protein-affecting
7:70946565:T/C:1	GALNT17	ENST00000333538		IntronicSNV	FALSE	not protein-affecting
7:70809009:A/C:1	GALNT17	ENST00000333538		IntronicSNV	FALSE	not protein-affecting
7:70756696:A/G:1	GALNT17	ENST00000333538		IntronicSNV	FALSE	not protein-affecting
7:70735297:C/G:1	GALNT17	ENST00000333538		IntronicSNV	FALSE	not protein-affecting
7:70671548:G/A:1	GALNT17	ENST00000333538		IntronicSNV	FALSE	not protein-affecting
7:70662437:G/A:1	GALNT17	ENST00000333538		IntronicSNV	FALSE	not protein-affecting
7:70634409:T/C:1	GALNT17	ENST00000333538		IntronicSNV	FALSE	not protein-affecting
7:70616160:G/A:1	GALNT17	ENST00000333538		IntronicSNV	FALSE	not protein-affecting
7:70257135:T/G:1	AUTS2	ENST00000342771		3-UTRSNV	FALSE	not protein-affecting
7:70154186:A/T:1	AUTS2	ENST00000342771		IntronicSNV	FALSE	not protein-affecting
7:70129538:A/T:1	AUTS2	ENST00000342771		IntronicSNV	FALSE	not protein-affecting
7:70003449:G/A:1	AUTS2	ENST00000342771		IntronicSNV	FALSE	not protein-affecting
7:69908664:T/C:1	AUTS2	ENST00000342771		IntronicSNV	FALSE	not protein-affecting
7:69897757:C/T:1	AUTS2	ENST00000342771		IntronicSNV	FALSE	not protein-affecting
7:69805650:G/T:1	AUTS2	ENST00000342771		IntronicSNV	FALSE	not protein-affecting
7:69699522:C/A:1	AUTS2	ENST00000342771		IntronicSNV	FALSE	not protein-affecting
7:69619323:G/C:1	AUTS2	ENST00000342771		IntronicSNV	FALSE	not protein-affecting
7:69555365:C/T:1	AUTS2	ENST00000342771		IntronicSNV	FALSE	not protein-affecting
7:69536968:T/A:1	AUTS2	ENST00000342771		IntronicSNV	FALSE	not protein-affecting
7:69421350:A/T:1	AUTS2	ENST00000342771		IntronicSNV	FALSE	not protein-affecting
7:69398441:G/A:1	AUTS2	ENST00000342771		IntronicSNV	FALSE	not protein-affecting
7:69272669:T/A:1	AUTS2	ENST00000342771		IntronicSNV	FALSE	not protein-affecting
7:69160431:T/A:1	AUTS2	ENST00000342771		IntronicSNV	FALSE	not protein-affecting
7:69109501:C/A:1	AUTS2	ENST00000342771		IntronicSNV	FALSE	not protein-affecting
7:69099409:A/G:1	AUTS2	ENST00000342771		IntronicSNV	FALSE	not protein-affecting
7:66527895:C/T:1	TYW1	ENST00000359626		IntronicSNV	FALSE	not protein-affecting
7:645541:C/T:1	PRKAR1B	ENST00000406797		IntronicSNV	FALSE	not protein-affecting
7:64267200:G/A:1	ZNF138	ENST00000440155		IntronicSNV	FALSE	not protein-affecting
7:64150566:A/T:1	ZNF107	ENST00000395391		5-UTRSNV	FALSE	not protein-affecting
7:63719029:A/C:1	ZNF679	ENST00000421025		IntronicSNV	FALSE	not protein-affecting
7:63529970:C/A:1	ZNF727	ENST00000550760	T70K	Missense	FALSE	Functional Impact score not available
7:63510566:T/-:1	ZNF727	ENST00000550760		IntronicSNV	FALSE	not protein-affecting
7:63509599:T/A:1	ZNF727	ENST00000550760		IntronicSNV	FALSE	not protein-affecting
7:6170826:G/A:1	USP42	ENST00000306177		IntronicSNV	FALSE	not protein-affecting
7:6069633:C/T:1	EIF2AK1	ENST00000199389		IntronicSNV	FALSE	not protein-affecting
7:57206284:A/G:1	ZNF479	ENST00000331162		IntronicSNV	FALSE	not protein-affecting
7:54824209:C/T:1	SEC61G	ENST00000415949		IntronicSNV	FALSE	not protein-affecting
7:51326443:C/T:1	COBL	ENST00000265136		IntronicSNV	FALSE	not protein-affecting
7:51157236:T/G:1	COBL	ENST00000265136		IntronicSNV	FALSE	not protein-affecting
7:50344585:A/C:1	IKZF1	ENST00000331340		IntronicSNV	FALSE	not protein-affecting
7:50088452:A/G:1	ZPBP	ENST00000046087		IntronicSNV	FALSE	not protein-affecting
7:50074155:T/C:1	ZPBP	ENST00000046087		IntronicSNV	FALSE	not protein-affecting
7:50072125:A/G:1	ZPBP	ENST00000046087		IntronicSNV	FALSE	not protein-affecting
7:50032988:A/G:1	ZPBP	ENST00000046087		IntronicSNV	FALSE	not protein-affecting
7:50000495:A/T:1	ZPBP	ENST00000046087		IntronicSNV	FALSE	not protein-affecting
7:49993625:A/T:1	ZPBP	ENST00000046087		IntronicSNV	FALSE	not protein-affecting
7:49932366:G/A:1	VWC2	ENST00000340652		IntronicSNV	FALSE	not protein-affecting
7:49913518:C/A:1	VWC2	ENST00000340652		IntronicSNV	FALSE	not protein-affecting
7:4982086:A/C:1	MMD2	ENST00000404774		IntronicSNV	FALSE	not protein-affecting
7:4948741:A/G:1	MMD2	ENST00000404774		IntronicSNV	FALSE	not protein-affecting
7:4917535:T/C:1	RADIL	ENST00000399583	K79R	Missense	FALSE	Functional Impact score not available
7:4901907:G/A:1	RADIL	ENST00000399583		IntronicSNV	FALSE	not protein-affecting
7:48663560:C/T:1	ABCA13	ENST00000435803		IntronicSNV	FALSE	not protein-affecting
7:48658492:C/G:1	ABCA13	ENST00000435803		IntronicSNV	FALSE	not protein-affecting
7:48627506:C/A:1	ABCA13	ENST00000435803		IntronicSNV	FALSE	not protein-affecting
7:48527332:A/T:1	ABCA13	ENST00000435803		IntronicSNV	FALSE	not protein-affecting
7:48505382:T/-:1	ABCA13	ENST00000435803		IntronicSNV	FALSE	not protein-affecting
7:48462168:C/T:1	ABCA13	ENST00000435803		IntronicSNV	FALSE	not protein-affecting
7:48443610:A/C:1	ABCA13	ENST00000435803		IntronicSNV	FALSE	not protein-affecting
7:48386234:T/G:1	ABCA13	ENST00000435803		IntronicSNV	FALSE	not protein-affecting
7:47546724:G/A:1	TNS3	ENST00000398879		IntronicSNV	FALSE	not protein-affecting
7:47471983:T/A:1	TNS3	ENST00000398879		IntronicSNV	FALSE	not protein-affecting
7:44559048:T/C:1	NPC1L1	ENST00000289547		IntronicSNV	FALSE	not protein-affecting
7:44337031:A/G:1	CAMK2B	ENST00000395749		IntronicSNV	FALSE	not protein-affecting
7:43828221:T/A:1	BLVRA	ENST00000402924		IntronicSNV	FALSE	not protein-affecting
7:43440790:G/C:1	HECW1	ENST00000395891		IntronicSNV	FALSE	not protein-affecting
7:43225317:A/G:1	HECW1	ENST00000395891		IntronicSNV	FALSE	not protein-affecting
7:43069222:A/G:1	AC005537.2	ENST00000456114		IntronicSNV	FALSE	not protein-affecting
7:43019497:T/G:1	AC005537.2	ENST00000456114		IntronicSNV	FALSE	not protein-affecting
7:4245477:G/A:1	SDK1	ENST00000404826		IntronicSNV	FALSE	not protein-affecting
7:42254263:G/C:1	GLI3	ENST00000395925		IntronicSNV	FALSE	not protein-affecting
7:42245872:T/A:1	GLI3	ENST00000395925		IntronicSNV	FALSE	not protein-affecting
7:42189956:A/T:1	GLI3	ENST00000395925		IntronicSNV	FALSE	not protein-affecting
7:42160202:T/A:1	GLI3	ENST00000395925		IntronicSNV	FALSE	not protein-affecting
7:42071069:T/G:1	GLI3	ENST00000395925		IntronicSNV	FALSE	not protein-affecting
7:42058542:G/A:1	GLI3	ENST00000395925		IntronicSNV	FALSE	not protein-affecting
7:40814928:A/G:1	C7orf10	ENST00000309930		IntronicSNV	FALSE	not protein-affecting
7:40738993:C/T:1	C7orf10	ENST00000309930		IntronicSNV	FALSE	not protein-affecting
7:40633312:C/T:1	C7orf10	ENST00000309930		IntronicSNV	FALSE	not protein-affecting
7:40632634:A/G:1	C7orf10	ENST00000309930		IntronicSNV	FALSE	not protein-affecting
7:40631635:T/G:1	C7orf10	ENST00000309930		IntronicSNV	FALSE	not protein-affecting
7:40630507:A/-:1	C7orf10	ENST00000309930		IntronicSNV	FALSE	not protein-affecting
7:40583156:A/G:1	C7orf10	ENST00000309930		IntronicSNV	FALSE	not protein-affecting
7:40558252:C/-:1	C7orf10	ENST00000309930		IntronicSNV	FALSE	not protein-affecting
7:40283493:A/C:1	C7orf10	ENST00000309930		IntronicSNV	FALSE	not protein-affecting
7:40255556:G/A:1	C7orf10	ENST00000309930		IntronicSNV	FALSE	not protein-affecting
7:40254752:G/T:1	C7orf10	ENST00000309930		IntronicSNV	FALSE	not protein-affecting
7:40179373:C/A:1	C7orf10	ENST00000309930		IntronicSNV	FALSE	not protein-affecting
7:40135550:C/G:1	CDK13	ENST00000181839		3-UTRSNV	FALSE	not protein-affecting
7:39442194:C/G:1	POU6F2	ENST00000403058		IntronicSNV	FALSE	not protein-affecting
7:39268186:C/T:1	POU6F2	ENST00000403058		IntronicSNV	FALSE	not protein-affecting
7:39206012:T/C:1	POU6F2	ENST00000403058		IntronicSNV	FALSE	not protein-affecting
7:39189828:G/C:1	POU6F2	ENST00000403058		IntronicSNV	FALSE	not protein-affecting
7:39121437:G/-:1	POU6F2	ENST00000403058		IntronicSNV	FALSE	not protein-affecting
7:39097593:C/A:1	POU6F2	ENST00000403058		IntronicSNV	FALSE	not protein-affecting
7:38916776:C/A:1	VPS41	ENST00000310301		IntronicSNV	FALSE	not protein-affecting
7:38844372:G/A:1	VPS41	ENST00000310301		IntronicSNV	FALSE	not protein-affecting
7:38836924:T/C:1	VPS41	ENST00000310301		IntronicSNV	FALSE	not protein-affecting
7:38613830:C/T:1	AMPH	ENST00000356264		IntronicSNV	FALSE	not protein-affecting
7:3844203:A/T:1	SDK1	ENST00000404826		IntronicSNV	FALSE	not protein-affecting
7:37934480:C/T:1	NME8	ENST00000199447		IntronicSNV	FALSE	not protein-affecting
7:37774264:C/T:1	GPR141	ENST00000447769		IntronicSNV	FALSE	not protein-affecting
7:37459682:G/A:1	ELMO1	ENST00000310758		IntronicSNV	FALSE	not protein-affecting
7:37441240:A/C:1	ELMO1	ENST00000310758		IntronicSNV	FALSE	not protein-affecting
7:37430228:G/A:1	ELMO1	ENST00000310758		IntronicSNV	FALSE	not protein-affecting
7:37368006:A/C:1	ELMO1	ENST00000310758		IntronicSNV	FALSE	not protein-affecting
7:37234607:G/A:1	ELMO1	ENST00000310758		IntronicSNV	FALSE	not protein-affecting
7:37020757:G/A:1	ELMO1	ENST00000310758		IntronicSNV	FALSE	not protein-affecting
7:36279571:C/T:1	EEPD1	ENST00000242108		IntronicSNV	FALSE	not protein-affecting
7:36274987:C/T:1	EEPD1	ENST00000242108		IntronicSNV	FALSE	not protein-affecting
7:35939405:G/T:1	2007-09-01	ENST00000399034		IntronicSNV	FALSE	not protein-affecting
7:3430984:G/T:1	SDK1	ENST00000404826		IntronicSNV	FALSE	not protein-affecting
7:34157005:G/A:1	BMPER	ENST00000297161		IntronicSNV	FALSE	not protein-affecting
7:33626757:G/C:1	BBS9	ENST00000242067		IntronicSNV	FALSE	not protein-affecting
7:3353160:G/T:1	SDK1	ENST00000404826		IntronicSNV	FALSE	not protein-affecting
7:33478687:A/C:1	BBS9	ENST00000242067		IntronicSNV	FALSE	not protein-affecting
7:32602055:TAATTGTTCTAACCCTATTTTTTAATCTTTTTA/-:1	AVL9	ENST00000318709		IntronicBlockSubstitution	FALSE	not protein-affecting
7:32338104:C/T:1	PDE1C	ENST00000396193		IntronicSNV	FALSE	not protein-affecting
7:32279239:A/G:1	PDE1C	ENST00000396193		IntronicSNV	FALSE	not protein-affecting
7:31876979:T/A:1	PDE1C	ENST00000396193		IntronicSNV	FALSE	not protein-affecting
7:30795301:G/A:1	INMT	ENST00000013222	R209H	Missense	FALSE	Functional Impact score not available
7:30536728:C/T:1	GGCT	ENST00000275428	G183R	Missense	FALSE	Functional Impact score not available
7:29125768:C/T:1	CPVL	ENST00000409850		IntronicSNV	FALSE	not protein-affecting
7:28822105:A/T:1	CREB5	ENST00000357727		IntronicSNV	FALSE	not protein-affecting
7:28819847:G/A:1	CREB5	ENST00000357727		IntronicSNV	FALSE	not protein-affecting
7:28492496:G/A:1	CREB5	ENST00000357727		IntronicSNV	FALSE	not protein-affecting
7:28484467:A/G:1	CREB5	ENST00000357727		IntronicSNV	FALSE	not protein-affecting
7:28483796:G/A:1	CREB5	ENST00000357727		IntronicSNV	FALSE	not protein-affecting
7:27647931:C/T:1	HIBADH	ENST00000265395		IntronicSNV	FALSE	not protein-affecting
7:27616167:C/A:1	HIBADH	ENST00000265395		IntronicSNV	FALSE	not protein-affecting
7:27236560:T/G:1	HOXA13	ENST00000222753		3-UTRSNV	FALSE	not protein-affecting
7:2698079:G/A:1	TTYH3	ENST00000258796	P470P	Synonymous	FALSE	not protein-affecting
7:26406129:G/T:1	SNX10	ENST00000338523		IntronicSNV	FALSE	not protein-affecting
7:26331702:C/T:1	SNX10	ENST00000338523		5-UTRSNV	FALSE	not protein-affecting
7:26237504:A/C:1	HNRNPA2B1	ENST00000354667		IntronicSNV	FALSE	not protein-affecting
7:21982576:A/G:1	CDCA7L	ENST00000406877		IntronicSNV	FALSE	not protein-affecting
7:21857314:T/-:1	DNAH11	ENST00000328843		IntronicSNV	FALSE	not protein-affecting
7:21847620:C/T:1	DNAH11	ENST00000328843	R3436C	Missense	FALSE	Functional Impact score not available
7:21826308:G/A:1	DNAH11	ENST00000328843	V3229M	Missense	FALSE	Functional Impact score not available
7:21774649:G/A:1	DNAH11	ENST00000328843		IntronicSNV	FALSE	not protein-affecting
7:21646787:T/A:1	DNAH11	ENST00000328843		IntronicSNV	FALSE	not protein-affecting
7:21638454:G/A:1	DNAH11	ENST00000328843		IntronicSNV	FALSE	not protein-affecting
7:2150823:C/A:1	MAD1L1	ENST00000406869		IntronicSNV	FALSE	not protein-affecting
7:21468435:T/A:1	SP4	ENST00000222584		IntronicSNV	FALSE	not protein-affecting
7:20772379:T/C:1	ABCB5	ENST00000404938		IntronicSNV	FALSE	not protein-affecting
7:20240723:G/C:1	MACC1	ENST00000400331		IntronicSNV	FALSE	not protein-affecting
7:20204879:G/C:1	MACC1	ENST00000400331		IntronicSNV	FALSE	not protein-affecting
7:18858668:T/C:1	HDAC9	ENST00000441542		IntronicSNV	FALSE	not protein-affecting
7:18660470:G/C:1	HDAC9	ENST00000441542		IntronicSNV	FALSE	not protein-affecting
7:1864144:C/T:1	MAD1L1	ENST00000406869		IntronicSNV	FALSE	not protein-affecting
7:18624681:G/A:1	HDAC9	ENST00000441542		IntronicSNV	FALSE	not protein-affecting
7:16140550:A/G:1	ISPD	ENST00000407010		IntronicSNV	FALSE	not protein-affecting
7:16129210:G/A:1	AC006035.2	ENST00000444738	C144Y	Missense	FALSE	Functional Impact score not available
7:158894705:G/A:1	VIPR2	ENST00000262178		IntronicSNV	FALSE	not protein-affecting
7:158713415:G/C:1	WDR60	ENST00000407559		IntronicSNV	FALSE	not protein-affecting
7:158712790:G/A:1	WDR60	ENST00000407559		IntronicSNV	FALSE	not protein-affecting
7:158589474:G/A:1	ESYT2	ENST00000251527		IntronicSNV	FALSE	not protein-affecting
7:158184481:C/T:1	PTPRN2	ENST00000389418		IntronicSNV	FALSE	not protein-affecting
7:158087148:C/T:1	PTPRN2	ENST00000389418		IntronicSNV	FALSE	not protein-affecting
7:157950494:C/T:1	PTPRN2	ENST00000389418		IntronicSNV	FALSE	not protein-affecting
7:157880516:A/G:1	PTPRN2	ENST00000389418		IntronicSNV	FALSE	not protein-affecting
7:157801181:C/T:1	PTPRN2	ENST00000389418		IntronicSNV	FALSE	not protein-affecting
7:157745097:C/T:1	PTPRN2	ENST00000389418		IntronicSNV	FALSE	not protein-affecting
7:157559603:T/A:1	PTPRN2	ENST00000389418		IntronicSNV	FALSE	not protein-affecting
7:157506997:G/A:1	PTPRN2	ENST00000389418		IntronicSNV	FALSE	not protein-affecting
7:15660144:G/A:1	MEOX2	ENST00000262041		IntronicSNV	FALSE	not protein-affecting
7:155509109:A/G:1	RBM33	ENST00000401878		IntronicSNV	FALSE	not protein-affecting
7:155497433:T/C:1	RBM33	ENST00000401878		IntronicSNV	FALSE	not protein-affecting
7:15523263:T/G:1	AGMO	ENST00000342526		IntronicSNV	FALSE	not protein-affecting
7:155176735:C/T:1	AC008060.1	ENST00000401499		IntronicSNV	FALSE	not protein-affecting
7:154722365:G/C:1	PAXIP1-AS2	ENST00000397551		IntronicSNV	FALSE	not protein-affecting
7:154629256:G/A:1	DPP6	ENST00000377770		IntronicSNV	FALSE	not protein-affecting
7:154432276:G/A:1	DPP6	ENST00000377770		IntronicSNV	FALSE	not protein-affecting
7:154064724:T/C:1	DPP6	ENST00000377770		IntronicSNV	FALSE	not protein-affecting
7:154064650:A/C:1	DPP6	ENST00000377770		IntronicSNV	FALSE	not protein-affecting
7:153997676:G/A:1	DPP6	ENST00000377770		IntronicSNV	FALSE	not protein-affecting
7:153921580:T/A:1	DPP6	ENST00000377770		IntronicSNV	FALSE	not protein-affecting
7:153916876:T/C:1	DPP6	ENST00000377770		IntronicSNV	FALSE	not protein-affecting
7:15356912:G/A:1	AGMO	ENST00000342526		IntronicSNV	FALSE	not protein-affecting
7:15294357:T/C:1	AGMO	ENST00000342526		IntronicSNV	FALSE	not protein-affecting
7:15288523:T/C:1	AGMO	ENST00000342526		IntronicSNV	FALSE	not protein-affecting
7:15287870:C/G:1	AGMO	ENST00000342526		IntronicSNV	FALSE	not protein-affecting
7:15256008:G/C:1	AGMO	ENST00000342526		IntronicSNV	FALSE	not protein-affecting
7:152528463:C/T:1	ACTR3B	ENST00000256001		IntronicSNV	FALSE	not protein-affecting
7:152370102:G/A:1	XRCC2	ENST00000359321		IntronicSNV	FALSE	not protein-affecting
7:151684306:A/G:1	GALNTL5	ENST00000392800	R200G	Missense	FALSE	Functional Impact score not available
7:151467061:G/A:1	PRKAG2	ENST00000287878		IntronicSNV	FALSE	not protein-affecting
7:150660119:G/A:1	KCNH2	ENST00000262186		IntronicSNV	FALSE	not protein-affecting
7:150159727:T/C:1	GIMAP8	ENST00000307271		IntronicSNV	FALSE	not protein-affecting
7:149954017:T/G:1	ACTR3C	ENST00000539352		IntronicSNV	FALSE	not protein-affecting
7:149463770:C/T:1	ZNF467	ENST00000302017		IntronicSNV	FALSE	not protein-affecting
7:149143673:C/G:1	ZNF777	ENST00000247930		IntronicSNV	FALSE	not protein-affecting
7:148868049:C/G:1	ZNF398	ENST00000475153		IntronicSNV	FALSE	not protein-affecting
7:148780011:G/A:1	ZNF786	ENST00000491431		IntronicSNV	FALSE	not protein-affecting
7:148547868:G/A:1	EZH2	ENST00000460911		IntronicSNV	FALSE	not protein-affecting
7:148453731:T/-:1	CUL1	ENST00000325222		IntronicSNV	FALSE	not protein-affecting
7:147795813:C/G:1	CNTNAP2	ENST00000361727		IntronicSNV	FALSE	not protein-affecting
7:147682074:G/T:1	CNTNAP2	ENST00000361727		IntronicSNV	FALSE	not protein-affecting
7:147507693:A/G:1	CNTNAP2	ENST00000361727		IntronicSNV	FALSE	not protein-affecting
7:147394374:T/-:1	CNTNAP2	ENST00000361727		IntronicSNV	FALSE	not protein-affecting
7:147210841:C/A:1	CNTNAP2	ENST00000361727		IntronicSNV	FALSE	not protein-affecting
7:147165945:T/C:1	CNTNAP2	ENST00000361727		IntronicSNV	FALSE	not protein-affecting
7:147087088:T/A:1	CNTNAP2	ENST00000361727		IntronicSNV	FALSE	not protein-affecting
7:146875445:C/T:1	CNTNAP2	ENST00000361727		IntronicSNV	FALSE	not protein-affecting
7:146592461:A/C:1	CNTNAP2	ENST00000361727		IntronicSNV	FALSE	not protein-affecting
7:146537867:T/C:1	CNTNAP2	ENST00000361727		IntronicSNV	FALSE	not protein-affecting
7:146527754:T/G:1	CNTNAP2	ENST00000361727		IntronicSNV	FALSE	not protein-affecting
7:146387905:T/G:1	CNTNAP2	ENST00000361727		IntronicSNV	FALSE	not protein-affecting
7:146326677:G/A:1	CNTNAP2	ENST00000361727		IntronicSNV	FALSE	not protein-affecting
7:146176927:A/C:1	CNTNAP2	ENST00000361727		IntronicSNV	FALSE	not protein-affecting
7:146158396:C/T:1	CNTNAP2	ENST00000361727		IntronicSNV	FALSE	not protein-affecting
7:146055142:T/A:1	CNTNAP2	ENST00000361727		IntronicSNV	FALSE	not protein-affecting
7:145950192:T/G:1	CNTNAP2	ENST00000361727		IntronicSNV	FALSE	not protein-affecting
7:145887855:C/A:1	CNTNAP2	ENST00000361727		IntronicSNV	FALSE	not protein-affecting
7:145883967:T/C:1	CNTNAP2	ENST00000361727		IntronicSNV	FALSE	not protein-affecting
7:145881663:C/G:1	CNTNAP2	ENST00000361727		IntronicSNV	FALSE	not protein-affecting
7:145872106:T/A:1	CNTNAP2	ENST00000361727		IntronicSNV	FALSE	not protein-affecting
7:145836794:A/T:1	CNTNAP2	ENST00000361727		IntronicSNV	FALSE	not protein-affecting
7:14503666:T/C:1	DGKB	ENST00000403951		IntronicSNV	FALSE	not protein-affecting
7:14488057:C/T:1	DGKB	ENST00000403951		IntronicSNV	FALSE	not protein-affecting
7:144503149:G/A:1	TPK1	ENST00000360057		IntronicSNV	FALSE	not protein-affecting
7:14423984:A/C:1	DGKB	ENST00000403951		IntronicSNV	FALSE	not protein-affecting
7:144180454:T/A:1	TPK1	ENST00000360057		IntronicSNV	FALSE	not protein-affecting
7:144171667:T/C:1	TPK1	ENST00000360057		IntronicSNV	FALSE	not protein-affecting
7:14226374:T/G:1	DGKB	ENST00000403951		IntronicSNV	FALSE	not protein-affecting
7:141903112:G/A:1	MGAM2	ENST00000477922		IntronicSNV	FALSE	not protein-affecting
7:141763844:A/G:1	MGAM	ENST00000549489		IntronicSNV	FALSE	not protein-affecting
7:141030994:A/C:1	TMEM178B	ENST00000565468		IntronicSNV	FALSE	not protein-affecting
7:140299137:A/T:1	DENND2A	ENST00000275884		IntronicSNV	FALSE	not protein-affecting
7:140038255:G/A:1	SLC37A3	ENST00000326232		IntronicSNV	FALSE	not protein-affecting
7:139837847:C/T:1	KDM7A	ENST00000397560		IntronicSNV	FALSE	not protein-affecting
7:138333448:G/A:1	SVOPL	ENST00000419765		IntronicSNV	FALSE	not protein-affecting
7:137525941:G/T:1	DGKI	ENST00000288490		IntronicSNV	FALSE	not protein-affecting
7:137519803:C/T:1	DGKI	ENST00000288490		IntronicSNV	FALSE	not protein-affecting
7:137499361:A/G:1	DGKI	ENST00000288490		IntronicSNV	FALSE	not protein-affecting
7:137387751:A/C:1	DGKI	ENST00000288490		IntronicSNV	FALSE	not protein-affecting
7:137344758:A/T:1	DGKI	ENST00000288490		IntronicSNV	FALSE	not protein-affecting
7:137306451:G/T:1	DGKI	ENST00000288490		IntronicSNV	FALSE	not protein-affecting
7:137232066:A/T:1	DGKI	ENST00000288490		IntronicSNV	FALSE	not protein-affecting
7:137148139:A/G:1	DGKI	ENST00000288490		IntronicSNV	FALSE	not protein-affecting
7:137139149:T/C:1	DGKI	ENST00000288490		IntronicSNV	FALSE	not protein-affecting
7:137098403:A/T:1	DGKI	ENST00000288490		IntronicSNV	FALSE	not protein-affecting
7:137089069:T/C:1	DGKI	ENST00000288490		IntronicSNV	FALSE	not protein-affecting
7:136944341:T/G:1	PTN	ENST00000348225		IntronicSNV	FALSE	not protein-affecting
7:136915382:T/A:1	PTN	ENST00000348225		IntronicSNV	FALSE	not protein-affecting
7:136693147:A/G:1	CHRM2	ENST00000445907		IntronicSNV	FALSE	not protein-affecting
7:133913959:A/C:1	LRGUK	ENST00000285928		IntronicSNV	FALSE	not protein-affecting
7:133692332:G/C:1	EXOC4	ENST00000253861		IntronicSNV	FALSE	not protein-affecting
7:133452764:A/G:1	EXOC4	ENST00000253861		IntronicSNV	FALSE	not protein-affecting
7:133324466:C/G:1	EXOC4	ENST00000253861		IntronicSNV	FALSE	not protein-affecting
7:133249944:A/G:1	EXOC4	ENST00000253861		IntronicSNV	FALSE	not protein-affecting
7:133173565:T/C:1	EXOC4	ENST00000253861		IntronicSNV	FALSE	not protein-affecting
7:133158314:C/T:1	EXOC4	ENST00000253861		IntronicSNV	FALSE	not protein-affecting
7:132619719:T/A:1	CHCHD3	ENST00000262570		IntronicSNV	FALSE	not protein-affecting
7:132490355:A/G:1	CHCHD3	ENST00000262570		IntronicSNV	FALSE	not protein-affecting
7:132239199:C/T:1	PLXNA4	ENST00000359827		IntronicSNV	FALSE	not protein-affecting
7:132155110:T/C:1	PLXNA4	ENST00000359827		IntronicSNV	FALSE	not protein-affecting
7:132134998:T/A:1	PLXNA4	ENST00000359827		IntronicSNV	FALSE	not protein-affecting
7:132109705:G/C:1	PLXNA4	ENST00000359827		IntronicSNV	FALSE	not protein-affecting
7:132096483:G/A:1	PLXNA4	ENST00000359827		IntronicSNV	FALSE	not protein-affecting
7:132055316:T/A:1	PLXNA4	ENST00000359827		IntronicSNV	FALSE	not protein-affecting
7:131970786:G/A:1	PLXNA4	ENST00000359827		IntronicSNV	FALSE	not protein-affecting
7:131967418:A/G:1	PLXNA4	ENST00000359827		IntronicSNV	FALSE	not protein-affecting
7:131944597:C/A:1	PLXNA4	ENST00000359827		IntronicSNV	FALSE	not protein-affecting
7:131821082:A/T:1	PLXNA4	ENST00000359827		IntronicSNV	FALSE	not protein-affecting
7:129999748:A/G:1	CPA5	ENST00000485477		IntronicSNV	FALSE	not protein-affecting
7:129766543:A/T:1	KLHDC10	ENST00000335420		IntronicSNV	FALSE	not protein-affecting
7:129589933:C/T:1	UBE2H	ENST00000355621		IntronicSNV	FALSE	not protein-affecting
7:129288399:G/A:1	NRF1	ENST00000393232		IntronicSNV	FALSE	not protein-affecting
7:129039002:A/G:1	AHCYL2	ENST00000325006		IntronicSNV	FALSE	not protein-affecting
7:129012973:C/T:1	AHCYL2	ENST00000325006		IntronicSNV	FALSE	not protein-affecting
7:128962449:T/C:1	AHCYL2	ENST00000325006		IntronicSNV	FALSE	not protein-affecting
7:128400240:G/A:1	CALU	ENST00000542996		IntronicSNV	FALSE	not protein-affecting
7:127690119:G/A:1	SND1	ENST00000354725		IntronicSNV	FALSE	not protein-affecting
7:127632085:A/G:1	SND1	ENST00000354725		IntronicSNV	FALSE	not protein-affecting
7:127492223:AAATAAAAT/-:1	SND1	ENST00000354725		IntronicBlockSubstitution	FALSE	not protein-affecting
7:127480169:G/C:1	SND1	ENST00000354725		IntronicSNV	FALSE	not protein-affecting
7:127380226:A/T:1	SND1	ENST00000354725		IntronicSNV	FALSE	not protein-affecting
7:126616664:C/A:1	GRM8	ENST00000339582		IntronicSNV	FALSE	not protein-affecting
7:126536166:G/A:1	GRM8	ENST00000339582		IntronicSNV	FALSE	not protein-affecting
7:126509007:C/T:1	GRM8	ENST00000339582		IntronicSNV	FALSE	not protein-affecting
7:126472559:G/C:1	GRM8	ENST00000339582		IntronicSNV	FALSE	not protein-affecting
7:126446895:G/A:1	GRM8	ENST00000339582		IntronicSNV	FALSE	not protein-affecting
7:126417965:A/C:1	GRM8	ENST00000339582		IntronicSNV	FALSE	not protein-affecting
7:126411020:A/C:1	GRM8	ENST00000339582		IntronicSNV	FALSE	not protein-affecting
7:126394834:C/A:1	GRM8	ENST00000339582		IntronicSNV	FALSE	not protein-affecting
7:126335981:A/G:1	GRM8	ENST00000339582		IntronicSNV	FALSE	not protein-affecting
7:126291108:G/A:1	GRM8	ENST00000339582		IntronicSNV	FALSE	not protein-affecting
7:126217656:A/G:1	GRM8	ENST00000339582		IntronicSNV	FALSE	not protein-affecting
7:12400062:T/A:1	VWDE	ENST00000275358		IntronicSNV	FALSE	not protein-affecting
7:123514294:A/T:1	HYAL4	ENST00000223026		IntronicSNV	FALSE	not protein-affecting
7:122823785:C/G:1	SLC13A1	ENST00000194130		IntronicSNV	FALSE	not protein-affecting
7:122787351:C/T:1	SLC13A1	ENST00000194130	R225K	Missense	FALSE	Functional Impact score not available
7:122515945:G/A:1	CADPS2	ENST00000449022		IntronicSNV	FALSE	not protein-affecting
7:122082365:C/T:1	CADPS2	ENST00000449022		IntronicSNV	FALSE	not protein-affecting
7:122070569:T/C:1	CADPS2	ENST00000449022		IntronicSNV	FALSE	not protein-affecting
7:120715165:G/C:1	CPED1	ENST00000310396		IntronicSNV	FALSE	not protein-affecting
7:120321112:G/T:1	KCND2	ENST00000331113		IntronicSNV	FALSE	not protein-affecting
7:117254007:T/C:1	CFTR	ENST00000003084		IntronicSNV	FALSE	not protein-affecting
7:116923039:C/T:1	WNT2	ENST00000265441		IntronicSNV	FALSE	not protein-affecting
7:116770706:T/A:1	ST7	ENST00000265437		IntronicSNV	FALSE	not protein-affecting
7:114653739:TA/-:1	MDFIC	ENST00000257724		IntronicBlockSubstitution	FALSE	not protein-affecting
7:114592068:C/T:1	MDFIC	ENST00000257724		IntronicSNV	FALSE	not protein-affecting
7:114580606:A/T:1	MDFIC	ENST00000257724		IntronicSNV	FALSE	not protein-affecting
7:114310444:T/A:1	FOXP2	ENST00000408937		IntronicSNV	FALSE	not protein-affecting
7:114248445:A/C:1	FOXP2	ENST00000408937		IntronicSNV	FALSE	not protein-affecting
7:114225615:C/T:1	FOXP2	ENST00000408937		IntronicSNV	FALSE	not protein-affecting
7:111760929:C/G:1	DOCK4	ENST00000437633		IntronicSNV	FALSE	not protein-affecting
7:111670884:A/G:1	DOCK4	ENST00000437633		IntronicSNV	FALSE	not protein-affecting
7:111654968:G/T:1	DOCK4	ENST00000437633		IntronicSNV	FALSE	not protein-affecting
7:111458296:A/G:1	DOCK4	ENST00000437633		IntronicSNV	FALSE	not protein-affecting
7:111437323:A/C:1	DOCK4	ENST00000437633		IntronicSNV	FALSE	not protein-affecting
7:110793670:G/C:1	IMMP2L	ENST00000405709		IntronicSNV	FALSE	not protein-affecting
7:110695205:C/T:1	IMMP2L	ENST00000405709		IntronicSNV	FALSE	not protein-affecting
7:110628332:T/G:1	IMMP2L	ENST00000405709		IntronicSNV	FALSE	not protein-affecting
7:110602494:T/A:1	IMMP2L	ENST00000405709		IntronicSNV	FALSE	not protein-affecting
7:110584889:C/G:1	IMMP2L	ENST00000405709		IntronicSNV	FALSE	not protein-affecting
7:11048281:T/C:1	PHF14	ENST00000403050		IntronicSNV	FALSE	not protein-affecting
7:11018602:T/A:1	PHF14	ENST00000403050		IntronicSNV	FALSE	not protein-affecting
7:108524080:T/G:1	C7orf66	ENST00000379007	K111T	Missense	FALSE	Functional Impact score not available
7:107678970:T/C:1	LAMB4	ENST00000388781		IntronicSNV	FALSE	not protein-affecting
7:107345612:C/T:1	SLC26A4	ENST00000265715		IntronicSNV	FALSE	not protein-affecting
7:106747324:C/A:1	PRKAR2B	ENST00000265717		IntronicSNV	FALSE	not protein-affecting
7:106747323:G/A:1	PRKAR2B	ENST00000265717		IntronicSNV	FALSE	not protein-affecting
7:105200585:G/C:1	RINT1	ENST00000257700		IntronicSNV	FALSE	not protein-affecting
7:104697781:T/C:1	KMT2E	ENST00000311117		IntronicSNV	FALSE	not protein-affecting
7:104429566:G/A:1	LHFPL3	ENST00000535008		IntronicSNV	FALSE	not protein-affecting
7:104351034:C/T:1	LHFPL3	ENST00000535008		IntronicSNV	FALSE	not protein-affecting
7:104196132:C/T:1	LHFPL3	ENST00000535008		IntronicSNV	FALSE	not protein-affecting
7:104129218:C/T:1	LHFPL3	ENST00000535008		IntronicSNV	FALSE	not protein-affecting
7:103556707:A/G:1	RELN	ENST00000428762		IntronicSNV	FALSE	not protein-affecting
7:103523646:C/T:1	RELN	ENST00000428762		IntronicSNV	FALSE	not protein-affecting
7:103502035:T/C:1	RELN	ENST00000428762		IntronicSNV	FALSE	not protein-affecting
7:103459369:T/A:1	RELN	ENST00000428762		IntronicSNV	FALSE	not protein-affecting
7:103007630:G/A:1	PSMC2	ENST00000435765		IntronicSNV	FALSE	not protein-affecting
7:102534045:C/G:1	FBXL13	ENST00000313221		IntronicSNV	FALSE	not protein-affecting
7:101929371:C/T:1	SH2B2	ENST00000536178		IntronicSNV	FALSE	not protein-affecting
7:101495111:T/C:1	CUX1	ENST00000360264		IntronicSNV	FALSE	not protein-affecting
6:99820045:T/G:1	COQ3	ENST00000254759		IntronicSNV	FALSE	not protein-affecting
6:99761525:A/T:1	FAXC	ENST00000389677		IntronicSNV	FALSE	not protein-affecting
6:99327484:C/T:1	FBXL4	ENST00000369244		IntronicSNV	FALSE	not protein-affecting
6:99283176:C/T:1	POU3F2	ENST00000328345	Q143*	Nonsense	FALSE	Functional Impact score not available
6:9830859:T/C:1	OFCC1	ENST00000460363		IntronicSNV	FALSE	not protein-affecting
6:9818279:C/T:1	OFCC1	ENST00000460363		IntronicSNV	FALSE	not protein-affecting
6:9785994:T/C:1	OFCC1	ENST00000460363		IntronicSNV	FALSE	not protein-affecting
6:97672900:C/G:1	MMS22L	ENST00000275053		IntronicSNV	FALSE	not protein-affecting
6:97578148:A/G:1	KLHL32	ENST00000369261		IntronicSNV	FALSE	not protein-affecting
6:97574234:G/C:1	KLHL32	ENST00000369261		IntronicSNV	FALSE	not protein-affecting
6:97551863:G/A:1	KLHL32	ENST00000369261		IntronicSNV	FALSE	not protein-affecting
6:9706588:C/T:1	OFCC1	ENST00000460363		IntronicSNV	FALSE	not protein-affecting
6:94078336:C/G:1	EPHA7	ENST00000369303		IntronicSNV	FALSE	not protein-affecting
6:93962909:G/A:1	EPHA7	ENST00000369303		IntronicSNV	FALSE	not protein-affecting
6:90928872:T/C:1	BACH2	ENST00000257749		IntronicSNV	FALSE	not protein-affecting
6:90922879:G/A:1	BACH2	ENST00000257749		IntronicSNV	FALSE	not protein-affecting
6:90823597:C/T:1	BACH2	ENST00000257749		IntronicSNV	FALSE	not protein-affecting
6:90752137:A/G:1	BACH2	ENST00000257749		IntronicSNV	FALSE	not protein-affecting
6:90682055:C/T:1	BACH2	ENST00000257749		IntronicSNV	FALSE	not protein-affecting
6:90657923:G/C:1	BACH2	ENST00000257749		IntronicSNV	FALSE	not protein-affecting
6:90062103:G/C:1	UBE2J1	ENST00000435041		IntronicSNV	FALSE	not protein-affecting
6:89398701:C/A:1	RNGTT	ENST00000369485		IntronicSNV	FALSE	not protein-affecting
6:88141731:G/C:1	CFAP206	ENST00000369562		IntronicSNV	FALSE	not protein-affecting
6:88064519:A/T:1	C6orf163	ENST00000388923		IntronicSNV	FALSE	not protein-affecting
6:88026890:G/T:1	GJB7	ENST00000525899		IntronicSNV	FALSE	not protein-affecting
6:86247995:T/A:1	SNX14	ENST00000314673		IntronicSNV	FALSE	not protein-affecting
6:84290955:G/C:1	SNAP91	ENST00000439399		IntronicSNV	FALSE	not protein-affecting
6:84113673:G/A:1	ME1	ENST00000369705		IntronicSNV	FALSE	not protein-affecting
6:83974511:A/G:1	ME1	ENST00000369705		IntronicSNV	FALSE	not protein-affecting
6:83961085:G/A:1	ME1	ENST00000369705		IntronicSNV	FALSE	not protein-affecting
6:83757030:G/C:1	UBE3D	ENST00000369747		IntronicSNV	FALSE	not protein-affecting
6:83616556:T/C:1	UBE3D	ENST00000369747		IntronicSNV	FALSE	not protein-affecting
6:80918523:C/T:1	BCKDHB	ENST00000320393		IntronicSNV	FALSE	not protein-affecting
6:8057615:A/G:1	BLOC1S5	ENST00000397457		IntronicSNV	FALSE	not protein-affecting
6:8029611:G/A:1	BLOC1S5	ENST00000397457		IntronicSNV	FALSE	not protein-affecting
6:8028370:C/A:1	BLOC1S5	ENST00000397457		IntronicSNV	FALSE	not protein-affecting
6:7800800:C/A:1	BMP6	ENST00000283147		IntronicSNV	FALSE	not protein-affecting
6:76761977:G/C:1	IMPG1	ENST00000369950		IntronicSNV	FALSE	not protein-affecting
6:76672012:T/A:1	IMPG1	ENST00000369950		IntronicSNV	FALSE	not protein-affecting
6:76619796:G/A:1	MYO6	ENST00000369977		IntronicSNV	FALSE	not protein-affecting
6:76515687:G/A:1	MYO6	ENST00000369977		IntronicSNV	FALSE	not protein-affecting
6:76339064:G/A:1	SENP6	ENST00000447266		IntronicSNV	FALSE	not protein-affecting
6:76097235:C/T:1	FILIP1	ENST00000237172		IntronicSNV	FALSE	not protein-affecting
6:7561754:G/-:1	DSP	ENST00000379802		IntronicSNV	FALSE	not protein-affecting
6:73545787:C/T:1	KCNQ5	ENST00000342056		IntronicSNV	FALSE	not protein-affecting
6:73466653:G/C:1	KCNQ5	ENST00000342056		IntronicSNV	FALSE	not protein-affecting
6:73027380:A/G:1	RIMS1	ENST00000521978		IntronicSNV	FALSE	not protein-affecting
6:72976246:A/G:1	RIMS1	ENST00000521978		IntronicSNV	FALSE	not protein-affecting
6:72935332:A/T:1	RIMS1	ENST00000521978		IntronicSNV	FALSE	not protein-affecting
6:72857519:T/G:1	RIMS1	ENST00000521978		IntronicSNV	FALSE	not protein-affecting
6:72831221:T/G:1	RIMS1	ENST00000521978		IntronicSNV	FALSE	not protein-affecting
6:72767404:G/T:1	RIMS1	ENST00000521978		IntronicSNV	FALSE	not protein-affecting
6:71610138:T/A:1	B3GAT2	ENST00000230053		IntronicSNV	FALSE	not protein-affecting
6:71236302:G/A:1	FAM135A	ENST00000418814	S1172N	Missense	FALSE	Functional Impact score not available
6:71148004:A/G:1	FAM135A	ENST00000418814		IntronicSNV	FALSE	not protein-affecting
6:70674339:T/G:1	COL19A1	ENST00000322773		IntronicSNV	FALSE	not protein-affecting
6:70646336:T/C:1	COL19A1	ENST00000322773		IntronicSNV	FALSE	not protein-affecting
6:70472194:A/T:1	LMBRD1	ENST00000370577		IntronicSNV	FALSE	not protein-affecting
6:70051801:G/A:1	ADGRB3	ENST00000370598		IntronicSNV	FALSE	not protein-affecting
6:70018502:T/A:1	ADGRB3	ENST00000370598		IntronicSNV	FALSE	not protein-affecting
6:69961916:A/T:1	ADGRB3	ENST00000370598		IntronicSNV	FALSE	not protein-affecting
6:69929219:G/C:1	ADGRB3	ENST00000370598		IntronicSNV	FALSE	not protein-affecting
6:69841591:T/C:1	ADGRB3	ENST00000370598		IntronicSNV	FALSE	not protein-affecting
6:69831659:C/T:1	ADGRB3	ENST00000370598		IntronicSNV	FALSE	not protein-affecting
6:69758182:G/T:1	ADGRB3	ENST00000370598	R738M	Missense	FALSE	Functional Impact score not available
6:69747692:T/A:1	ADGRB3	ENST00000370598		IntronicSNV	FALSE	not protein-affecting
6:69737360:A/C:1	ADGRB3	ENST00000370598		IntronicSNV	FALSE	not protein-affecting
6:69729171:C/T:1	ADGRB3	ENST00000370598		IntronicSNV	FALSE	not protein-affecting
6:69705403:A/T:1	ADGRB3	ENST00000370598		IntronicSNV	FALSE	not protein-affecting
6:69689170:T/G:1	ADGRB3	ENST00000370598		IntronicSNV	FALSE	not protein-affecting
6:69544923:A/C:1	ADGRB3	ENST00000370598		IntronicSNV	FALSE	not protein-affecting
6:69527331:T/-:1	ADGRB3	ENST00000370598		IntronicSNV	FALSE	not protein-affecting
6:69486690:T/A:1	ADGRB3	ENST00000370598		IntronicSNV	FALSE	not protein-affecting
6:69467205:T/G:1	ADGRB3	ENST00000370598		IntronicSNV	FALSE	not protein-affecting
6:69420707:C/A:1	ADGRB3	ENST00000370598		IntronicSNV	FALSE	not protein-affecting
6:66390533:T/C:1	EYS	ENST00000503581		IntronicSNV	FALSE	not protein-affecting
6:66371096:G/A:1	EYS	ENST00000503581		IntronicSNV	FALSE	not protein-affecting
6:66270010:A/G:1	EYS	ENST00000503581		IntronicSNV	FALSE	not protein-affecting
6:66176695:A/G:1	EYS	ENST00000503581		IntronicSNV	FALSE	not protein-affecting
6:66128952:T/A:1	EYS	ENST00000503581		IntronicSNV	FALSE	not protein-affecting
6:66060893:A/T:1	EYS	ENST00000503581		IntronicSNV	FALSE	not protein-affecting
6:66059043:A/G:1	EYS	ENST00000503581		IntronicSNV	FALSE	not protein-affecting
6:65985490:C/T:1	EYS	ENST00000503581		IntronicSNV	FALSE	not protein-affecting
6:65981032:T/G:1	EYS	ENST00000503581		IntronicSNV	FALSE	not protein-affecting
6:65969855:G/A:1	EYS	ENST00000503581		IntronicSNV	FALSE	not protein-affecting
6:6596180:G/T:1	LY86	ENST00000379953		IntronicSNV	FALSE	not protein-affecting
6:65958318:C/G:1	EYS	ENST00000503581		IntronicSNV	FALSE	not protein-affecting
6:65938087:T/C:1	EYS	ENST00000503581		IntronicSNV	FALSE	not protein-affecting
6:65929274:A/T:1	EYS	ENST00000503581		IntronicSNV	FALSE	not protein-affecting
6:65834414:T/C:1	EYS	ENST00000503581		IntronicSNV	FALSE	not protein-affecting
6:65702411:C/A:1	EYS	ENST00000503581		IntronicSNV	FALSE	not protein-affecting
6:65600563:T/G:1	EYS	ENST00000503581		IntronicSNV	FALSE	not protein-affecting
6:65524970:A/T:1	EYS	ENST00000503581		IntronicSNV	FALSE	not protein-affecting
6:65521007:G/C:1	EYS	ENST00000503581		IntronicSNV	FALSE	not protein-affecting
6:65481607:A/C:1	EYS	ENST00000503581		IntronicSNV	FALSE	not protein-affecting
6:65412546:A/C:1	EYS	ENST00000503581		IntronicSNV	FALSE	not protein-affecting
6:65405718:A/C:1	EYS	ENST00000503581		IntronicSNV	FALSE	not protein-affecting
6:65224808:C/T:1	EYS	ENST00000503581		IntronicSNV	FALSE	not protein-affecting
6:65065577:C/G:1	EYS	ENST00000503581		IntronicSNV	FALSE	not protein-affecting
6:65035615:A/T:1	EYS	ENST00000503581		IntronicSNV	FALSE	not protein-affecting
6:64872925:T/G:1	EYS	ENST00000503581		IntronicSNV	FALSE	not protein-affecting
6:64832433:G/C:1	EYS	ENST00000503581		IntronicSNV	FALSE	not protein-affecting
6:64490797:C/T:1	EYS	ENST00000503581		IntronicSNV	FALSE	not protein-affecting
6:64474285:G/A:1	EYS	ENST00000503581		IntronicSNV	FALSE	not protein-affecting
6:62898970:A/C:1	KHDRBS2	ENST00000281156		IntronicSNV	FALSE	not protein-affecting
6:62870624:G/A:1	KHDRBS2	ENST00000281156		IntronicSNV	FALSE	not protein-affecting
6:6284499:G/C:1	F13A1	ENST00000264870		IntronicSNV	FALSE	not protein-affecting
6:62803825:C/T:1	KHDRBS2	ENST00000281156		IntronicSNV	FALSE	not protein-affecting
6:62735096:A/T:1	KHDRBS2	ENST00000281156		IntronicSNV	FALSE	not protein-affecting
6:62721069:A/C:1	KHDRBS2	ENST00000281156		IntronicSNV	FALSE	not protein-affecting
6:62705916:A/T:1	KHDRBS2	ENST00000281156		IntronicSNV	FALSE	not protein-affecting
6:62664379:T/C:1	KHDRBS2	ENST00000281156		IntronicSNV	FALSE	not protein-affecting
6:6257450:T/G:1	F13A1	ENST00000264870		IntronicSNV	FALSE	not protein-affecting
6:62556157:G/C:1	KHDRBS2	ENST00000281156		IntronicSNV	FALSE	not protein-affecting
6:62433483:A/C:1	KHDRBS2	ENST00000281156		IntronicSNV	FALSE	not protein-affecting
6:62397956:A/G:1	KHDRBS2	ENST00000281156		IntronicSNV	FALSE	not protein-affecting
6:62393492:A/G:1	KHDRBS2	ENST00000281156		IntronicSNV	FALSE	not protein-affecting
6:6181081:A/C:1	F13A1	ENST00000264870		IntronicSNV	FALSE	not protein-affecting
6:5704822:G/C:1	FARS2	ENST00000274680		IntronicSNV	FALSE	not protein-affecting
6:5621000:G/C:1	FARS2	ENST00000274680		IntronicSNV	FALSE	not protein-affecting
6:55722396:A/G:1	BMP5	ENST00000370830		IntronicSNV	FALSE	not protein-affecting
6:55646248:G/C:1	BMP5	ENST00000370830		IntronicSNV	FALSE	not protein-affecting
6:55646217:G/T:1	BMP5	ENST00000370830		IntronicSNV	FALSE	not protein-affecting
6:55440037:G/A:1	HMGCLL1	ENST00000398661		IntronicSNV	FALSE	not protein-affecting
6:54236366:A/T:1	TINAG	ENST00000259782		IntronicSNV	FALSE	not protein-affecting
6:54114608:TTTTAAGTTTGGGGGTCCATTTGCAGGTTTGTTACATAGGTAAATGTACGTTAAGGGGATTTGTCATACAGATTATTTCCTTAGCCAGGTATTAAGCC/-:1	MLIP	ENST00000274897		IntronicBlockSubstitution	FALSE	not protein-affecting
6:54076577:C/A:1	MLIP	ENST00000274897		IntronicSNV	FALSE	not protein-affecting
6:52346916:G/A:1	EFHC1	ENST00000371068		IntronicSNV	FALSE	not protein-affecting
6:5217553:C/T:1	LYRM4	ENST00000500576		IntronicSNV	FALSE	not protein-affecting
6:51920242:G/A:1	PKHD1	ENST00000371117		IntronicSNV	FALSE	not protein-affecting
6:50725084:G/C:1	TFAP2D	ENST00000008391		IntronicSNV	FALSE	not protein-affecting
6:50708186:G/A:1	TFAP2D	ENST00000008391		IntronicSNV	FALSE	not protein-affecting
6:50705957:A/C:1	TFAP2D	ENST00000008391		IntronicSNV	FALSE	not protein-affecting
6:4821975:A/G:1	CDYL	ENST00000397588		IntronicSNV	FALSE	not protein-affecting
6:46874313:T/G:1	ADGRF5	ENST00000283296		IntronicSNV	FALSE	not protein-affecting
6:46778485:G/A:1	MEP1A	ENST00000230588		IntronicSNV	FALSE	not protein-affecting
6:46622863:C/T:1	SLC25A27	ENST00000371347		IntronicSNV	FALSE	not protein-affecting
6:46622514:A/G:1	SLC25A27	ENST00000371347		IntronicSNV	FALSE	not protein-affecting
6:45914456:T/G:1	CLIC5	ENST00000185206		IntronicSNV	FALSE	not protein-affecting
6:45515842:C/T:1	RUNX2	ENST00000371438		3-UTRSNV	FALSE	not protein-affecting
6:45432488:T/C:1	RUNX2	ENST00000371438		IntronicSNV	FALSE	not protein-affecting
6:45382368:G/A:1	RUNX2	ENST00000371438		IntronicSNV	FALSE	not protein-affecting
6:45104988:C/G:1	SUPT3H	ENST00000371460		IntronicSNV	FALSE	not protein-affecting
6:45072866:T/C:1	SUPT3H	ENST00000371460		IntronicSNV	FALSE	not protein-affecting
6:45052272:C/G:1	SUPT3H	ENST00000371460		IntronicSNV	FALSE	not protein-affecting
6:45050896:T/G:1	SUPT3H	ENST00000371460		IntronicSNV	FALSE	not protein-affecting
6:44934685:C/T:1	SUPT3H	ENST00000371460		IntronicSNV	FALSE	not protein-affecting
6:43330196:T/A:1	ZNF318	ENST00000361428		IntronicSNV	FALSE	not protein-affecting
6:42630440:C/T:1	UBR2	ENST00000372899		IntronicSNV	FALSE	not protein-affecting
6:42582638:T/G:1	UBR2	ENST00000372899		IntronicSNV	FALSE	not protein-affecting
6:42568489:G/A:1	UBR2	ENST00000372899		IntronicSNV	FALSE	not protein-affecting
6:41618510:C/T:1	MDFI	ENST00000230321		IntronicSNV	FALSE	not protein-affecting
6:4116209:C/T:1	ECI2	ENST00000380118	A362T	Missense	FALSE	Functional Impact score not available
6:39560218:G/A:1	KIF6	ENST00000287152		IntronicSNV	FALSE	not protein-affecting
6:39505919:G/C:1	KIF6	ENST00000287152		IntronicSNV	FALSE	not protein-affecting
6:38709234:C/T:1	DNAH8	ENST00000327475		IntronicSNV	FALSE	not protein-affecting
6:38705088:A/T:1	DNAH8	ENST00000327475		IntronicSNV	FALSE	not protein-affecting
6:38375677:A/C:1	BTBD9	ENST00000481247		IntronicSNV	FALSE	not protein-affecting
6:38193726:C/A:1	BTBD9	ENST00000481247		IntronicSNV	FALSE	not protein-affecting
6:38065046:A/T:1	ZFAND3	ENST00000287218		IntronicSNV	FALSE	not protein-affecting
6:36873292:G/A:1	C6orf89	ENST00000355190		IntronicSNV	FALSE	not protein-affecting
6:36433098:C/T:1	KCTD20	ENST00000373731		IntronicSNV	FALSE	not protein-affecting
6:36271613:A/T:1	PNPLA1	ENST00000394571		IntronicSNV	FALSE	not protein-affecting
6:35927817:C/T:1	SLC26A8	ENST00000490799		IntronicSNV	FALSE	not protein-affecting
6:35318012:GCTGTGCAGAAACTGTTTAATGTGATGTGATCCCATTTGACCATTTTTGCTTTGGTTGCCTGTGCTTGC/-:1	PPARD	ENST00000311565		IntronicBlockSubstitution	FALSE	not protein-affecting
6:35045428:G/T:1	ANKS1A	ENST00000360359		IntronicSNV	FALSE	not protein-affecting
6:346879:C/T:1	DUSP22	ENST00000344450		IntronicSNV	FALSE	not protein-affecting
6:34042534:G/A:1	GRM4	ENST00000374181		IntronicSNV	FALSE	not protein-affecting
6:33164127:G/A:1	RXRB	ENST00000374680		IntronicSNV	FALSE	not protein-affecting
6:32942959:C/T:1	BRD2	ENST00000395289		IntronicSNV	FALSE	not protein-affecting
6:327634:C/G:1	DUSP22	ENST00000344450		IntronicSNV	FALSE	not protein-affecting
6:32290255:G/A:1	C6orf10	ENST00000447241		IntronicSNV	FALSE	not protein-affecting
6:31544959:G/A:1	TNF	ENST00000449264	G116D	Missense	FALSE	Functional Impact score not available
6:30697018:A/T:1	FLOT1	ENST00000376389		IntronicSNV	FALSE	not protein-affecting
6:30303612:C/T:1	TRIM39	ENST00000376656	R214*	Nonsense	FALSE	Functional Impact score not available
6:30303612:C/T:1	TRIM39-RPP21	ENST00000513556	R126*	Nonsense	FALSE	Functional Impact score not available
6:30177177:C/T:1	TRIM26	ENST00000454678		IntronicSNV	FALSE	not protein-affecting
6:299905:T/C:1	DUSP22	ENST00000344450		IntronicSNV	FALSE	not protein-affecting
6:29430458:G/A:1	OR2H1	ENST00000377136	G304G	Synonymous	FALSE	not protein-affecting
6:29335929:C/G:1	OR5V1	ENST00000377154		IntronicSNV	FALSE	not protein-affecting
6:27812725:C/T:1	HIST1H2BN	ENST00000449538		IntronicSNV	FALSE	not protein-affecting
6:2691601:A/G:1	MYLK4	ENST00000274643		IntronicSNV	FALSE	not protein-affecting
6:26139191:A/T:1	HIST1H2AC	ENST00000314088		3-UTRSNV	FALSE	not protein-affecting
6:26139186:T/-:1	HIST1H2AC	ENST00000314088		3-UTRSNV	FALSE	not protein-affecting
6:24686918:TCT/-:1	ACOT13	ENST00000230048		IntronicBlockSubstitution	FALSE	not protein-affecting
6:24525706:A/G:1	ALDH5A1	ENST00000348925		IntronicSNV	FALSE	not protein-affecting
6:24334275:C/T:1	DCDC2	ENST00000378454		IntronicSNV	FALSE	not protein-affecting
6:24136357:T/C:1	NRSN1	ENST00000378491		IntronicSNV	FALSE	not protein-affecting
6:2122990:C/T:1	GMDS	ENST00000380815		IntronicSNV	FALSE	not protein-affecting
6:21082986:G/C:1	CDKAL1	ENST00000274695		IntronicSNV	FALSE	not protein-affecting
6:2105181:C/G:1	GMDS	ENST00000380815		IntronicSNV	FALSE	not protein-affecting
6:20969835:C/T:1	CDKAL1	ENST00000274695		IntronicSNV	FALSE	not protein-affecting
6:20939088:G/C:1	CDKAL1	ENST00000274695		IntronicSNV	FALSE	not protein-affecting
6:20801712:C/T:1	CDKAL1	ENST00000274695		IntronicSNV	FALSE	not protein-affecting
6:20755970:G/A:1	CDKAL1	ENST00000274695		IntronicSNV	FALSE	not protein-affecting
6:20708068:C/T:1	CDKAL1	ENST00000274695		IntronicSNV	FALSE	not protein-affecting
6:2027694:G/T:1	GMDS	ENST00000380815		IntronicSNV	FALSE	not protein-affecting
6:1990269:G/A:1	GMDS	ENST00000380815		IntronicSNV	FALSE	not protein-affecting
6:18161804:C/T:1	KDM1B	ENST00000297792		IntronicSNV	FALSE	not protein-affecting
6:18139961:A/C:1	TPMT	ENST00000309983		IntronicSNV	FALSE	not protein-affecting
6:17520785:C/T:1	CAP2	ENST00000229922		IntronicSNV	FALSE	not protein-affecting
6:1715756:T/C:1	GMDS	ENST00000380815		IntronicSNV	FALSE	not protein-affecting
6:170147271:T/C:1	TCTE3	ENST00000366774		IntronicSNV	FALSE	not protein-affecting
6:170078623:A/C:1	WDR27	ENST00000448612		IntronicSNV	FALSE	not protein-affecting
6:168872875:C/G:1	SMOC2	ENST00000354536		IntronicSNV	FALSE	not protein-affecting
6:168295800:T/A:1	AFDN	ENST00000392108		IntronicSNV	FALSE	not protein-affecting
6:167553105:T/C:1	CCR6	ENST00000341935		3-UTRSNV	FALSE	not protein-affecting
6:16736043:G/A:1	ATXN1	ENST00000450222		IntronicSNV	FALSE	not protein-affecting
6:167113798:G/C:1	RPS6KA2	ENST00000503859		IntronicSNV	FALSE	not protein-affecting
6:16665849:G/T:1	ATXN1	ENST00000450222		IntronicSNV	FALSE	not protein-affecting
6:16655273:G/C:1	ATXN1	ENST00000450222		IntronicSNV	FALSE	not protein-affecting
6:166073898:C/T:1	PDE10A	ENST00000539869		IntronicSNV	FALSE	not protein-affecting
6:165903582:A/G:1	PDE10A	ENST00000539869		IntronicSNV	FALSE	not protein-affecting
6:165900792:T/A:1	PDE10A	ENST00000539869		IntronicSNV	FALSE	not protein-affecting
6:165781152:A/G:1	PDE10A	ENST00000539869		IntronicSNV	FALSE	not protein-affecting
6:16552178:C/A:1	ATXN1	ENST00000450222		IntronicSNV	FALSE	not protein-affecting
6:16453889:C/G:1	ATXN1	ENST00000450222		IntronicSNV	FALSE	not protein-affecting
6:163712537:G/A:1	PACRG	ENST00000337019		IntronicSNV	FALSE	not protein-affecting
6:163696584:C/T:1	PACRG	ENST00000337019		IntronicSNV	FALSE	not protein-affecting
6:163696558:G/C:1	PACRG	ENST00000337019		IntronicSNV	FALSE	not protein-affecting
6:163664291:C/T:1	PACRG	ENST00000337019		IntronicSNV	FALSE	not protein-affecting
6:163638556:C/T:1	PACRG	ENST00000337019		IntronicSNV	FALSE	not protein-affecting
6:163628180:G/A:1	PACRG	ENST00000337019		IntronicSNV	FALSE	not protein-affecting
6:163623060:A/C:1	PACRG	ENST00000337019		IntronicSNV	FALSE	not protein-affecting
6:16359345:C/T:1	ATXN1	ENST00000450222		IntronicSNV	FALSE	not protein-affecting
6:163550089:A/C:1	PACRG	ENST00000337019		IntronicSNV	FALSE	not protein-affecting
6:16345607:C/G:1	ATXN1	ENST00000450222		IntronicSNV	FALSE	not protein-affecting
6:163395191:A/C:1	PACRG	ENST00000337019		IntronicSNV	FALSE	not protein-affecting
6:163316143:A/C:1	PACRG	ENST00000337019		IntronicSNV	FALSE	not protein-affecting
6:163306231:T/C:1	PACRG	ENST00000337019		IntronicSNV	FALSE	not protein-affecting
6:163265278:C/A:1	PACRG	ENST00000337019		IntronicSNV	FALSE	not protein-affecting
6:163135272:C/T:1	PRKN	ENST00000366898		IntronicSNV	FALSE	not protein-affecting
6:162978348:G/C:1	PRKN	ENST00000366898		IntronicSNV	FALSE	not protein-affecting
6:162922955:A/C:1	PRKN	ENST00000366898		IntronicSNV	FALSE	not protein-affecting
6:162832507:G/A:1	PRKN	ENST00000366898		IntronicSNV	FALSE	not protein-affecting
6:162798403:C/A:1	PRKN	ENST00000366898		IntronicSNV	FALSE	not protein-affecting
6:162464841:G/A:1	PRKN	ENST00000366898		IntronicSNV	FALSE	not protein-affecting
6:162180919:C/T:1	PRKN	ENST00000366898		IntronicSNV	FALSE	not protein-affecting
6:162038748:T/G:1	PRKN	ENST00000366898		IntronicSNV	FALSE	not protein-affecting
6:161998433:C/G:1	PRKN	ENST00000366898		IntronicSNV	FALSE	not protein-affecting
6:161821497:G/A:1	PRKN	ENST00000366898		IntronicSNV	FALSE	not protein-affecting
6:161142426:A/T:1	PLG	ENST00000308192		IntronicSNV	FALSE	not protein-affecting
6:161123837:G/A:1	PLG	ENST00000308192		IntronicSNV	FALSE	not protein-affecting
6:160980753:T/C:1	LPA	ENST00000447678		IntronicSNV	FALSE	not protein-affecting
6:160978253:C/T:1	LPA	ENST00000447678		IntronicSNV	FALSE	not protein-affecting
6:160952808:C/G:1	LPA	ENST00000447678	V2026L	Missense	FALSE	Functional Impact score not available
6:160783378:C/A:1	SLC22A3	ENST00000275300		IntronicSNV	FALSE	not protein-affecting
6:159050916:G/A:1	TMEM181	ENST00000367090		IntronicSNV	FALSE	not protein-affecting
6:158852174:C/A:1	TULP4	ENST00000367097		IntronicSNV	FALSE	not protein-affecting
6:158554153:A/G:1	SERAC1	ENST00000367104		IntronicSNV	FALSE	not protein-affecting
6:157239141:G/C:1	ARID1B	ENST00000346085		IntronicSNV	FALSE	not protein-affecting
6:157206652:C/G:1	ARID1B	ENST00000346085		IntronicSNV	FALSE	not protein-affecting
6:157206644:T/C:1	ARID1B	ENST00000346085		IntronicSNV	FALSE	not protein-affecting
6:15577970:G/C:1	DTNBP1	ENST00000344537		IntronicSNV	FALSE	not protein-affecting
6:155495739:G/A:1	TIAM2	ENST00000461783		IntronicSNV	FALSE	not protein-affecting
6:155167347:A/G:1	TIAM2	ENST00000461783		IntronicSNV	FALSE	not protein-affecting
6:154370491:T/G:1	OPRM1	ENST00000434900		IntronicSNV	FALSE	not protein-affecting
6:154341054:A/T:1	OPRM1	ENST00000434900		IntronicSNV	FALSE	not protein-affecting
6:15432581:C/T:1	JARID2	ENST00000341776		IntronicSNV	FALSE	not protein-affecting
6:15365773:C/G:1	JARID2	ENST00000341776		IntronicSNV	FALSE	not protein-affecting
6:153652138:G/A:1	AL590867.1	ENST00000392385		IntronicSNV	FALSE	not protein-affecting
6:153360670:T/G:1	RGS17	ENST00000206262		IntronicSNV	FALSE	not protein-affecting
6:153041695:G/A:1	MYCT1	ENST00000367245		IntronicSNV	FALSE	not protein-affecting
6:15283763:C/T:1	JARID2	ENST00000341776		IntronicSNV	FALSE	not protein-affecting
6:151645717:A/T:1	AKAP12	ENST00000402676		IntronicSNV	FALSE	not protein-affecting
6:151282121:G/A:1	MTHFD1L	ENST00000367321		IntronicSNV	FALSE	not protein-affecting
6:151158578:T/G:1	PLEKHG1	ENST00000367328		IntronicSNV	FALSE	not protein-affecting
6:150532919:C/T:1	PPP1R14C	ENST00000361131		IntronicSNV	FALSE	not protein-affecting
6:149383417:G/A:1	UST	ENST00000367463		IntronicSNV	FALSE	not protein-affecting
6:149075170:G/T:1	UST	ENST00000367463		IntronicSNV	FALSE	not protein-affecting
6:148756262:G/A:1	SASH1	ENST00000367467		IntronicSNV	FALSE	not protein-affecting
6:148719967:C/G:1	SASH1	ENST00000367467		IntronicSNV	FALSE	not protein-affecting
6:147576769:T/G:1	STXBP5	ENST00000321680		IntronicSNV	FALSE	not protein-affecting
6:147026799:G/C:1	ADGB	ENST00000397944		IntronicSNV	FALSE	not protein-affecting
6:147008543:A/T:1	ADGB	ENST00000397944		IntronicSNV	FALSE	not protein-affecting
6:146752290:C/A:1	GRM1	ENST00000361719		IntronicSNV	FALSE	not protein-affecting
6:146661425:A/C:1	GRM1	ENST00000361719		IntronicSNV	FALSE	not protein-affecting
6:146622493:G/A:1	GRM1	ENST00000361719		IntronicSNV	FALSE	not protein-affecting
6:146438294:A/T:1	GRM1	ENST00000361719		IntronicSNV	FALSE	not protein-affecting
6:146380864:C/T:1	GRM1	ENST00000361719		IntronicSNV	FALSE	not protein-affecting
6:146208210:A/G:1	SHPRH	ENST00000367505		IntronicSNV	FALSE	not protein-affecting
6:144839682:C/T:1	UTRN	ENST00000367545		IntronicSNV	FALSE	not protein-affecting
6:144663060:A/G:1	UTRN	ENST00000367545		IntronicSNV	FALSE	not protein-affecting
6:144647919:A/C:1	UTRN	ENST00000367545		IntronicSNV	FALSE	not protein-affecting
6:144257249:T/A:1	ZC2HC1B	ENST00000237275		IntronicSNV	FALSE	not protein-affecting
6:143612400:C/A:1	AIG1	ENST00000357847		IntronicSNV	FALSE	not protein-affecting
6:139272514:G/C:1	REPS1	ENST00000258062		IntronicSNV	FALSE	not protein-affecting
6:139109638:C/T:1	CCDC28A	ENST00000332797		IntronicSNV	FALSE	not protein-affecting
6:138828920:A/G:1	NHSL1	ENST00000427025		IntronicSNV	FALSE	not protein-affecting
6:137100421:A/G:1	MAP3K5	ENST00000359015		IntronicSNV	FALSE	not protein-affecting
6:136273975:T/A:1	PDE7B	ENST00000308191		IntronicSNV	FALSE	not protein-affecting
6:136260689:G/A:1	PDE7B	ENST00000308191		IntronicSNV	FALSE	not protein-affecting
6:135813764:C/G:1	AHI1	ENST00000367800		IntronicSNV	FALSE	not protein-affecting
6:135772436:C/A:1	AHI1	ENST00000367800		IntronicSNV	FALSE	not protein-affecting
6:134315144:G/C:1	SLC2A12	ENST00000275230		IntronicSNV	FALSE	not protein-affecting
6:133652062:T/-:1	EYA4	ENST00000367895		IntronicSNV	FALSE	not protein-affecting
6:132694448:A/G:1	MOXD1	ENST00000367963		IntronicSNV	FALSE	not protein-affecting
6:13246294:A/G:1	PHACTR1	ENST00000332995		IntronicSNV	FALSE	not protein-affecting
6:13145925:C/T:1	PHACTR1	ENST00000332995		IntronicSNV	FALSE	not protein-affecting
6:131380906:G/A:1	EPB41L2	ENST00000337057		IntronicSNV	FALSE	not protein-affecting
6:130657905:A/G:1	SAMD3	ENST00000368134		IntronicSNV	FALSE	not protein-affecting
6:130570909:A/G:1	SAMD3	ENST00000368134		IntronicSNV	FALSE	not protein-affecting
6:13027391:G/A:1	PHACTR1	ENST00000332995		IntronicSNV	FALSE	not protein-affecting
6:130195868:T/G:1	RP11-73O6.4	ENST00000563385		IntronicSNV	FALSE	not protein-affecting
6:129163404:G/C:1	RP11-73O6.4	ENST00000563385		IntronicSNV	FALSE	not protein-affecting
6:128283381:C/G:1	RP11-73O6.4	ENST00000563385		IntronicSNV	FALSE	not protein-affecting
6:128250056:G/A:1	RP11-73O6.4	ENST00000563385		IntronicSNV	FALSE	not protein-affecting
6:127928019:A/G:1	RP11-73O6.4	ENST00000563385		IntronicSNV	FALSE	not protein-affecting
6:127118143:C/T:1	RP11-73O6.4	ENST00000563385		IntronicSNV	FALSE	not protein-affecting
6:127069185:G/A:1	RP11-73O6.4	ENST00000563385		IntronicSNV	FALSE	not protein-affecting
6:126961965:A/G:1	RP11-73O6.4	ENST00000563385		IntronicSNV	FALSE	not protein-affecting
6:126803835:C/G:1	RP11-73O6.4	ENST00000563385		IntronicSNV	FALSE	not protein-affecting
6:126786554:C/T:1	RP11-73O6.4	ENST00000563385		IntronicSNV	FALSE	not protein-affecting
6:126472926:T/C:1	RP11-73O6.4	ENST00000563385		IntronicSNV	FALSE	not protein-affecting
6:126075011:A/-:1	HEY2	ENST00000368364		IntronicSNV	FALSE	not protein-affecting
6:125493080:T/A:1	TPD52L1	ENST00000534000		IntronicSNV	FALSE	not protein-affecting
6:125030854:C/T:1	NKAIN2	ENST00000368417		IntronicSNV	FALSE	not protein-affecting
6:124935234:C/G:1	NKAIN2	ENST00000368417		IntronicSNV	FALSE	not protein-affecting
6:124903728:G/C:1	NKAIN2	ENST00000368417		IntronicSNV	FALSE	not protein-affecting
6:124892463:G/A:1	NKAIN2	ENST00000368417		IntronicSNV	FALSE	not protein-affecting
6:124881755:A/G:1	NKAIN2	ENST00000368417		IntronicSNV	FALSE	not protein-affecting
6:124879293:A/-:1	NKAIN2	ENST00000368417		IntronicSNV	FALSE	not protein-affecting
6:124875186:G/A:1	NKAIN2	ENST00000368417		IntronicSNV	FALSE	not protein-affecting
6:124821549:C/T:1	NKAIN2	ENST00000368417		IntronicSNV	FALSE	not protein-affecting
6:124820840:A/C:1	NKAIN2	ENST00000368417		IntronicSNV	FALSE	not protein-affecting
6:124695103:A/T:1	NKAIN2	ENST00000368417		IntronicSNV	FALSE	not protein-affecting
6:124621432:C/G:1	NKAIN2	ENST00000368417		IntronicSNV	FALSE	not protein-affecting
6:124602232:G/C:1	NKAIN2	ENST00000368417		IntronicSNV	FALSE	not protein-affecting
6:124577837:C/G:1	NKAIN2	ENST00000368417		IntronicSNV	FALSE	not protein-affecting
6:124510490:T/C:1	NKAIN2	ENST00000368417		IntronicSNV	FALSE	not protein-affecting
6:124438407:G/T:1	NKAIN2	ENST00000368417		IntronicSNV	FALSE	not protein-affecting
6:124361097:C/A:1	NKAIN2	ENST00000368417		IntronicSNV	FALSE	not protein-affecting
6:124131215:T/-:1	NKAIN2	ENST00000368417		IntronicSNV	FALSE	not protein-affecting
6:123754097:T/G:1	TRDN	ENST00000398178		IntronicSNV	FALSE	not protein-affecting
6:123692167:T/G:1	TRDN	ENST00000398178		IntronicSNV	FALSE	not protein-affecting
6:123584162:A/C:1	TRDN	ENST00000398178		IntronicSNV	FALSE	not protein-affecting
6:121760496:C/T:1	GJA1	ENST00000282561		IntronicSNV	FALSE	not protein-affecting
6:121468792:C/T:1	TBC1D32	ENST00000398212		IntronicSNV	FALSE	not protein-affecting
6:12100189:G/A:1	HIVEP1	ENST00000379388		IntronicSNV	FALSE	not protein-affecting
6:119502398:T/C:1	MAN1A1	ENST00000368468		IntronicSNV	FALSE	not protein-affecting
6:119189348:A/C:1	MCM9	ENST00000316316		IntronicSNV	FALSE	not protein-affecting
6:118814301:T/A:1	CEP85L	ENST00000368488		IntronicSNV	FALSE	not protein-affecting
6:118552883:C/A:1	SLC35F1	ENST00000360388		IntronicSNV	FALSE	not protein-affecting
6:118366794:T/C:1	SLC35F1	ENST00000360388		IntronicSNV	FALSE	not protein-affecting
6:118251988:A/C:1	SLC35F1	ENST00000360388		IntronicSNV	FALSE	not protein-affecting
6:117715863:T/C:1	ROS1	ENST00000368508	T299A	Missense	FALSE	Functional Impact score not available
6:11729618:A/G:1	ADTRP	ENST00000229583		IntronicSNV	FALSE	not protein-affecting
6:116750849:C/T:1	DSE	ENST00000331677		IntronicSNV	FALSE	not protein-affecting
6:116561145:G/C:1	NT5DC1	ENST00000319550		IntronicSNV	FALSE	not protein-affecting
6:11545295:G/T:1	TMEM170B	ENST00000379426		IntronicSNV	FALSE	not protein-affecting
6:114389771:T/C:1	HS3ST5	ENST00000312719		IntronicSNV	FALSE	not protein-affecting
6:112193506:G/A:1	FYN	ENST00000354650		IntronicSNV	FALSE	not protein-affecting
6:112121847:C/T:1	FYN	ENST00000354650		IntronicSNV	FALSE	not protein-affecting
6:111887864:G/A:1	TRAF3IP2	ENST00000368761		IntronicSNV	FALSE	not protein-affecting
6:111878994:G/C:1	TRAF3IP2	ENST00000368761		3-UTRSNV	FALSE	not protein-affecting
6:111581238:C/A:1	MFSD4B	ENST00000368847		IntronicSNV	FALSE	not protein-affecting
6:110975277:T/C:1	CDK19	ENST00000368911		IntronicSNV	FALSE	not protein-affecting
6:110501525:A/T:1	CDC40	ENST00000368932		IntronicSNV	FALSE	not protein-affecting
6:11039368:G/C:1	ELOVL2	ENST00000354666		IntronicSNV	FALSE	not protein-affecting
6:109752611:C/T:1	PPIL6	ENST00000440797		IntronicSNV	FALSE	not protein-affecting
6:109738599:T/A:1	PPIL6	ENST00000440797		IntronicSNV	FALSE	not protein-affecting
6:109737549:G/A:1	PPIL6	ENST00000440797		IntronicSNV	FALSE	not protein-affecting
6:10942653:T/C:1	SYCP2L	ENST00000283141		IntronicSNV	FALSE	not protein-affecting
6:108811122:G/A:1	AFG1L	ENST00000368977		IntronicSNV	FALSE	not protein-affecting
6:108395811:C/T:1	OSTM1	ENST00000193322	P15P	Synonymous	FALSE	not protein-affecting
6:107479918:A/G:1	PDSS2	ENST00000369037		IntronicSNV	FALSE	not protein-affecting
6:106741399:G/A:1	ATG5	ENST00000369076		IntronicSNV	FALSE	not protein-affecting
6:106696881:A/T:1	ATG5	ENST00000369076		IntronicSNV	FALSE	not protein-affecting
6:106634519:C/T:1	ATG5	ENST00000369076	G242R	Missense	FALSE	Functional Impact score not available
6:10568072:C/G:1	GCNT2	ENST00000379597		IntronicSNV	FALSE	not protein-affecting
6:105622227:C/A:1	POPDC3	ENST00000254765		IntronicSNV	FALSE	not protein-affecting
6:102339912:T/A:1	GRIK2	ENST00000421544		IntronicSNV	FALSE	not protein-affecting
6:102283503:G/A:1	GRIK2	ENST00000421544		IntronicSNV	FALSE	not protein-affecting
6:102281298:C/G:1	GRIK2	ENST00000421544		IntronicSNV	FALSE	not protein-affecting
6:102153610:T/C:1	GRIK2	ENST00000421544		IntronicSNV	FALSE	not protein-affecting
6:102080470:G/A:1	GRIK2	ENST00000421544		IntronicSNV	FALSE	not protein-affecting
6:102069200:C/T:1	GRIK2	ENST00000421544		IntronicSNV	FALSE	not protein-affecting
6:102039097:C/G:1	GRIK2	ENST00000421544		IntronicSNV	FALSE	not protein-affecting
6:102025580:T/C:1	GRIK2	ENST00000421544		IntronicSNV	FALSE	not protein-affecting
6:102015452:T/G:1	GRIK2	ENST00000421544		IntronicSNV	FALSE	not protein-affecting
6:102012468:A/G:1	GRIK2	ENST00000421544		IntronicSNV	FALSE	not protein-affecting
6:102010877:C/G:1	GRIK2	ENST00000421544		IntronicSNV	FALSE	not protein-affecting
6:101981648:C/T:1	GRIK2	ENST00000421544		IntronicSNV	FALSE	not protein-affecting
6:101966344:A/G:1	GRIK2	ENST00000421544		IntronicSNV	FALSE	not protein-affecting
6:101314727:G/C:1	ASCC3	ENST00000369162		IntronicSNV	FALSE	not protein-affecting
6:101240685:T/G:1	ASCC3	ENST00000369162		IntronicSNV	FALSE	not protein-affecting
6:101081153:T/A:1	ASCC3	ENST00000369162		IntronicSNV	FALSE	not protein-affecting
6:100870493:G/C:1	SIM1	ENST00000369208		IntronicSNV	FALSE	not protein-affecting
6:100006986:T/C:1	CCNC	ENST00000520429		IntronicSNV	FALSE	not protein-affecting
5:99919592:G/A:1	FAM174A	ENST00000312637		IntronicSNV	FALSE	not protein-affecting
5:99900677:C/T:1	FAM174A	ENST00000312637		IntronicSNV	FALSE	not protein-affecting
5:99898917:A/G:1	FAM174A	ENST00000312637		IntronicSNV	FALSE	not protein-affecting
5:99888881:G/C:1	FAM174A	ENST00000312637		IntronicSNV	FALSE	not protein-affecting
5:98128820:G/A:1	RGMB	ENST00000308234	C267Y	Missense	FALSE	Functional Impact score not available
5:95280640:T/C:1	ELL2	ENST00000237853		IntronicSNV	FALSE	not protein-affecting
5:95118235:G/A:1	RHOBTB3	ENST00000379982		IntronicSNV	FALSE	not protein-affecting
5:94890117:A/G:1	TTC37	ENST00000358746		IntronicSNV	FALSE	not protein-affecting
5:9483568:G/A:1	SEMA5A	ENST00000382496		IntronicSNV	FALSE	not protein-affecting
5:94765681:G/A:1	FAM81B	ENST00000283357		IntronicSNV	FALSE	not protein-affecting
5:94620007:G/A:1	MCTP1	ENST00000515393	V91V	Synonymous	FALSE	not protein-affecting
5:9444306:T/A:1	SEMA5A	ENST00000382496		IntronicSNV	FALSE	not protein-affecting
5:94415582:C/A:1	MCTP1	ENST00000515393		IntronicSNV	FALSE	not protein-affecting
5:94373143:A/G:1	MCTP1	ENST00000515393		IntronicSNV	FALSE	not protein-affecting
5:94246033:A/T:1	MCTP1	ENST00000515393		IntronicSNV	FALSE	not protein-affecting
5:93931328:C/T:1	KIAA0825	ENST00000329378		IntronicSNV	FALSE	not protein-affecting
5:93355419:A/G:1	FAM172A	ENST00000395965		IntronicSNV	FALSE	not protein-affecting
5:9331030:C/T:1	SEMA5A	ENST00000382496		IntronicSNV	FALSE	not protein-affecting
5:93065916:C/G:1	FAM172A	ENST00000395965		IntronicSNV	FALSE	not protein-affecting
5:9271350:C/G:1	SEMA5A	ENST00000382496		IntronicSNV	FALSE	not protein-affecting
5:9137809:A/G:1	SEMA5A	ENST00000382496		IntronicSNV	FALSE	not protein-affecting
5:908076:G/A:1	TRIP13	ENST00000166345		IntronicSNV	FALSE	not protein-affecting
5:90342944:A/G:1	ADGRV1	ENST00000405460		IntronicSNV	FALSE	not protein-affecting
5:90119519:C/G:1	ADGRV1	ENST00000405460		IntronicSNV	FALSE	not protein-affecting
5:90043452:T/C:1	ADGRV1	ENST00000405460		IntronicSNV	FALSE	not protein-affecting
5:90022971:C/T:1	ADGRV1	ENST00000405460		IntronicSNV	FALSE	not protein-affecting
5:90014031:G/A:1	ADGRV1	ENST00000405460		IntronicSNV	FALSE	not protein-affecting
5:89905257:T/C:1	ADGRV1	ENST00000405460		IntronicSNV	FALSE	not protein-affecting
5:89789885:G/C:1	POLR3G	ENST00000399107		IntronicSNV	FALSE	not protein-affecting
5:88032001:C/T:1	MEF2C	ENST00000340208		IntronicSNV	FALSE	not protein-affecting
5:88027349:T/A:1	MEF2C	ENST00000340208		IntronicSNV	FALSE	not protein-affecting
5:83478566:G/A:1	EDIL3	ENST00000296591		IntronicSNV	FALSE	not protein-affecting
5:83416949:T/C:1	EDIL3	ENST00000296591		IntronicSNV	FALSE	not protein-affecting
5:83410700:T/G:1	EDIL3	ENST00000296591		IntronicSNV	FALSE	not protein-affecting
5:82983392:C/T:1	HAPLN1	ENST00000274341		IntronicSNV	FALSE	not protein-affecting
5:82835393:G/A:1	VCAN	ENST00000265077	E2191K	Missense	FALSE	Functional Impact score not available
5:82772511:C/T:1	VCAN	ENST00000265077		IntronicSNV	FALSE	not protein-affecting
5:82609514:C/T:1	XRCC4	ENST00000511817		IntronicSNV	FALSE	not protein-affecting
5:82591521:AC/-:1	XRCC4	ENST00000511817		IntronicBlockSubstitution	FALSE	not protein-affecting
5:82477863:C/T:1	XRCC4	ENST00000511817		IntronicSNV	FALSE	not protein-affecting
5:82377491:T/G:1	XRCC4	ENST00000511817		IntronicSNV	FALSE	not protein-affecting
5:81442530:C/A:1	ATG10	ENST00000282185		IntronicSNV	FALSE	not protein-affecting
5:80806017:A/C:1	SSBP2	ENST00000320672		IntronicSNV	FALSE	not protein-affecting
5:80644541:G/A:1	ACOT12	ENST00000307624		IntronicSNV	FALSE	not protein-affecting
5:79940636:C/A:1	DHFR	ENST00000439211		IntronicSNV	FALSE	not protein-affecting
5:79527126:T/C:1	SERINC5	ENST00000512721		IntronicSNV	FALSE	not protein-affecting
5:79450268:C/A:1	SERINC5	ENST00000512721		IntronicSNV	FALSE	not protein-affecting
5:79010870:T/-:1	CMYA5	ENST00000446378		IntronicSNV	FALSE	not protein-affecting
5:78992911:G/A:1	CMYA5	ENST00000446378		IntronicSNV	FALSE	not protein-affecting
5:78605266:C/T:1	JMY	ENST00000396137		IntronicSNV	FALSE	not protein-affecting
5:78253306:G/T:1	ARSB	ENST00000264914		IntronicSNV	FALSE	not protein-affecting
5:78169564:C/T:1	ARSB	ENST00000264914		IntronicSNV	FALSE	not protein-affecting
5:78105440:G/A:1	ARSB	ENST00000264914		IntronicSNV	FALSE	not protein-affecting
5:78098709:G/C:1	ARSB	ENST00000264914		IntronicSNV	FALSE	not protein-affecting
5:7798794:G/A:1	ADCY2	ENST00000338316		IntronicSNV	FALSE	not protein-affecting
5:77361604:G/A:1	AP3B1	ENST00000255194		IntronicSNV	FALSE	not protein-affecting
5:77296736:C/T:1	AP3B1	ENST00000255194		3-UTRSNV	FALSE	not protein-affecting
5:77039783:C/T:1	TBCA	ENST00000380377		IntronicSNV	FALSE	not protein-affecting
5:7682186:C/G:1	ADCY2	ENST00000338316		IntronicSNV	FALSE	not protein-affecting
5:7676635:A/C:1	ADCY2	ENST00000338316		IntronicSNV	FALSE	not protein-affecting
5:76661542:G/A:1	PDE8B	ENST00000264917		IntronicSNV	FALSE	not protein-affecting
5:76592686:T/C:1	PDE8B	ENST00000264917		IntronicSNV	FALSE	not protein-affecting
5:76263121:T/G:1	CRHBP	ENST00000274368		IntronicSNV	FALSE	not protein-affecting
5:75817442:C/T:1	IQGAP2	ENST00000274364		IntronicSNV	FALSE	not protein-affecting
5:7550690:C/G:1	ADCY2	ENST00000338316		IntronicSNV	FALSE	not protein-affecting
5:7545472:G/T:1	ADCY2	ENST00000338316		IntronicSNV	FALSE	not protein-affecting
5:75391748:T/A:1	SV2C	ENST00000502798		IntronicSNV	FALSE	not protein-affecting
5:7499203:C/T:1	ADCY2	ENST00000338316		IntronicSNV	FALSE	not protein-affecting
5:74985996:G/A:1	POC5	ENST00000428202		IntronicSNV	FALSE	not protein-affecting
5:74811733:T/A:1	POLK	ENST00000241436		IntronicSNV	FALSE	not protein-affecting
5:7448192:T/A:1	ADCY2	ENST00000338316		IntronicSNV	FALSE	not protein-affecting
5:7445724:C/G:1	ADCY2	ENST00000338316		IntronicSNV	FALSE	not protein-affecting
5:737593:A/G:1	ZDHHC11B	ENST00000508859		IntronicSNV	FALSE	not protein-affecting
5:73108596:C/T:1	ARHGEF28	ENST00000545377		IntronicSNV	FALSE	not protein-affecting
5:73082993:C/T:1	ARHGEF28	ENST00000545377		IntronicSNV	FALSE	not protein-affecting
5:72931356:C/A:1	ARHGEF28	ENST00000545377		IntronicSNV	FALSE	not protein-affecting
5:70929017:C/T:1	MCCC2	ENST00000340941		IntronicSNV	FALSE	not protein-affecting
5:68808236:A/C:1	OCLN	ENST00000355237		IntronicSNV	FALSE	not protein-affecting
5:67487935:T/C:1	LINC02219	ENST00000520762		IntronicSNV	FALSE	not protein-affecting
5:6739032:G/A:1	TENT4A	ENST00000230859		IntronicSNV	FALSE	not protein-affecting
5:66376189:C/T:1	MAST4	ENST00000403625		IntronicSNV	FALSE	not protein-affecting
5:66248317:T/A:1	MAST4	ENST00000403625		IntronicSNV	FALSE	not protein-affecting
5:66242265:G/A:1	MAST4	ENST00000403625		IntronicSNV	FALSE	not protein-affecting
5:66111173:G/A:1	MAST4	ENST00000403625		IntronicSNV	FALSE	not protein-affecting
5:65450828:C/T:1	SREK1	ENST00000334121		IntronicSNV	FALSE	not protein-affecting
5:64914024:C/T:1	TRIM23	ENST00000231524	R47H	Missense	FALSE	Functional Impact score not available
5:64910645:C/T:1	TRIM23	ENST00000231524		IntronicSNV	FALSE	not protein-affecting
5:6482263:TGTGCCAACAGGCTGAGGCACACAAGGGTGCTGGCAGCCCCTGAG/-:1	UBE2QL1	ENST00000399816		IntronicBlockSubstitution	FALSE	not protein-affecting
5:64709369:T/C:1	ADAMTS6	ENST00000381055		IntronicSNV	FALSE	not protein-affecting
5:63600796:G/C:1	RNF180	ENST00000389100		IntronicSNV	FALSE	not protein-affecting
5:61885240:G/C:1	IPO11	ENST00000409296		IntronicSNV	FALSE	not protein-affecting
5:58921480:A/G:1	PDE4D	ENST00000340635		IntronicSNV	FALSE	not protein-affecting
5:58749434:T/G:1	PDE4D	ENST00000340635		IntronicSNV	FALSE	not protein-affecting
5:58466946:G/A:1	PDE4D	ENST00000340635		IntronicSNV	FALSE	not protein-affecting
5:58342793:A/C:1	PDE4D	ENST00000340635		IntronicSNV	FALSE	not protein-affecting
5:58116851:T/C:1	RAB3C	ENST00000282878		IntronicSNV	FALSE	not protein-affecting
5:58001970:C/T:1	RAB3C	ENST00000282878		IntronicSNV	FALSE	not protein-affecting
5:57853682:C/T:1	LINC02108	ENST00000504333		IntronicSNV	FALSE	not protein-affecting
5:56189469:G/A:1	MAP3K1	ENST00000399503	E1501K	Missense	FALSE	Functional Impact score not available
5:55277065:C/T:1	IL6ST	ENST00000381298		IntronicSNV	FALSE	not protein-affecting
5:55165311:C/A:1	IL31RA	ENST00000447346		IntronicSNV	FALSE	not protein-affecting
5:54738497:G/T:1	PLPP1	ENST00000264775		IntronicSNV	FALSE	not protein-affecting
5:54698089:C/G:1	MTREX	ENST00000230640		IntronicSNV	FALSE	not protein-affecting
5:5450476:G/T:1	ICE1	ENST00000296564		IntronicSNV	FALSE	not protein-affecting
5:53196720:T/G:1	ARL15	ENST00000504924		IntronicSNV	FALSE	not protein-affecting
5:5241506:T/G:1	ADAMTS16	ENST00000274181		IntronicSNV	FALSE	not protein-affecting
5:5197112:G/T:1	ADAMTS16	ENST00000274181		IntronicSNV	FALSE	not protein-affecting
5:5148621:G/T:1	ADAMTS16	ENST00000274181		IntronicSNV	FALSE	not protein-affecting
5:492797:G/A:1	SLC9A3	ENST00000264938		IntronicSNV	FALSE	not protein-affecting
5:45571336:G/A:1	HCN1	ENST00000303230		IntronicSNV	FALSE	not protein-affecting
5:45479227:A/G:1	HCN1	ENST00000303230		IntronicSNV	FALSE	not protein-affecting
5:45402856:T/C:1	HCN1	ENST00000303230		IntronicSNV	FALSE	not protein-affecting
5:44382497:T/C:1	FGF10	ENST00000264664		IntronicSNV	FALSE	not protein-affecting
5:42539393:G/T:1	GHR	ENST00000230882		IntronicSNV	FALSE	not protein-affecting
5:42453155:T/G:1	GHR	ENST00000230882		IntronicSNV	FALSE	not protein-affecting
5:41819781:A/T:1	OXCT1	ENST00000196371		IntronicSNV	FALSE	not protein-affecting
5:41424486:T/C:1	PLCXD3	ENST00000377801		IntronicSNV	FALSE	not protein-affecting
5:40689210:G/A:1	PTGER4	ENST00000302472		IntronicSNV	FALSE	not protein-affecting
5:38944859:A/C:1	RICTOR	ENST00000357387		IntronicSNV	FALSE	not protein-affecting
5:38898831:G/C:1	OSMR	ENST00000274276		IntronicSNV	FALSE	not protein-affecting
5:37817489:G/A:1	GDNF	ENST00000427982		IntronicSNV	FALSE	not protein-affecting
5:37433450:A/G:1	WDR70	ENST00000265107		IntronicSNV	FALSE	not protein-affecting
5:37181916:C/T:1	CPLANE1	ENST00000425232		IntronicSNV	FALSE	not protein-affecting
5:37151803:G/A:1	CPLANE1	ENST00000425232		IntronicSNV	FALSE	not protein-affecting
5:36636923:G/A:1	SLC1A3	ENST00000265113		IntronicSNV	FALSE	not protein-affecting
5:36058657:T/C:1	UGT3A2	ENST00000282507		IntronicSNV	FALSE	not protein-affecting
5:36058656:G/A:1	UGT3A2	ENST00000282507		IntronicSNV	FALSE	not protein-affecting
5:36058650:C/T:1	UGT3A2	ENST00000282507		IntronicSNV	FALSE	not protein-affecting
5:36058649:G/A:1	UGT3A2	ENST00000282507		IntronicSNV	FALSE	not protein-affecting
5:36058647:G/A:1	UGT3A2	ENST00000282507		IntronicSNV	FALSE	not protein-affecting
5:36058599:C/T:1	UGT3A2	ENST00000282507		IntronicSNV	FALSE	not protein-affecting
5:35983962:T/A:1	UGT3A1	ENST00000274278		IntronicSNV	FALSE	not protein-affecting
5:35960557:G/A:1	UGT3A1	ENST00000274278		IntronicSNV	FALSE	not protein-affecting
5:35918838:A/G:1	CAPSL	ENST00000397367		IntronicSNV	FALSE	not protein-affecting
5:35660567:A/G:1	SPEF2	ENST00000356031		IntronicSNV	FALSE	not protein-affecting
5:35217674:G/A:1	PRLR	ENST00000382002		IntronicSNV	FALSE	not protein-affecting
5:35204599:G/A:1	PRLR	ENST00000382002		IntronicSNV	FALSE	not protein-affecting
5:35169238:C/A:1	PRLR	ENST00000382002		IntronicSNV	FALSE	not protein-affecting
5:35145231:T/G:1	PRLR	ENST00000382002		IntronicSNV	FALSE	not protein-affecting
5:34036451:C/T:1	C1QTNF3	ENST00000382065		IntronicSNV	FALSE	not protein-affecting
5:33962867:G/T:1	SLC45A2	ENST00000296589		IntronicSNV	FALSE	not protein-affecting
5:33944830:C/T:1	SLC45A2	ENST00000296589	V506I	Missense	FALSE	Functional Impact score not available
5:33682456:T/C:1	ADAMTS12	ENST00000504830		IntronicSNV	FALSE	not protein-affecting
5:31757809:C/T:1	PDZD2	ENST00000438447		IntronicSNV	FALSE	not protein-affecting
5:31240048:G/T:1	CDH6	ENST00000265071		IntronicSNV	FALSE	not protein-affecting
5:31216759:A/G:1	CDH6	ENST00000265071		IntronicSNV	FALSE	not protein-affecting
5:27026141:A/G:1	CDH9	ENST00000231021		IntronicSNV	FALSE	not protein-affecting
5:26957594:C/T:1	CDH9	ENST00000231021		IntronicSNV	FALSE	not protein-affecting
5:26918982:T/A:1	CDH9	ENST00000231021		IntronicSNV	FALSE	not protein-affecting
5:24567675:C/G:1	CDH10	ENST00000264463		IntronicSNV	FALSE	not protein-affecting
5:24546627:T/G:1	CDH10	ENST00000264463		IntronicSNV	FALSE	not protein-affecting
5:23964689:C/T:1	C5orf17	ENST00000507936		IntronicSNV	FALSE	not protein-affecting
5:22466405:T/C:1	CDH12	ENST00000382254		IntronicSNV	FALSE	not protein-affecting
5:22365781:C/A:1	CDH12	ENST00000382254		IntronicSNV	FALSE	not protein-affecting
5:22327273:T/C:1	CDH12	ENST00000382254		IntronicSNV	FALSE	not protein-affecting
5:22321801:T/G:1	CDH12	ENST00000382254		IntronicSNV	FALSE	not protein-affecting
5:22257871:C/T:1	CDH12	ENST00000382254		IntronicSNV	FALSE	not protein-affecting
5:22236700:C/A:1	CDH12	ENST00000382254		IntronicSNV	FALSE	not protein-affecting
5:22219873:T/C:1	CDH12	ENST00000382254		IntronicSNV	FALSE	not protein-affecting
5:22189518:A/T:1	CDH12	ENST00000382254		IntronicSNV	FALSE	not protein-affecting
5:22185134:C/T:1	CDH12	ENST00000382254		IntronicSNV	FALSE	not protein-affecting
5:22163104:C/G:1	CDH12	ENST00000382254		IntronicSNV	FALSE	not protein-affecting
5:22127602:A/G:1	CDH12	ENST00000382254		IntronicSNV	FALSE	not protein-affecting
5:21976685:A/G:1	CDH12	ENST00000382254		IntronicSNV	FALSE	not protein-affecting
5:21910478:C/T:1	CDH12	ENST00000382254		IntronicSNV	FALSE	not protein-affecting
5:21893580:T/C:1	CDH12	ENST00000382254		IntronicSNV	FALSE	not protein-affecting
5:20553765:G/A:1	CDH18	ENST00000542864		IntronicSNV	FALSE	not protein-affecting
5:20464545:C/T:1	CDH18	ENST00000542864		IntronicSNV	FALSE	not protein-affecting
5:20135714:G/A:1	CDH18	ENST00000542864		IntronicSNV	FALSE	not protein-affecting
5:20077034:T/C:1	CDH18	ENST00000542864		IntronicSNV	FALSE	not protein-affecting
5:19969955:A/G:1	CDH18	ENST00000542864		IntronicSNV	FALSE	not protein-affecting
5:19962589:C/T:1	CDH18	ENST00000542864		IntronicSNV	FALSE	not protein-affecting
5:19672456:G/A:1	CDH18	ENST00000542864		IntronicSNV	FALSE	not protein-affecting
5:19633825:G/A:1	CDH18	ENST00000542864		IntronicSNV	FALSE	not protein-affecting
5:180073159:C/T:1	FLT4	ENST00000261937		IntronicSNV	FALSE	not protein-affecting
5:180003625:C/T:1	CNOT6	ENST00000393356		3-UTRSNV	FALSE	not protein-affecting
5:179947222:A/C:1	CNOT6	ENST00000393356		IntronicSNV	FALSE	not protein-affecting
5:179384930:T/C:1	RNF130	ENST00000521389		IntronicSNV	FALSE	not protein-affecting
5:179303055:A/C:1	TBC1D9B	ENST00000356834		IntronicSNV	FALSE	not protein-affecting
5:178698907:C/T:1	ADAMTS2	ENST00000251582		IntronicSNV	FALSE	not protein-affecting
5:178667218:G/A:1	ADAMTS2	ENST00000251582		IntronicSNV	FALSE	not protein-affecting
5:178421261:T/C:1	GRM6	ENST00000231188		IntronicSNV	FALSE	not protein-affecting
5:178305257:G/A:1	ZNF354B	ENST00000322434		IntronicSNV	FALSE	not protein-affecting
5:177935085:T/C:1	COL23A1	ENST00000390654		IntronicSNV	FALSE	not protein-affecting
5:177713847:G/A:1	COL23A1	ENST00000390654		IntronicSNV	FALSE	not protein-affecting
5:177563438:G/A:1	RMND5B	ENST00000515098		IntronicSNV	FALSE	not protein-affecting
5:177422927:G/A:1	PROP1	ENST00000308304	A3V	Missense	FALSE	Functional Impact score not available
5:176762554:C/A:1	LMAN2	ENST00000303127		IntronicSNV	FALSE	not protein-affecting
5:175919301:C/A:1	FAF2	ENST00000261942	H151N	Missense	FALSE	Functional Impact score not available
5:175813186:T/A:1	NOP16	ENST00000389158		IntronicSNV	FALSE	not protein-affecting
5:175300843:G/T:1	CPLX2	ENST00000359546		IntronicSNV	FALSE	not protein-affecting
5:175270524:G/A:1	CPLX2	ENST00000359546		IntronicSNV	FALSE	not protein-affecting
5:175111006:G/A:1	HRH2	ENST00000377291	R257H	Missense	FALSE	Functional Impact score not available
5:175099019:G/C:1	HRH2	ENST00000377291		IntronicSNV	FALSE	not protein-affecting
5:173508352:T/-:1	NSG2	ENST00000303177		IntronicSNV	FALSE	not protein-affecting
5:173386963:C/A:1	CPEB4	ENST00000265085		3-UTRSNV	FALSE	not protein-affecting
5:172372131:TTT/-:1	ERGIC1	ENST00000393784		IntronicBlockSubstitution	FALSE	not protein-affecting
5:172082859:G/A:1	NEURL1B	ENST00000369800		IntronicSNV	FALSE	not protein-affecting
5:171379358:T/G:1	FBXW11	ENST00000265094		IntronicSNV	FALSE	not protein-affecting
5:170720664:C/T:1	RANBP17	ENST00000523189		IntronicSNV	FALSE	not protein-affecting
5:169432628:G/A:1	DOCK2	ENST00000256935		IntronicSNV	FALSE	not protein-affecting
5:169163266:A/C:1	DOCK2	ENST00000256935		IntronicSNV	FALSE	not protein-affecting
5:169115394:G/A:1	DOCK2	ENST00000256935		IntronicSNV	FALSE	not protein-affecting
5:169090251:T/A:1	DOCK2	ENST00000256935		IntronicSNV	FALSE	not protein-affecting
5:169084299:A/-:1	DOCK2	ENST00000256935		IntronicSNV	FALSE	not protein-affecting
5:168727102:C/T:1	SLIT3	ENST00000519560		IntronicSNV	FALSE	not protein-affecting
5:168640044:G/A:1	SLIT3	ENST00000519560		IntronicSNV	FALSE	not protein-affecting
5:168459273:G/C:1	SLIT3	ENST00000519560		IntronicSNV	FALSE	not protein-affecting
5:168438295:C/T:1	SLIT3	ENST00000519560		IntronicSNV	FALSE	not protein-affecting
5:168429503:G/A:1	SLIT3	ENST00000519560		IntronicSNV	FALSE	not protein-affecting
5:168271774:C/T:1	SLIT3	ENST00000519560		IntronicSNV	FALSE	not protein-affecting
5:168231618:C/T:1	SLIT3	ENST00000519560		IntronicSNV	FALSE	not protein-affecting
5:167877872:C/T:1	WWC1	ENST00000521089		IntronicSNV	FALSE	not protein-affecting
5:16777007:G/A:1	MYO10	ENST00000513610		IntronicSNV	FALSE	not protein-affecting
5:167732217:C/A:1	WWC1	ENST00000521089		IntronicSNV	FALSE	not protein-affecting
5:167645897:C/T:1	TENM2	ENST00000518659	L1667L	Synonymous	FALSE	not protein-affecting
5:167488768:G/A:1	TENM2	ENST00000518659		IntronicSNV	FALSE	not protein-affecting
5:167347857:A/T:1	TENM2	ENST00000518659		IntronicSNV	FALSE	not protein-affecting
5:167279489:A/C:1	TENM2	ENST00000518659		IntronicSNV	FALSE	not protein-affecting
5:167277713:T/A:1	TENM2	ENST00000518659		IntronicSNV	FALSE	not protein-affecting
5:167233373:A/G:1	TENM2	ENST00000518659		IntronicSNV	FALSE	not protein-affecting
5:167136192:CA/-:1	TENM2	ENST00000518659		IntronicBlockSubstitution	FALSE	not protein-affecting
5:167054309:C/T:1	TENM2	ENST00000518659		IntronicSNV	FALSE	not protein-affecting
5:166925253:C/T:1	TENM2	ENST00000518659		IntronicSNV	FALSE	not protein-affecting
5:166919462:G/A:1	TENM2	ENST00000518659		IntronicSNV	FALSE	not protein-affecting
5:166865989:G/A:1	TENM2	ENST00000518659		IntronicSNV	FALSE	not protein-affecting
5:161301277:G/-:1	GABRA1	ENST00000428797		IntronicSNV	FALSE	not protein-affecting
5:160790553:A/T:1	GABRB2	ENST00000274547		IntronicSNV	FALSE	not protein-affecting
5:160775954:C/G:1	GABRB2	ENST00000274547		IntronicSNV	FALSE	not protein-affecting
5:160757804:C/T:1	GABRB2	ENST00000274547		IntronicSNV	FALSE	not protein-affecting
5:160198249:T/A:1	ATP10B	ENST00000327245		IntronicSNV	FALSE	not protein-affecting
5:160171812:A/G:1	ATP10B	ENST00000327245		IntronicSNV	FALSE	not protein-affecting
5:160037008:C/A:1	ATP10B	ENST00000327245		IntronicSNV	FALSE	not protein-affecting
5:159715877:T/C:1	CCNJL	ENST00000393977		IntronicSNV	FALSE	not protein-affecting
5:159522721:G/C:1	PWWP2A	ENST00000307063		IntronicSNV	FALSE	not protein-affecting
5:159462210:AAGACGAC/-:1	TTC1	ENST00000231238		IntronicBlockSubstitution	FALSE	not protein-affecting
5:15898944:C/T:1	FBXL7	ENST00000504595		IntronicSNV	FALSE	not protein-affecting
5:158142315:A/G:1	EBF1	ENST00000313708		IntronicSNV	FALSE	not protein-affecting
5:157263812:C/A:1	CLINT1	ENST00000523908		IntronicSNV	FALSE	not protein-affecting
5:15676052:T/C:1	FBXL7	ENST00000504595		IntronicSNV	FALSE	not protein-affecting
5:156006996:T/A:1	SGCD	ENST00000337851		IntronicSNV	FALSE	not protein-affecting
5:155871338:T/G:1	SGCD	ENST00000337851		IntronicSNV	FALSE	not protein-affecting
5:155869694:G/C:1	SGCD	ENST00000337851		IntronicSNV	FALSE	not protein-affecting
5:155868027:A/G:1	SGCD	ENST00000337851		IntronicSNV	FALSE	not protein-affecting
5:155795467:T/C:1	SGCD	ENST00000337851		IntronicSNV	FALSE	not protein-affecting
5:155795056:T/G:1	SGCD	ENST00000337851		IntronicSNV	FALSE	not protein-affecting
5:153151332:C/T:1	GRIA1	ENST00000285900		IntronicSNV	FALSE	not protein-affecting
5:153130440:G/A:1	GRIA1	ENST00000285900		IntronicSNV	FALSE	not protein-affecting
5:153122871:C/T:1	GRIA1	ENST00000285900		IntronicSNV	FALSE	not protein-affecting
5:153120777:G/A:1	GRIA1	ENST00000285900		IntronicSNV	FALSE	not protein-affecting
5:152948057:T/-:1	GRIA1	ENST00000285900		IntronicSNV	FALSE	not protein-affecting
5:151779437:A/G:1	NMUR2	ENST00000255262		IntronicSNV	FALSE	not protein-affecting
5:151303797:G/A:1	GLRA1	ENST00000455880		IntronicSNV	FALSE	not protein-affecting
5:151270327:G/C:1	GLRA1	ENST00000455880		IntronicSNV	FALSE	not protein-affecting
5:148679776:C/T:1	AFAP1L1	ENST00000296721		IntronicSNV	FALSE	not protein-affecting
5:145508687:A/T:1	LARS	ENST00000394434		IntronicSNV	FALSE	not protein-affecting
5:145460591:G/T:1	SH3RF2	ENST00000511217		3-UTRSNV	FALSE	not protein-affecting
5:145354196:A/G:1	SH3RF2	ENST00000511217		IntronicSNV	FALSE	not protein-affecting
5:14443721:G/C:1	TRIO	ENST00000344204		IntronicSNV	FALSE	not protein-affecting
5:143815863:T/A:1	KCTD16	ENST00000507359		IntronicSNV	FALSE	not protein-affecting
5:14261055:G/A:1	TRIO	ENST00000344204		IntronicSNV	FALSE	not protein-affecting
5:142522064:T/A:1	ARHGAP26	ENST00000274498		IntronicSNV	FALSE	not protein-affecting
5:142233841:C/T:1	ARHGAP26	ENST00000274498		IntronicSNV	FALSE	not protein-affecting
5:14201508:A/T:1	TRIO	ENST00000344204		IntronicSNV	FALSE	not protein-affecting
5:1416304:C/T:1	SLC6A3	ENST00000270349	A314T	Missense	FALSE	Functional Impact score not available
5:141514520:T/C:1	NDFIP1	ENST00000253814		IntronicSNV	FALSE	not protein-affecting
5:140588661:C/T:1	PCDHB12	ENST00000239450	S61L	Missense	FALSE	Functional Impact score not available
5:140555141:C/A:1	PCDHB7	ENST00000231137		3-UTRSNV	FALSE	not protein-affecting
5:140516622:G/A:1	PCDHB5	ENST00000231134	G536S	Missense	FALSE	Functional Impact score not available
5:140480581:C/A:1	PCDHB3	ENST00000231130	F116L	Missense	FALSE	Functional Impact score not available
5:140061216:G/A:1	HARS	ENST00000504156		IntronicSNV	FALSE	not protein-affecting
5:13859454:G/C:1	DNAH5	ENST00000265104		IntronicSNV	FALSE	not protein-affecting
5:13841458:C/T:1	DNAH5	ENST00000265104		IntronicSNV	FALSE	not protein-affecting
5:138196296:T/A:1	CTNNA1	ENST00000302763		IntronicSNV	FALSE	not protein-affecting
5:136475981:T/A:1	SPOCK1	ENST00000394945		IntronicSNV	FALSE	not protein-affecting
5:135693210:T/C:1	TRPC7	ENST00000513104		IntronicSNV	FALSE	not protein-affecting
5:135472153:G/T:1	SMAD5	ENST00000545279		IntronicSNV	FALSE	not protein-affecting
5:135187108:C/T:1	SLC25A48	ENST00000412661		IntronicSNV	FALSE	not protein-affecting
5:134686275:G/A:1	H2AFY	ENST00000511689		IntronicSNV	FALSE	not protein-affecting
5:134627680:T/A:1	CTC-203F4.1	ENST00000432382		IntronicSNV	FALSE	not protein-affecting
5:134415075:G/T:1	CTC-203F4.1	ENST00000432382		IntronicSNV	FALSE	not protein-affecting
5:134139181:A/T:1	DDX46	ENST00000354283		IntronicSNV	FALSE	not protein-affecting
5:132817621:G/C:1	FSTL4	ENST00000265342		IntronicSNV	FALSE	not protein-affecting
5:132692697:T/C:1	FSTL4	ENST00000265342		IntronicSNV	FALSE	not protein-affecting
5:132352151:C/T:1	ZCCHC10	ENST00000324170		IntronicSNV	FALSE	not protein-affecting
5:132260461:C/T:1	AFF4	ENST00000265343		IntronicSNV	FALSE	not protein-affecting
5:132040542:T/C:1	KIF3A	ENST00000378746		IntronicSNV	FALSE	not protein-affecting
5:131318003:A/T:1	ACSL6	ENST00000379264		IntronicSNV	FALSE	not protein-affecting
5:130896732:C/T:1	RAPGEF6	ENST00000296859		IntronicSNV	FALSE	not protein-affecting
5:130791310:T/A:1	RAPGEF6	ENST00000296859		IntronicSNV	FALSE	not protein-affecting
5:129502184:G/C:1	CHSY3	ENST00000305031		IntronicSNV	FALSE	not protein-affecting
5:129312908:G/-:1	CHSY3	ENST00000305031		IntronicSNV	FALSE	not protein-affecting
5:129093758:T/C:1	KIAA1024L	ENST00000564719		IntronicSNV	FALSE	not protein-affecting
5:129086922:G/C:1	KIAA1024L	ENST00000564719		IntronicSNV	FALSE	not protein-affecting
5:128875556:A/G:1	ADAMTS19	ENST00000274487		IntronicSNV	FALSE	not protein-affecting
5:128348357:T/C:1	SLC27A6	ENST00000262462		IntronicSNV	FALSE	not protein-affecting
5:127949915:T/G:1	FBN2	ENST00000508053		IntronicSNV	FALSE	not protein-affecting
5:127488299:TTAAATG/-:1	SLC12A2	ENST00000262461		IntronicBlockSubstitution	FALSE	not protein-affecting
5:127455222:G/C:1	SLC12A2	ENST00000262461		IntronicSNV	FALSE	not protein-affecting
5:126682432:T/C:1	MEGF10	ENST00000274473		IntronicSNV	FALSE	not protein-affecting
5:126310090:C/T:1	2003-03-01	ENST00000308660		IntronicSNV	FALSE	not protein-affecting
5:126251031:T/G:1	2003-03-01	ENST00000308660		IntronicSNV	FALSE	not protein-affecting
5:124055848:T/C:1	ZNF608	ENST00000306315		IntronicSNV	FALSE	not protein-affecting
5:122851414:CCTAATTATTCCCCTCTTAGCTTC/-:1	CSNK1G3	ENST00000395412		IntronicBlockSubstitution	FALSE	not protein-affecting
5:122336785:T/A:1	SNX24	ENST00000261369		IntronicSNV	FALSE	not protein-affecting
5:122205908:A/G:1	SNX24	ENST00000261369		IntronicSNV	FALSE	not protein-affecting
5:122196477:G/C:1	SNX24	ENST00000261369		IntronicSNV	FALSE	not protein-affecting
5:122144454:A/G:1	SNX2	ENST00000379516		IntronicSNV	FALSE	not protein-affecting
5:121352170:C/T:1	SRFBP1	ENST00000339397		IntronicSNV	FALSE	not protein-affecting
5:119974230:G/C:1	PRR16	ENST00000379551		IntronicSNV	FALSE	not protein-affecting
5:119841415:G/C:1	PRR16	ENST00000379551		IntronicSNV	FALSE	not protein-affecting
5:11787746:G/T:1	CTNND2	ENST00000304623		IntronicSNV	FALSE	not protein-affecting
5:11741853:T/C:1	CTNND2	ENST00000304623		IntronicSNV	FALSE	not protein-affecting
5:11545084:A/T:1	CTNND2	ENST00000304623		IntronicSNV	FALSE	not protein-affecting
5:115321897:G/A:1	LVRN	ENST00000357872		IntronicSNV	FALSE	not protein-affecting
5:11467956:T/C:1	CTNND2	ENST00000304623		IntronicSNV	FALSE	not protein-affecting
5:11367870:C/A:1	CTNND2	ENST00000304623		IntronicSNV	FALSE	not protein-affecting
5:112879372:A/G:1	YTHDC2	ENST00000161863		IntronicSNV	FALSE	not protein-affecting
5:112694611:T/G:1	MCC	ENST00000408903		IntronicSNV	FALSE	not protein-affecting
5:11248576:A/G:1	CTNND2	ENST00000304623		IntronicSNV	FALSE	not protein-affecting
5:112406147:G/A:1	MCC	ENST00000408903		IntronicSNV	FALSE	not protein-affecting
5:110703860:A/G:1	CAMK4	ENST00000282356		IntronicSNV	FALSE	not protein-affecting
5:110645734:G/A:1	CAMK4	ENST00000282356		IntronicSNV	FALSE	not protein-affecting
5:109945322:G/A:1	TMEM232	ENST00000455884		IntronicSNV	FALSE	not protein-affecting
5:109943066:C/G:1	TMEM232	ENST00000455884		IntronicSNV	FALSE	not protein-affecting
5:109043430:T/G:1	MAN2A1	ENST00000261483		IntronicSNV	FALSE	not protein-affecting
5:108377082:G/A:1	FER	ENST00000281092		IntronicSNV	FALSE	not protein-affecting
5:108364259:T/C:1	FER	ENST00000281092		IntronicSNV	FALSE	not protein-affecting
5:108331119:C/-:1	FER	ENST00000281092		IntronicSNV	FALSE	not protein-affecting
5:108262630:G/A:1	FER	ENST00000281092		IntronicSNV	FALSE	not protein-affecting
5:108253535:T/G:1	FER	ENST00000281092		IntronicSNV	FALSE	not protein-affecting
5:108197242:T/C:1	FER	ENST00000281092		IntronicSNV	FALSE	not protein-affecting
5:108124061:T/G:1	FER	ENST00000281092		IntronicSNV	FALSE	not protein-affecting
5:107706568:T/A:1	FBXL17	ENST00000542267		IntronicSNV	FALSE	not protein-affecting
5:107318720:T/C:1	FBXL17	ENST00000542267		IntronicSNV	FALSE	not protein-affecting
5:106829665:G/A:1	EFNA5	ENST00000333274		IntronicSNV	FALSE	not protein-affecting
5:106717119:C/A:1	EFNA5	ENST00000333274		IntronicSNV	FALSE	not protein-affecting
5:102498557:G/C:1	PPIP5K2	ENST00000321521		IntronicSNV	FALSE	not protein-affecting
5:102350707:G/A:1	PAM	ENST00000304400		IntronicSNV	FALSE	not protein-affecting
5:101808221:A/C:1	SLCO6A1	ENST00000506729		IntronicSNV	FALSE	not protein-affecting
5:101733982:A/G:1	SLCO6A1	ENST00000506729		IntronicSNV	FALSE	not protein-affecting
5:101713353:A/G:1	SLCO6A1	ENST00000506729		IntronicSNV	FALSE	not protein-affecting
4:9979666:C/T:1	SLC2A9	ENST00000264784		IntronicSNV	FALSE	not protein-affecting
4:99572370:C/T:1	TSPAN5	ENST00000305798		IntronicSNV	FALSE	not protein-affecting
4:99337153:G/A:1	RAP1GDS1	ENST00000339360		IntronicSNV	FALSE	not protein-affecting
4:99208082:C/G:1	RAP1GDS1	ENST00000339360		IntronicSNV	FALSE	not protein-affecting
4:9870795:T/A:1	SLC2A9	ENST00000264784		IntronicSNV	FALSE	not protein-affecting
4:98674470:G/T:1	STPG2	ENST00000295268		IntronicSNV	FALSE	not protein-affecting
4:96275633:T/A:1	UNC5C	ENST00000453304		IntronicSNV	FALSE	not protein-affecting
4:96130617:C/T:1	UNC5C	ENST00000453304		IntronicSNV	FALSE	not protein-affecting
4:96062986:G/C:1	BMPR1B	ENST00000515059		IntronicSNV	FALSE	not protein-affecting
4:96006118:G/C:1	BMPR1B	ENST00000515059		IntronicSNV	FALSE	not protein-affecting
4:95958516:G/T:1	BMPR1B	ENST00000515059		IntronicSNV	FALSE	not protein-affecting
4:95932767:G/A:1	BMPR1B	ENST00000515059		IntronicSNV	FALSE	not protein-affecting
4:95891108:T/C:1	BMPR1B	ENST00000515059		IntronicSNV	FALSE	not protein-affecting
4:95848303:T/G:1	BMPR1B	ENST00000515059		IntronicSNV	FALSE	not protein-affecting
4:95477396:T/G:1	PDLIM5	ENST00000317968		IntronicSNV	FALSE	not protein-affecting
4:94554170:G/A:1	GRID2	ENST00000282020		IntronicSNV	FALSE	not protein-affecting
4:94396347:T/A:1	GRID2	ENST00000282020		IntronicSNV	FALSE	not protein-affecting
4:94164699:G/A:1	GRID2	ENST00000282020		IntronicSNV	FALSE	not protein-affecting
4:94130007:T/C:1	GRID2	ENST00000282020		IntronicSNV	FALSE	not protein-affecting
4:94112997:C/G:1	GRID2	ENST00000282020		IntronicSNV	FALSE	not protein-affecting
4:94079486:A/G:1	GRID2	ENST00000282020		IntronicSNV	FALSE	not protein-affecting
4:94064317:T/G:1	GRID2	ENST00000282020		IntronicSNV	FALSE	not protein-affecting
4:94064308:C/A:1	GRID2	ENST00000282020		IntronicSNV	FALSE	not protein-affecting
4:93754843:T/C:1	GRID2	ENST00000282020		IntronicSNV	FALSE	not protein-affecting
4:93586108:G/T:1	GRID2	ENST00000282020		IntronicSNV	FALSE	not protein-affecting
4:93575904:A/T:1	GRID2	ENST00000282020		IntronicSNV	FALSE	not protein-affecting
4:93560018:G/T:1	GRID2	ENST00000282020		IntronicSNV	FALSE	not protein-affecting
4:93490079:A/G:1	GRID2	ENST00000282020		IntronicSNV	FALSE	not protein-affecting
4:93356946:C/G:1	GRID2	ENST00000282020		IntronicSNV	FALSE	not protein-affecting
4:93299293:G/T:1	GRID2	ENST00000282020		IntronicSNV	FALSE	not protein-affecting
4:93281267:T/C:1	GRID2	ENST00000282020		IntronicSNV	FALSE	not protein-affecting
4:92471012:C/T:1	CCSER1	ENST00000509176		IntronicSNV	FALSE	not protein-affecting
4:92307484:A/T:1	CCSER1	ENST00000509176		IntronicSNV	FALSE	not protein-affecting
4:92297145:G/A:1	CCSER1	ENST00000509176		IntronicSNV	FALSE	not protein-affecting
4:92115125:T/C:1	CCSER1	ENST00000509176		IntronicSNV	FALSE	not protein-affecting
4:91940555:C/G:1	CCSER1	ENST00000509176		IntronicSNV	FALSE	not protein-affecting
4:91859786:T/G:1	CCSER1	ENST00000509176		IntronicSNV	FALSE	not protein-affecting
4:91783080:T/A:1	CCSER1	ENST00000509176		IntronicSNV	FALSE	not protein-affecting
4:91595629:A/T:1	CCSER1	ENST00000509176		IntronicSNV	FALSE	not protein-affecting
4:91533364:T/A:1	CCSER1	ENST00000509176		IntronicSNV	FALSE	not protein-affecting
4:91366730:T/C:1	CCSER1	ENST00000509176		IntronicSNV	FALSE	not protein-affecting
4:91229280:G/A:1	CCSER1	ENST00000509176		IntronicSNV	FALSE	not protein-affecting
4:91119206:C/T:1	CCSER1	ENST00000509176		IntronicSNV	FALSE	not protein-affecting
4:89662611:T/C:1	FAM13A	ENST00000264344		IntronicSNV	FALSE	not protein-affecting
4:89363671:A/G:1	HERC6	ENST00000264346		3-UTRSNV	FALSE	not protein-affecting
4:88929836:A/G:1	PKD2	ENST00000237596		IntronicSNV	FALSE	not protein-affecting
4:88448469:G/A:1	SPARCL1	ENST00000418378		IntronicSNV	FALSE	not protein-affecting
4:88085294:A/G:1	KLHL8	ENST00000273963		IntronicSNV	FALSE	not protein-affecting
4:87670406:C/G:1	PTPN13	ENST00000436978		IntronicSNV	FALSE	not protein-affecting
4:87619096:G/T:1	PTPN13	ENST00000436978		IntronicSNV	FALSE	not protein-affecting
4:87272844:C/T:1	MAPK10	ENST00000359221		IntronicSNV	FALSE	not protein-affecting
4:87240837:A/G:1	MAPK10	ENST00000359221		IntronicSNV	FALSE	not protein-affecting
4:87198256:C/T:1	MAPK10	ENST00000359221		IntronicSNV	FALSE	not protein-affecting
4:87186036:C/T:1	MAPK10	ENST00000359221		IntronicSNV	FALSE	not protein-affecting
4:87168704:T/A:1	MAPK10	ENST00000359221		IntronicSNV	FALSE	not protein-affecting
4:87095851:C/G:1	MAPK10	ENST00000359221		IntronicSNV	FALSE	not protein-affecting
4:86869191:C/G:1	ARHGAP24	ENST00000395184		IntronicSNV	FALSE	not protein-affecting
4:86768072:C/G:1	ARHGAP24	ENST00000395184		IntronicSNV	FALSE	not protein-affecting
4:86750082:AGA/-:1	ARHGAP24	ENST00000395184		IntronicBlockSubstitution	FALSE	not protein-affecting
4:86732082:T/A:1	ARHGAP24	ENST00000395184		IntronicSNV	FALSE	not protein-affecting
4:86561417:C/A:1	ARHGAP24	ENST00000395184		IntronicSNV	FALSE	not protein-affecting
4:85726570:C/G:1	WDFY3	ENST00000295888		IntronicSNV	FALSE	not protein-affecting
4:85544490:C/G:1	CDS1	ENST00000295887		IntronicSNV	FALSE	not protein-affecting
4:84223334:G/T:1	HPSE	ENST00000405413	R432R	Synonymous	FALSE	not protein-affecting
4:83459374:C/T:1	TMEM150C	ENST00000449862		IntronicSNV	FALSE	not protein-affecting
4:81976409:T/C:1	BMP3	ENST00000282701		3-UTRSNV	FALSE	not protein-affecting
4:81624846:C/T:1	CFAP299	ENST00000508675		IntronicSNV	FALSE	not protein-affecting
4:81544140:G/A:1	CFAP299	ENST00000508675		IntronicSNV	FALSE	not protein-affecting
4:81475378:A/T:1	CFAP299	ENST00000508675		IntronicSNV	FALSE	not protein-affecting
4:81357822:G/T:1	CFAP299	ENST00000508675		IntronicSNV	FALSE	not protein-affecting
4:81338707:C/T:1	CFAP299	ENST00000508675		IntronicSNV	FALSE	not protein-affecting
4:81313325:A/G:1	CFAP299	ENST00000508675		IntronicSNV	FALSE	not protein-affecting
4:80909274:G/C:1	ANTXR2	ENST00000307333		IntronicSNV	FALSE	not protein-affecting
4:80243565:C/T:1	NAA11	ENST00000286794		IntronicSNV	FALSE	not protein-affecting
4:79725559:A/T:1	BMP2K	ENST00000335016		IntronicSNV	FALSE	not protein-affecting
4:79704956:T/C:1	BMP2K	ENST00000335016		IntronicSNV	FALSE	not protein-affecting
4:79351344:A/G:1	FRAS1	ENST00000264895		IntronicSNV	FALSE	not protein-affecting
4:79315217:A/T:1	FRAS1	ENST00000264895		IntronicSNV	FALSE	not protein-affecting
4:78706931:C/T:1	CNOT6L	ENST00000264903		IntronicSNV	FALSE	not protein-affecting
4:77633800:G/C:1	SHROOM3	ENST00000296043		IntronicSNV	FALSE	not protein-affecting
4:77574971:A/C:1	SHROOM3	ENST00000296043		IntronicSNV	FALSE	not protein-affecting
4:7728824:C/T:1	SORCS2	ENST00000507866		IntronicSNV	FALSE	not protein-affecting
4:77203479:G/T:1	FAM47E	ENST00000424749		IntronicSNV	FALSE	not protein-affecting
4:7708544:C/A:1	SORCS2	ENST00000507866		IntronicSNV	FALSE	not protein-affecting
4:76659997:C/T:1	USO1	ENST00000538159		IntronicSNV	FALSE	not protein-affecting
4:7588600:G/A:1	SORCS2	ENST00000507866		IntronicSNV	FALSE	not protein-affecting
4:74013572:A/C:1	ANKRD17	ENST00000358602		IntronicSNV	FALSE	not protein-affecting
4:73956219:T/A:1	ANKRD17	ENST00000358602		IntronicSNV	FALSE	not protein-affecting
4:7371720:A/G:1	SORCS2	ENST00000507866		IntronicSNV	FALSE	not protein-affecting
4:73334479:C/T:1	ADAMTS3	ENST00000286657		IntronicSNV	FALSE	not protein-affecting
4:73310333:G/C:1	ADAMTS3	ENST00000286657		IntronicSNV	FALSE	not protein-affecting
4:73299641:A/G:1	ADAMTS3	ENST00000286657		IntronicSNV	FALSE	not protein-affecting
4:73212357:A/T:1	ADAMTS3	ENST00000286657		IntronicSNV	FALSE	not protein-affecting
4:73186868:T/C:1	ADAMTS3	ENST00000286657		IntronicSNV	FALSE	not protein-affecting
4:72928522:G/C:1	NPFFR2	ENST00000308744		IntronicSNV	FALSE	not protein-affecting
4:72649418:G/T:1	GC	ENST00000504199		IntronicSNV	FALSE	not protein-affecting
4:72611486:C/T:1	GC	ENST00000504199		IntronicSNV	FALSE	not protein-affecting
4:72188842:A/G:1	SLC4A4	ENST00000425175		IntronicSNV	FALSE	not protein-affecting
4:72053047:A/C:1	SLC4A4	ENST00000425175		5-UTRSNV	FALSE	not protein-affecting
4:72053015:GCGGTGGCAGCGAAGGCGGCGGCGGCGGCGGCA/-:1	SLC4A4	ENST00000425175		5-UTRBlockSubstitution	FALSE	not protein-affecting
4:71869664:C/T:1	DCK	ENST00000286648		IntronicSNV	FALSE	not protein-affecting
4:70900096:G/A:1	HTN3	ENST00000530128		3-UTRSNV	FALSE	not protein-affecting
4:69059345:A/T:1	TMPRSS11BNL	ENST00000432593		IntronicSNV	FALSE	not protein-affecting
4:68453927:A/G:1	STAP1	ENST00000265404		IntronicSNV	FALSE	not protein-affecting
4:66258928:C/T:1	EPHA5	ENST00000273854		IntronicSNV	FALSE	not protein-affecting
4:66244288:T/A:1	EPHA5	ENST00000273854		IntronicSNV	FALSE	not protein-affecting
4:66190382:C/A:1	EPHA5	ENST00000273854		IntronicSNV	FALSE	not protein-affecting
4:6586894:G/T:1	MAN2B2	ENST00000285599		IntronicSNV	FALSE	not protein-affecting
4:65189266:C/T:1	TECRL	ENST00000381210		IntronicSNV	FALSE	not protein-affecting
4:6302201:C/T:1	WFS1	ENST00000226760		IntronicSNV	FALSE	not protein-affecting
4:62860460:G/C:1	ADGRL3	ENST00000514591		IntronicSNV	FALSE	not protein-affecting
4:62853801:T/C:1	ADGRL3	ENST00000514591		IntronicSNV	FALSE	not protein-affecting
4:62458144:T/C:1	ADGRL3	ENST00000514591		IntronicSNV	FALSE	not protein-affecting
4:62314679:A/C:1	ADGRL3	ENST00000514591		IntronicSNV	FALSE	not protein-affecting
4:62285275:G/A:1	ADGRL3	ENST00000514591		IntronicSNV	FALSE	not protein-affecting
4:62134655:C/T:1	ADGRL3	ENST00000514591		IntronicSNV	FALSE	not protein-affecting
4:62077425:G/A:1	ADGRL3	ENST00000514591		IntronicSNV	FALSE	not protein-affecting
4:6104550:T/G:1	JAKMIP1	ENST00000409021		IntronicSNV	FALSE	not protein-affecting
4:6097518:C/T:1	JAKMIP1	ENST00000409021		IntronicSNV	FALSE	not protein-affecting
4:6032887:C/T:1	JAKMIP1	ENST00000409021		IntronicSNV	FALSE	not protein-affecting
4:5968626:C/T:1	C4orf50	ENST00000531445		IntronicSNV	FALSE	not protein-affecting
4:5962526:G/A:1	C4orf50	ENST00000531445		IntronicSNV	FALSE	not protein-affecting
4:5881234:G/A:1	CRMP1	ENST00000324989		IntronicSNV	FALSE	not protein-affecting
4:5820961:G/A:1	EVC	ENST00000382674		IntronicSNV	FALSE	not protein-affecting
4:57915253:A/G:1	IGFBP7	ENST00000295666		IntronicSNV	FALSE	not protein-affecting
4:5763654:G/C:1	EVC	ENST00000382674		IntronicSNV	FALSE	not protein-affecting
4:57455342:G/A:1	THEGL	ENST00000512175		IntronicSNV	FALSE	not protein-affecting
4:57446882:G/A:1	THEGL	ENST00000512175		IntronicSNV	FALSE	not protein-affecting
4:57423644:C/T:1	THEGL	ENST00000512175		IntronicSNV	FALSE	not protein-affecting
4:57368160:A/G:1	SRP72	ENST00000342756		3-UTRSNV	FALSE	not protein-affecting
4:5715962:T/C:1	EVC	ENST00000382674		IntronicSNV	FALSE	not protein-affecting
4:5685682:T/C:1	EVC2	ENST00000344408		IntronicSNV	FALSE	not protein-affecting
4:5676662:C/T:1	EVC2	ENST00000344408		IntronicSNV	FALSE	not protein-affecting
4:5643761:G/A:1	EVC2	ENST00000344408		IntronicSNV	FALSE	not protein-affecting
4:5624209:C/G:1	EVC2	ENST00000344408		IntronicSNV	FALSE	not protein-affecting
4:5623782:G/T:1	EVC2	ENST00000344408		IntronicSNV	FALSE	not protein-affecting
4:55527131:G/A:1	KIT	ENST00000288135		IntronicSNV	FALSE	not protein-affecting
4:55133637:G/A:1	PDGFRA	ENST00000257290		IntronicSNV	FALSE	not protein-affecting
4:54090740:G/A:1	SCFD2	ENST00000401642		IntronicSNV	FALSE	not protein-affecting
4:53518:C/T:1	ZNF595	ENST00000526473		IntronicSNV	FALSE	not protein-affecting
4:5303558:G/T:1	STK32B	ENST00000282908		IntronicSNV	FALSE	not protein-affecting
4:5255324:A/G:1	STK32B	ENST00000282908		IntronicSNV	FALSE	not protein-affecting
4:5199322:C/G:1	STK32B	ENST00000282908		IntronicSNV	FALSE	not protein-affecting
4:5138022:T/C:1	STK32B	ENST00000282908		IntronicSNV	FALSE	not protein-affecting
4:5126589:A/C:1	STK32B	ENST00000282908		IntronicSNV	FALSE	not protein-affecting
4:5104840:C/T:1	STK32B	ENST00000282908		IntronicSNV	FALSE	not protein-affecting
4:5072463:G/A:1	STK32B	ENST00000282908		IntronicSNV	FALSE	not protein-affecting
4:48219383:T/C:1	TEC	ENST00000381501		IntronicSNV	FALSE	not protein-affecting
4:47860254:G/A:1	NFXL1	ENST00000507489		IntronicSNV	FALSE	not protein-affecting
4:47305267:G/A:1	GABRB1	ENST00000295454		IntronicSNV	FALSE	not protein-affecting
4:47201178:G/C:1	GABRB1	ENST00000295454		IntronicSNV	FALSE	not protein-affecting
4:47130583:A/G:1	GABRB1	ENST00000295454		IntronicSNV	FALSE	not protein-affecting
4:47045550:A/T:1	GABRB1	ENST00000295454		IntronicSNV	FALSE	not protein-affecting
4:46928036:A/T:1	GABRA4	ENST00000264318		3-UTRSNV	FALSE	not protein-affecting
4:46764877:C/G:1	COX7B2	ENST00000396533		IntronicSNV	FALSE	not protein-affecting
4:46381691:T/C:1	GABRA2	ENST00000510861		IntronicSNV	FALSE	not protein-affecting
4:46263363:A/T:1	GABRA2	ENST00000510861		IntronicSNV	FALSE	not protein-affecting
4:46125217:T/A:1	GABRG1	ENST00000295452		IntronicSNV	FALSE	not protein-affecting
4:44386073:A/T:1	KCTD8	ENST00000360029		IntronicSNV	FALSE	not protein-affecting
4:44371253:G/A:1	KCTD8	ENST00000360029		IntronicSNV	FALSE	not protein-affecting
4:44356101:C/T:1	KCTD8	ENST00000360029		IntronicSNV	FALSE	not protein-affecting
4:44345660:C/A:1	KCTD8	ENST00000360029		IntronicSNV	FALSE	not protein-affecting
4:44308697:G/A:1	KCTD8	ENST00000360029		IntronicSNV	FALSE	not protein-affecting
4:44262265:C/G:1	KCTD8	ENST00000360029		IntronicSNV	FALSE	not protein-affecting
4:44246325:A/T:1	KCTD8	ENST00000360029		IntronicSNV	FALSE	not protein-affecting
4:4379985:A/G:1	NSG1	ENST00000421177		IntronicSNV	FALSE	not protein-affecting
4:4358912:T/A:1	NSG1	ENST00000421177		IntronicSNV	FALSE	not protein-affecting
4:43032505:G/T:1	GRXCR1	ENST00000399770	C274F	Missense	FALSE	Functional Impact score not available
4:43000237:A/G:1	GRXCR1	ENST00000399770		IntronicSNV	FALSE	not protein-affecting
4:42605072:A/C:1	ATP8A1	ENST00000381668		IntronicSNV	FALSE	not protein-affecting
4:42153755:C/T:1	BEND4	ENST00000502486	V136I	Missense	FALSE	Functional Impact score not available
4:41183212:A/G:1	APBB2	ENST00000508593		IntronicSNV	FALSE	not protein-affecting
4:40966439:C/G:1	APBB2	ENST00000508593		IntronicSNV	FALSE	not protein-affecting
4:40108079:G/A:1	N4BP2	ENST00000261435		IntronicSNV	FALSE	not protein-affecting
4:39872233:A/G:1	PDS5A	ENST00000303538		IntronicSNV	FALSE	not protein-affecting
4:39081358:G/A:1	KLHL5	ENST00000504108		IntronicSNV	FALSE	not protein-affecting
4:38844925:T/C:1	TLR6	ENST00000436693		IntronicSNV	FALSE	not protein-affecting
4:37831785:A/G:1	PGM2	ENST00000381967		IntronicSNV	FALSE	not protein-affecting
4:37309528:T/A:1	NWD2	ENST00000309447		IntronicSNV	FALSE	not protein-affecting
4:37292502:C/T:1	NWD2	ENST00000309447		IntronicSNV	FALSE	not protein-affecting
4:36217837:C/T:1	ARAP2	ENST00000303965		IntronicSNV	FALSE	not protein-affecting
4:349829:G/C:1	ZNF141	ENST00000240499		IntronicSNV	FALSE	not protein-affecting
4:3169409:T/G:1	HTT	ENST00000355072		IntronicSNV	FALSE	not protein-affecting
4:31041971:T/C:1	PCDH7	ENST00000543491		IntronicSNV	FALSE	not protein-affecting
4:31040794:A/G:1	PCDH7	ENST00000543491		IntronicSNV	FALSE	not protein-affecting
4:30920075:T/A:1	PCDH7	ENST00000543491		IntronicSNV	FALSE	not protein-affecting
4:30881598:A/C:1	PCDH7	ENST00000543491		IntronicSNV	FALSE	not protein-affecting
4:30852017:C/T:1	PCDH7	ENST00000543491		IntronicSNV	FALSE	not protein-affecting
4:30741746:A/G:1	PCDH7	ENST00000543491		IntronicSNV	FALSE	not protein-affecting
4:2841299:T/G:1	SH3BP2	ENST00000503393		3-UTRSNV	FALSE	not protein-affecting
4:28400741:G/A:1	AC109588.1	ENST00000507759		IntronicSNV	FALSE	not protein-affecting
4:28368259:G/C:1	AC109588.1	ENST00000507759		IntronicSNV	FALSE	not protein-affecting
4:26989050:G/C:1	STIM2	ENST00000465503		IntronicSNV	FALSE	not protein-affecting
4:26879480:A/C:1	STIM2	ENST00000465503		IntronicSNV	FALSE	not protein-affecting
4:25351813:G/T:1	ZCCHC4	ENST00000302874		IntronicSNV	FALSE	not protein-affecting
4:25340712:C/A:1	ZCCHC4	ENST00000302874		IntronicSNV	FALSE	not protein-affecting
4:25253553:C/G:1	PI4K2B	ENST00000264864		IntronicSNV	FALSE	not protein-affecting
4:2500803:A/G:1	RNF4	ENST00000511600		IntronicSNV	FALSE	not protein-affecting
4:24831937:C/A:1	CCDC149	ENST00000504487		IntronicSNV	FALSE	not protein-affecting
4:21935103:C/G:1	KCNIP4	ENST00000382152		IntronicSNV	FALSE	not protein-affecting
4:21821626:C/G:1	KCNIP4	ENST00000382152		IntronicSNV	FALSE	not protein-affecting
4:2164858:A/C:1	POLN	ENST00000511885		IntronicSNV	FALSE	not protein-affecting
4:21583710:G/A:1	KCNIP4	ENST00000382152		IntronicSNV	FALSE	not protein-affecting
4:21509261:A/C:1	KCNIP4	ENST00000382152		IntronicSNV	FALSE	not protein-affecting
4:21500680:G/A:1	KCNIP4	ENST00000382152		IntronicSNV	FALSE	not protein-affecting
4:20882599:G/T:1	KCNIP4	ENST00000382152		IntronicSNV	FALSE	not protein-affecting
4:20872449:T/G:1	KCNIP4	ENST00000382152		IntronicSNV	FALSE	not protein-affecting
4:20575299:G/C:1	SLIT2	ENST00000504154		IntronicSNV	FALSE	not protein-affecting
4:20544391:T/C:1	SLIT2	ENST00000504154		IntronicSNV	FALSE	not protein-affecting
4:1927120:T/C:1	NSD2	ENST00000382895		IntronicSNV	FALSE	not protein-affecting
4:186645212:G/A:1	SORBS2	ENST00000431808		IntronicSNV	FALSE	not protein-affecting
4:185394936:C/A:1	IRF2	ENST00000393593		IntronicSNV	FALSE	not protein-affecting
4:184566342:T/A:1	RWDD4	ENST00000326397		IntronicSNV	FALSE	not protein-affecting
4:183654428:A/C:1	TENM3	ENST00000511685		IntronicSNV	FALSE	not protein-affecting
4:183546597:T/C:1	TENM3	ENST00000511685		IntronicSNV	FALSE	not protein-affecting
4:183441642:A/C:1	TENM3	ENST00000511685		IntronicSNV	FALSE	not protein-affecting
4:183188694:A/C:1	TENM3	ENST00000511685		IntronicSNV	FALSE	not protein-affecting
4:18003473:T/A:1	LCORL	ENST00000382226		IntronicSNV	FALSE	not protein-affecting
4:178766190:A/C:1	LINC01098	ENST00000507870		IntronicSNV	FALSE	not protein-affecting
4:177643351:C/T:1	VEGFC	ENST00000280193		IntronicSNV	FALSE	not protein-affecting
4:177612378:A/G:1	VEGFC	ENST00000280193		IntronicSNV	FALSE	not protein-affecting
4:177609473:T/C:1	VEGFC	ENST00000280193		IntronicSNV	FALSE	not protein-affecting
4:177112561:G/C:1	SPATA4	ENST00000280191		IntronicSNV	FALSE	not protein-affecting
4:177044511:C/T:1	WDR17	ENST00000280190		IntronicSNV	FALSE	not protein-affecting
4:176589930:T/C:1	GPM6A	ENST00000280187		IntronicSNV	FALSE	not protein-affecting
4:17528212:G/A:1	CLRN2	ENST00000511148		IntronicSNV	FALSE	not protein-affecting
4:175248356:AGAA/-:1	CEP44	ENST00000457424		IntronicBlockSubstitution	FALSE	not protein-affecting
4:174448694:G/A:1	HAND2	ENST00000359562		IntronicSNV	FALSE	not protein-affecting
4:174207298:C/A:1	GALNT7	ENST00000265000		IntronicSNV	FALSE	not protein-affecting
4:173710566:T/G:1	GALNTL6	ENST00000506823		IntronicSNV	FALSE	not protein-affecting
4:16859322:G/A:1	LDB2	ENST00000304523		IntronicSNV	FALSE	not protein-affecting
4:16839371:G/A:1	LDB2	ENST00000304523		IntronicSNV	FALSE	not protein-affecting
4:168016784:C/T:1	SPOCK3	ENST00000357154		IntronicSNV	FALSE	not protein-affecting
4:167848888:T/A:1	SPOCK3	ENST00000357154		IntronicSNV	FALSE	not protein-affecting
4:167842360:A/C:1	SPOCK3	ENST00000357154		IntronicSNV	FALSE	not protein-affecting
4:167842346:T/C:1	SPOCK3	ENST00000357154		IntronicSNV	FALSE	not protein-affecting
4:16781860:T/G:1	LDB2	ENST00000304523		IntronicSNV	FALSE	not protein-affecting
4:167699210:A/G:1	SPOCK3	ENST00000357154		IntronicSNV	FALSE	not protein-affecting
4:16654932:A/G:1	LDB2	ENST00000304523		IntronicSNV	FALSE	not protein-affecting
4:166344989:C/T:1	CPE	ENST00000402744		IntronicSNV	FALSE	not protein-affecting
4:16595722:T/C:1	LDB2	ENST00000304523		IntronicSNV	FALSE	not protein-affecting
4:165175735:G/T:1	2001-03-01	ENST00000503008		IntronicSNV	FALSE	not protein-affecting
4:165035328:C/A:1	2001-03-01	ENST00000503008		IntronicSNV	FALSE	not protein-affecting
4:165015332:G/A:1	2001-03-01	ENST00000503008		IntronicSNV	FALSE	not protein-affecting
4:164910793:T/A:1	2001-03-01	ENST00000503008		IntronicSNV	FALSE	not protein-affecting
4:164876866:T/C:1	2001-03-01	ENST00000503008		IntronicSNV	FALSE	not protein-affecting
4:164860575:G/A:1	2001-03-01	ENST00000503008		IntronicSNV	FALSE	not protein-affecting
4:164772841:C/T:1	2001-03-01	ENST00000503008		IntronicSNV	FALSE	not protein-affecting
4:164662458:C/T:1	2001-03-01	ENST00000503008		IntronicSNV	FALSE	not protein-affecting
4:164645864:C/T:1	2001-03-01	ENST00000503008		IntronicSNV	FALSE	not protein-affecting
4:164570462:A/C:1	2001-03-01	ENST00000503008		IntronicSNV	FALSE	not protein-affecting
4:163064995:A/T:1	FSTL5	ENST00000306100		IntronicSNV	FALSE	not protein-affecting
4:162995189:G/T:1	FSTL5	ENST00000306100		IntronicSNV	FALSE	not protein-affecting
4:162915314:C/T:1	FSTL5	ENST00000306100		IntronicSNV	FALSE	not protein-affecting
4:162578311:G/C:1	FSTL5	ENST00000306100		IntronicSNV	FALSE	not protein-affecting
4:160239054:A/C:1	RAPGEF2	ENST00000264431		IntronicSNV	FALSE	not protein-affecting
4:159530481:G/A:1	RXFP1	ENST00000307765		IntronicSNV	FALSE	not protein-affecting
4:159131541:T/A:1	TMEM144	ENST00000296529		5-UTRSNV	FALSE	not protein-affecting
4:158254777:T/G:1	GRIA2	ENST00000296526		IntronicSNV	FALSE	not protein-affecting
4:157695518:C/T:1	PDGFC	ENST00000502773		IntronicSNV	FALSE	not protein-affecting
4:15614416:G/A:1	FBXL5	ENST00000341285		IntronicSNV	FALSE	not protein-affecting
4:155470782:A/G:1	PLRG1	ENST00000499023		IntronicSNV	FALSE	not protein-affecting
4:155256405:T/C:1	DCHS2	ENST00000357232		IntronicSNV	FALSE	not protein-affecting
4:155232781:A/C:1	DCHS2	ENST00000357232		IntronicSNV	FALSE	not protein-affecting
4:155179566:A/G:1	DCHS2	ENST00000357232		IntronicSNV	FALSE	not protein-affecting
4:155178007:A/G:1	DCHS2	ENST00000357232		IntronicSNV	FALSE	not protein-affecting
4:15483003:C/T:1	CC2D2A	ENST00000424120		IntronicSNV	FALSE	not protein-affecting
4:154211952:A/T:1	TRIM2	ENST00000338700		IntronicSNV	FALSE	not protein-affecting
4:154201955:G/A:1	TRIM2	ENST00000338700		IntronicSNV	FALSE	not protein-affecting
4:154161708:T/G:1	TRIM2	ENST00000338700		IntronicSNV	FALSE	not protein-affecting
4:15389534:A/G:1	C1QTNF7	ENST00000295297		IntronicSNV	FALSE	not protein-affecting
4:15361319:C/T:1	C1QTNF7	ENST00000295297		IntronicSNV	FALSE	not protein-affecting
4:152641158:G/A:1	GATB	ENST00000263985		IntronicSNV	FALSE	not protein-affecting
4:152484482:G/T:1	FAM160A1	ENST00000435205		IntronicSNV	FALSE	not protein-affecting
4:152451509:G/A:1	FAM160A1	ENST00000435205		IntronicSNV	FALSE	not protein-affecting
4:152113118:T/C:1	SH3D19	ENST00000304527		IntronicSNV	FALSE	not protein-affecting
4:151860877:C/T:1	LRBA	ENST00000357115		IntronicSNV	FALSE	not protein-affecting
4:151793418:A/C:1	LRBA	ENST00000357115		IntronicSNV	FALSE	not protein-affecting
4:151720918:A/G:1	LRBA	ENST00000357115		IntronicSNV	FALSE	not protein-affecting
4:151560757:A/G:1	LRBA	ENST00000357115		IntronicSNV	FALSE	not protein-affecting
4:151544039:T/A:1	LRBA	ENST00000357115		IntronicSNV	FALSE	not protein-affecting
4:151447741:A/G:1	LRBA	ENST00000357115		IntronicSNV	FALSE	not protein-affecting
4:151365569:A/T:1	LRBA	ENST00000357115		IntronicSNV	FALSE	not protein-affecting
4:151273943:A/G:1	LRBA	ENST00000357115		IntronicSNV	FALSE	not protein-affecting
4:151125555:G/C:1	DCLK2	ENST00000302176		IntronicSNV	FALSE	not protein-affecting
4:149335111:C/G:1	NR3C2	ENST00000358102		IntronicSNV	FALSE	not protein-affecting
4:148967884:A/T:1	ARHGAP10	ENST00000336498		IntronicSNV	FALSE	not protein-affecting
4:148775396:A/G:1	ARHGAP10	ENST00000336498		IntronicSNV	FALSE	not protein-affecting
4:147741685:T/C:1	TTC29	ENST00000325106		IntronicSNV	FALSE	not protein-affecting
4:147714251:T/A:1	TTC29	ENST00000325106		IntronicSNV	FALSE	not protein-affecting
4:147662880:A/G:1	TTC29	ENST00000325106		IntronicSNV	FALSE	not protein-affecting
4:147338828:T/G:1	SLC10A7	ENST00000335472		IntronicSNV	FALSE	not protein-affecting
4:147252870:A/T:1	SLC10A7	ENST00000335472		IntronicSNV	FALSE	not protein-affecting
4:146839569:A/T:1	ZNF827	ENST00000379448		IntronicSNV	FALSE	not protein-affecting
4:146800093:A/G:1	ZNF827	ENST00000379448		IntronicSNV	FALSE	not protein-affecting
4:145609296:C/T:1	HHIP	ENST00000296575		IntronicSNV	FALSE	not protein-affecting
4:145591656:G/-:1	HHIP	ENST00000296575		IntronicSNV	FALSE	not protein-affecting
4:144571489:C/T:1	FREM3	ENST00000329798		IntronicSNV	FALSE	not protein-affecting
4:144127980:T/A:1	USP38	ENST00000307017		IntronicSNV	FALSE	not protein-affecting
4:143568228:A/G:1	INPP4B	ENST00000513000		IntronicSNV	FALSE	not protein-affecting
4:143168530:C/T:1	INPP4B	ENST00000513000		IntronicSNV	FALSE	not protein-affecting
4:143132867:C/A:1	INPP4B	ENST00000513000		IntronicSNV	FALSE	not protein-affecting
4:143018431:G/A:1	INPP4B	ENST00000513000		IntronicSNV	FALSE	not protein-affecting
4:142021249:A/G:1	RNF150	ENST00000515673		IntronicSNV	FALSE	not protein-affecting
4:142007825:T/G:1	RNF150	ENST00000515673		IntronicSNV	FALSE	not protein-affecting
4:141901980:G/A:1	RNF150	ENST00000515673		IntronicSNV	FALSE	not protein-affecting
4:141581644:C/G:1	TBC1D9	ENST00000442267		IntronicSNV	FALSE	not protein-affecting
4:141563279:G/A:1	TBC1D9	ENST00000442267		IntronicSNV	FALSE	not protein-affecting
4:141546816:T/C:1	TBC1D9	ENST00000442267		IntronicSNV	FALSE	not protein-affecting
4:140868626:T/C:1	MAML3	ENST00000509479		IntronicSNV	FALSE	not protein-affecting
4:140431277:C/T:1	SETD7	ENST00000274031		3-UTRSNV	FALSE	not protein-affecting
4:140248866:C/G:1	NAA15	ENST00000296543		IntronicSNV	FALSE	not protein-affecting
4:140248865:G/A:1	NAA15	ENST00000296543		IntronicSNV	FALSE	not protein-affecting
4:140082213:G/A:1	ELF2	ENST00000394235		IntronicSNV	FALSE	not protein-affecting
4:140032916:G/C:1	ELF2	ENST00000394235		IntronicSNV	FALSE	not protein-affecting
4:129198471:A/C:1	PGRMC2	ENST00000520121		IntronicSNV	FALSE	not protein-affecting
4:129089443:T/A:1	LARP1B	ENST00000326639		IntronicSNV	FALSE	not protein-affecting
4:129003270:G/C:1	LARP1B	ENST00000326639		IntronicSNV	FALSE	not protein-affecting
4:124118792:C/T:1	SPATA5	ENST00000274008		IntronicSNV	FALSE	not protein-affecting
4:124082655:A/G:1	SPATA5	ENST00000274008		IntronicSNV	FALSE	not protein-affecting
4:123941787:A/G:1	SPATA5	ENST00000274008		IntronicSNV	FALSE	not protein-affecting
4:1228718:C/T:1	CTBP1	ENST00000290921		IntronicSNV	FALSE	not protein-affecting
4:122870033:T/G:1	TRPC3	ENST00000379645		IntronicSNV	FALSE	not protein-affecting
4:122764749:T/A:1	BBS7	ENST00000264499		IntronicSNV	FALSE	not protein-affecting
4:122742562:T/G:1	CCNA2	ENST00000274026		IntronicSNV	FALSE	not protein-affecting
4:122123608:T/G:1	TNIP3	ENST00000454328		IntronicSNV	FALSE	not protein-affecting
4:121792935:A/T:1	PRDM5	ENST00000264808		IntronicSNV	FALSE	not protein-affecting
4:120086952:A/G:1	MYOZ2	ENST00000307128		IntronicSNV	FALSE	not protein-affecting
4:119118653:A/C:1	NDST3	ENST00000296499		IntronicSNV	FALSE	not protein-affecting
4:119107430:A/T:1	NDST3	ENST00000296499		IntronicSNV	FALSE	not protein-affecting
4:119024485:G/A:1	NDST3	ENST00000296499		IntronicSNV	FALSE	not protein-affecting
4:115998352:G/A:1	NDST4	ENST00000264363		5-UTRSNV	FALSE	not protein-affecting
4:114532257:G/A:1	CAMK2D	ENST00000342666		IntronicSNV	FALSE	not protein-affecting
4:114444921:C/T:1	CAMK2D	ENST00000342666		IntronicSNV	FALSE	not protein-affecting
4:114196054:A/C:1	ANK2	ENST00000357077		IntronicSNV	FALSE	not protein-affecting
4:114162047:A/T:1	ANK2	ENST00000357077		IntronicSNV	FALSE	not protein-affecting
4:114001841:G/A:1	ANK2	ENST00000357077		IntronicSNV	FALSE	not protein-affecting
4:113258796:C/T:1	ALPK1	ENST00000458497		IntronicSNV	FALSE	not protein-affecting
4:111412624:C/G:1	ENPEP	ENST00000265162		IntronicSNV	FALSE	not protein-affecting
4:110882299:G/A:1	EGF	ENST00000265171		IntronicSNV	FALSE	not protein-affecting
4:110844588:A/T:1	EGF	ENST00000265171		IntronicSNV	FALSE	not protein-affecting
4:110782961:G/C:1	LRIT3	ENST00000379920		IntronicSNV	FALSE	not protein-affecting
4:110569862:T/G:1	MCUB	ENST00000394650		IntronicSNV	FALSE	not protein-affecting
4:110427217:TG/-:1	SEC24B	ENST00000265175		IntronicBlockSubstitution	FALSE	not protein-affecting
4:109672272:G/A:1	ETNPPL	ENST00000296486		IntronicSNV	FALSE	not protein-affecting
4:109065333:A/C:1	LEF1	ENST00000265165		IntronicSNV	FALSE	not protein-affecting
4:108982067:C/T:1	LEF1	ENST00000265165		IntronicSNV	FALSE	not protein-affecting
4:107916261:G/A:1	DKK2	ENST00000285311		IntronicSNV	FALSE	not protein-affecting
4:107903749:T/G:1	DKK2	ENST00000285311		IntronicSNV	FALSE	not protein-affecting
4:106855167:C/T:1	NPNT	ENST00000427316		IntronicSNV	FALSE	not protein-affecting
4:10592056:G/T:1	CLNK	ENST00000226951		IntronicSNV	FALSE	not protein-affecting
4:105401310:T/C:1	CXXC4	ENST00000426831		IntronicSNV	FALSE	not protein-affecting
4:103871520:G/A:1	SLC9B1	ENST00000296422		IntronicSNV	FALSE	not protein-affecting
4:102075028:G/A:1	PPP3CA	ENST00000394854		IntronicSNV	FALSE	not protein-affecting
4:101417303:G/A:1	EMCN	ENST00000296420		IntronicSNV	FALSE	not protein-affecting
4:10116175:A/C:1	WDR1	ENST00000499869		IntronicSNV	FALSE	not protein-affecting
3:99540545:T/G:1	CMSS1	ENST00000421999		IntronicSNV	FALSE	not protein-affecting
3:99479037:G/C:1	COL8A1	ENST00000261037		IntronicSNV	FALSE	not protein-affecting
3:98544119:T/G:1	DCBLD2	ENST00000326840		IntronicSNV	FALSE	not protein-affecting
3:98002105:A/C:1	OR5H2	ENST00000355273	Y125S	Missense	FALSE	Functional Impact score not available
3:97716669:A/G:1	GABRR3	ENST00000600108		IntronicSNV	FALSE	not protein-affecting
3:97641384:C/A:1	CRYBG3	ENST00000182096		IntronicSNV	FALSE	not protein-affecting
3:97502248:C/A:1	ARL6	ENST00000463745		IntronicSNV	FALSE	not protein-affecting
3:97419707:C/T:1	EPHA6	ENST00000389672		IntronicSNV	FALSE	not protein-affecting
3:97312268:T/A:1	EPHA6	ENST00000389672		IntronicSNV	FALSE	not protein-affecting
3:97288727:C/T:1	EPHA6	ENST00000389672		IntronicSNV	FALSE	not protein-affecting
3:97190048:G/A:1	EPHA6	ENST00000389672		IntronicSNV	FALSE	not protein-affecting
3:97130625:G/A:1	EPHA6	ENST00000389672		IntronicSNV	FALSE	not protein-affecting
3:97001143:G/A:1	EPHA6	ENST00000389672		IntronicSNV	FALSE	not protein-affecting
3:96933497:C/T:1	EPHA6	ENST00000389672		IntronicSNV	FALSE	not protein-affecting
3:96897893:T/G:1	EPHA6	ENST00000389672		IntronicSNV	FALSE	not protein-affecting
3:96748655:C/T:1	EPHA6	ENST00000389672		IntronicSNV	FALSE	not protein-affecting
3:96702898:G/A:1	EPHA6	ENST00000389672		IntronicSNV	FALSE	not protein-affecting
3:9105093:G/C:1	SRGAP3	ENST00000383836		IntronicSNV	FALSE	not protein-affecting
3:89500081:T/C:1	EPHA3	ENST00000336596		IntronicSNV	FALSE	not protein-affecting
3:89450176:A/T:1	EPHA3	ENST00000336596		IntronicSNV	FALSE	not protein-affecting
3:86001256:G/C:1	CADM2	ENST00000405615		IntronicSNV	FALSE	not protein-affecting
3:85961021:C/T:1	CADM2	ENST00000405615		IntronicSNV	FALSE	not protein-affecting
3:85950254:G/A:1	CADM2	ENST00000405615		IntronicSNV	FALSE	not protein-affecting
3:81765953:T/G:1	GBE1	ENST00000429644		IntronicSNV	FALSE	not protein-affecting
3:81765047:C/T:1	GBE1	ENST00000429644		IntronicSNV	FALSE	not protein-affecting
3:81756794:T/G:1	GBE1	ENST00000429644		IntronicSNV	FALSE	not protein-affecting
3:81705260:C/T:1	GBE1	ENST00000429644		IntronicSNV	FALSE	not protein-affecting
3:81609356:T/A:1	GBE1	ENST00000429644		IntronicSNV	FALSE	not protein-affecting
3:81583013:C/G:1	GBE1	ENST00000429644		IntronicSNV	FALSE	not protein-affecting
3:79713882:G/A:1	ROBO1	ENST00000464233		IntronicSNV	FALSE	not protein-affecting
3:79671852:A/T:1	ROBO1	ENST00000464233		IntronicSNV	FALSE	not protein-affecting
3:79616229:A/G:1	ROBO1	ENST00000464233		IntronicSNV	FALSE	not protein-affecting
3:79548588:G/C:1	ROBO1	ENST00000464233		IntronicSNV	FALSE	not protein-affecting
3:79419260:T/A:1	ROBO1	ENST00000464233		IntronicSNV	FALSE	not protein-affecting
3:79363348:T/G:1	ROBO1	ENST00000464233		IntronicSNV	FALSE	not protein-affecting
3:79287798:T/G:1	ROBO1	ENST00000464233		IntronicSNV	FALSE	not protein-affecting
3:79283486:G/A:1	ROBO1	ENST00000464233		IntronicSNV	FALSE	not protein-affecting
3:79244507:G/T:1	ROBO1	ENST00000464233		IntronicSNV	FALSE	not protein-affecting
3:79196043:G/C:1	ROBO1	ENST00000464233		IntronicSNV	FALSE	not protein-affecting
3:78737661:G/T:1	ROBO1	ENST00000464233		IntronicSNV	FALSE	not protein-affecting
3:78671787:G/T:1	ROBO1	ENST00000464233		IntronicSNV	FALSE	not protein-affecting
3:77390607:C/A:1	ROBO2	ENST00000487694		IntronicSNV	FALSE	not protein-affecting
3:77251721:G/A:1	ROBO2	ENST00000487694		IntronicSNV	FALSE	not protein-affecting
3:77195546:G/A:1	ROBO2	ENST00000487694		IntronicSNV	FALSE	not protein-affecting
3:77137232:T/C:1	ROBO2	ENST00000487694		IntronicSNV	FALSE	not protein-affecting
3:77032218:C/T:1	ROBO2	ENST00000487694		IntronicSNV	FALSE	not protein-affecting
3:77009326:C/A:1	ROBO2	ENST00000487694		IntronicSNV	FALSE	not protein-affecting
3:76868855:A/T:1	ROBO2	ENST00000487694		IntronicSNV	FALSE	not protein-affecting
3:76616834:A/G:1	ROBO2	ENST00000487694		IntronicSNV	FALSE	not protein-affecting
3:76526185:T/A:1	ROBO2	ENST00000487694		IntronicSNV	FALSE	not protein-affecting
3:76504787:T/C:1	ROBO2	ENST00000487694		IntronicSNV	FALSE	not protein-affecting
3:76500236:T/A:1	ROBO2	ENST00000487694		IntronicSNV	FALSE	not protein-affecting
3:76500162:C/T:1	ROBO2	ENST00000487694		IntronicSNV	FALSE	not protein-affecting
3:76435140:T/C:1	ROBO2	ENST00000487694		IntronicSNV	FALSE	not protein-affecting
3:76366946:T/G:1	ROBO2	ENST00000487694		IntronicSNV	FALSE	not protein-affecting
3:76298861:A/C:1	ROBO2	ENST00000487694		IntronicSNV	FALSE	not protein-affecting
3:76161603:A/G:1	ROBO2	ENST00000487694		IntronicSNV	FALSE	not protein-affecting
3:76046894:T/G:1	ROBO2	ENST00000487694		IntronicSNV	FALSE	not protein-affecting
3:76046788:G/A:1	ROBO2	ENST00000487694		IntronicSNV	FALSE	not protein-affecting
3:76013911:A/T:1	ROBO2	ENST00000487694		IntronicSNV	FALSE	not protein-affecting
3:74460637:T/C:1	CNTN3	ENST00000263665		IntronicSNV	FALSE	not protein-affecting
3:7443602:G/T:1	GRM7	ENST00000357716		IntronicSNV	FALSE	not protein-affecting
3:73492582:T/G:1	PDZRN3	ENST00000263666		IntronicSNV	FALSE	not protein-affecting
3:73486650:G/A:1	PDZRN3	ENST00000263666		IntronicSNV	FALSE	not protein-affecting
3:72986362:T/A:1	GXYLT2	ENST00000389617		IntronicSNV	FALSE	not protein-affecting
3:72973371:G/T:1	GXYLT2	ENST00000389617		IntronicSNV	FALSE	not protein-affecting
3:72869838:G/T:1	SHQ1	ENST00000325599		IntronicSNV	FALSE	not protein-affecting
3:71405266:C/T:1	FOXP1	ENST00000318789		IntronicSNV	FALSE	not protein-affecting
3:71374501:G/T:1	FOXP1	ENST00000318789		IntronicSNV	FALSE	not protein-affecting
3:71188265:C/G:1	FOXP1	ENST00000318789		IntronicSNV	FALSE	not protein-affecting
3:71152838:G/T:1	FOXP1	ENST00000318789		IntronicSNV	FALSE	not protein-affecting
3:68890342:C/T:1	FAM19A4	ENST00000295569		IntronicSNV	FALSE	not protein-affecting
3:68507370:A/G:1	FAM19A1	ENST00000478136		IntronicSNV	FALSE	not protein-affecting
3:68287285:A/G:1	FAM19A1	ENST00000478136		IntronicSNV	FALSE	not protein-affecting
3:67542795:G/T:1	SUCLG2	ENST00000493112		IntronicSNV	FALSE	not protein-affecting
3:63957718:T/G:1	ATXN7	ENST00000398590		IntronicSNV	FALSE	not protein-affecting
3:63935929:T/-:1	ATXN7	ENST00000398590		IntronicSNV	FALSE	not protein-affecting
3:62858487:C/T:1	CADPS	ENST00000383710		IntronicSNV	FALSE	not protein-affecting
3:62711806:A/T:1	CADPS	ENST00000383710		IntronicSNV	FALSE	not protein-affecting
3:62678696:G/C:1	CADPS	ENST00000383710		IntronicSNV	FALSE	not protein-affecting
3:62545173:A/T:1	CADPS	ENST00000383710		IntronicSNV	FALSE	not protein-affecting
3:61906756:T/C:1	PTPRG	ENST00000474889		IntronicSNV	FALSE	not protein-affecting
3:61871572:T/C:1	PTPRG	ENST00000474889		IntronicSNV	FALSE	not protein-affecting
3:61788091:G/A:1	PTPRG	ENST00000474889		IntronicSNV	FALSE	not protein-affecting
3:61579331:T/C:1	PTPRG	ENST00000474889		IntronicSNV	FALSE	not protein-affecting
3:61048638:G/A:1	FHIT	ENST00000468189		IntronicSNV	FALSE	not protein-affecting
3:60520816:G/C:1	FHIT	ENST00000468189		IntronicSNV	FALSE	not protein-affecting
3:60428522:A/G:1	FHIT	ENST00000468189		IntronicSNV	FALSE	not protein-affecting
3:60328385:C/T:1	FHIT	ENST00000468189		IntronicSNV	FALSE	not protein-affecting
3:60263349:G/A:1	FHIT	ENST00000468189		IntronicSNV	FALSE	not protein-affecting
3:60142096:G/A:1	FHIT	ENST00000468189		IntronicSNV	FALSE	not protein-affecting
3:60021291:C/A:1	FHIT	ENST00000468189		IntronicSNV	FALSE	not protein-affecting
3:59905345:C/T:1	FHIT	ENST00000468189		IntronicSNV	FALSE	not protein-affecting
3:56874499:T/A:1	ARHGEF3	ENST00000338458		IntronicSNV	FALSE	not protein-affecting
3:56269054:C/A:1	ERC2	ENST00000288221		IntronicSNV	FALSE	not protein-affecting
3:56225771:A/C:1	ERC2	ENST00000288221		IntronicSNV	FALSE	not protein-affecting
3:56012195:C/A:1	ERC2	ENST00000288221		IntronicSNV	FALSE	not protein-affecting
3:55836789:G/T:1	ERC2	ENST00000288221		IntronicSNV	FALSE	not protein-affecting
3:55797096:G/T:1	ERC2	ENST00000288221		IntronicSNV	FALSE	not protein-affecting
3:55007102:C/T:1	CACNA2D3	ENST00000474759		IntronicSNV	FALSE	not protein-affecting
3:54849648:T/G:1	CACNA2D3	ENST00000474759		IntronicSNV	FALSE	not protein-affecting
3:54755721:G/A:1	CACNA2D3	ENST00000474759		IntronicSNV	FALSE	not protein-affecting
3:54743379:CT/-:1	CACNA2D3	ENST00000474759		IntronicBlockSubstitution	FALSE	not protein-affecting
3:54637904:T/A:1	CACNA2D3	ENST00000474759		IntronicSNV	FALSE	not protein-affecting
3:54571015:T/A:1	CACNA2D3	ENST00000474759		IntronicSNV	FALSE	not protein-affecting
3:54567035:G/A:1	CACNA2D3	ENST00000474759		IntronicSNV	FALSE	not protein-affecting
3:54541019:T/C:1	CACNA2D3	ENST00000474759		IntronicSNV	FALSE	not protein-affecting
3:54374163:T/A:1	CACNA2D3	ENST00000474759		IntronicSNV	FALSE	not protein-affecting
3:54370880:A/T:1	CACNA2D3	ENST00000474759		IntronicSNV	FALSE	not protein-affecting
3:54351873:C/T:1	CACNA2D3	ENST00000474759		IntronicSNV	FALSE	not protein-affecting
3:54293465:A/-:1	CACNA2D3	ENST00000474759		IntronicSNV	FALSE	not protein-affecting
3:54261007:G/A:1	CACNA2D3	ENST00000474759		IntronicSNV	FALSE	not protein-affecting
3:54238649:C/T:1	CACNA2D3	ENST00000474759		IntronicSNV	FALSE	not protein-affecting
3:54184583:G/C:1	CACNA2D3	ENST00000474759		IntronicSNV	FALSE	not protein-affecting
3:52853468:G/A:1	ITIH4	ENST00000266041	P673L	Missense	FALSE	Functional Impact score not available
3:51669230:C/T:1	RAD54L2	ENST00000409535		IntronicSNV	FALSE	not protein-affecting
3:51243897:G/A:1	DOCK3	ENST00000266037		IntronicSNV	FALSE	not protein-affecting
3:51162668:T/C:1	DOCK3	ENST00000266037		IntronicSNV	FALSE	not protein-affecting
3:51105742:C/T:1	DOCK3	ENST00000266037		IntronicSNV	FALSE	not protein-affecting
3:49979356:T/C:1	RBM6	ENST00000266022		IntronicSNV	FALSE	not protein-affecting
3:48857876:C/T:1	PRKAR2A	ENST00000265563		IntronicSNV	FALSE	not protein-affecting
3:48297513:C/A:1	ZNF589	ENST00000354698		IntronicSNV	FALSE	not protein-affecting
3:46798392:C/T:1	PRSS50	ENST00000460241		IntronicSNV	FALSE	not protein-affecting
3:45762154:C/G:1	SACM1L	ENST00000389061		IntronicSNV	FALSE	not protein-affecting
3:45539779:C/T:1	LARS2	ENST00000415258		IntronicSNV	FALSE	not protein-affecting
3:4416148:A/C:1	SUMF1	ENST00000272902		IntronicSNV	FALSE	not protein-affecting
3:42903412:G/C:1	ACKR2	ENST00000422265		IntronicSNV	FALSE	not protein-affecting
3:42306363:G/A:1	CCK	ENST00000396169		5-UTRSNV	FALSE	not protein-affecting
3:41916031:T/C:1	ULK4	ENST00000301831		IntronicSNV	FALSE	not protein-affecting
3:39966479:A/G:1	MYRIP	ENST00000302541		IntronicSNV	FALSE	not protein-affecting
3:38964426:G/C:1	SCN11A	ENST00000302328		IntronicSNV	FALSE	not protein-affecting
3:38801334:T/A:1	SCN10A	ENST00000449082		IntronicSNV	FALSE	not protein-affecting
3:38663340:A/G:1	SCN5A	ENST00000413689		IntronicSNV	FALSE	not protein-affecting
3:38565426:A/T:1	EXOG	ENST00000287675	H227L	Missense	FALSE	Functional Impact score not available
3:33643607:G/C:1	CLASP2	ENST00000468888		IntronicSNV	FALSE	not protein-affecting
3:33446543:C/T:1	UBP1	ENST00000283629		IntronicSNV	FALSE	not protein-affecting
3:32769138:C/A:1	CNOT10	ENST00000328834		IntronicSNV	FALSE	not protein-affecting
3:31902988:G/C:1	OSBPL10	ENST00000396556		IntronicSNV	FALSE	not protein-affecting
3:29933190:C/T:1	RBMS3	ENST00000383767		IntronicSNV	FALSE	not protein-affecting
3:29764683:G/A:1	RBMS3	ENST00000383767		IntronicSNV	FALSE	not protein-affecting
3:2969010:G/A:1	CNTN4	ENST00000397461		IntronicSNV	FALSE	not protein-affecting
3:29643209:A/T:1	RBMS3	ENST00000383767		IntronicSNV	FALSE	not protein-affecting
3:2921592:A/C:1	CNTN4	ENST00000397461		IntronicSNV	FALSE	not protein-affecting
3:28474561:T/C:1	ZCWPW2	ENST00000383768		IntronicSNV	FALSE	not protein-affecting
3:2790997:A/G:1	CNTN4	ENST00000397461		IntronicSNV	FALSE	not protein-affecting
3:2706091:A/T:1	CNTN4	ENST00000397461		IntronicSNV	FALSE	not protein-affecting
3:2570465:A/C:1	CNTN4	ENST00000397461		IntronicSNV	FALSE	not protein-affecting
3:25522219:C/G:1	RARB	ENST00000330688		IntronicSNV	FALSE	not protein-affecting
3:2496705:T/G:1	CNTN4	ENST00000397461		IntronicSNV	FALSE	not protein-affecting
3:2493491:T/G:1	CNTN4	ENST00000397461		IntronicSNV	FALSE	not protein-affecting
3:2469547:A/T:1	CNTN4	ENST00000397461		IntronicSNV	FALSE	not protein-affecting
3:2407609:C/T:1	CNTN4	ENST00000397461		IntronicSNV	FALSE	not protein-affecting
3:23595089:T/C:1	UBE2E2	ENST00000396703		IntronicSNV	FALSE	not protein-affecting
3:23567745:G/C:1	UBE2E2	ENST00000396703		IntronicSNV	FALSE	not protein-affecting
3:2329643:T/-:1	CNTN4	ENST00000397461		IntronicSNV	FALSE	not protein-affecting
3:21751285:C/G:1	ZNF385D	ENST00000281523		IntronicSNV	FALSE	not protein-affecting
3:21746959:T/C:1	ZNF385D	ENST00000281523		IntronicSNV	FALSE	not protein-affecting
3:21497382:C/A:1	ZNF385D	ENST00000281523		IntronicSNV	FALSE	not protein-affecting
3:21461194:C/T:1	ZNF385D	ENST00000281523		3-UTRSNV	FALSE	not protein-affecting
3:196483321:G/C:1	PAK2	ENST00000327134		IntronicSNV	FALSE	not protein-affecting
3:196440650:G/T:1	PIGX	ENST00000296333		IntronicSNV	FALSE	not protein-affecting
3:19459964:A/G:1	KCNH8	ENST00000328405		IntronicSNV	FALSE	not protein-affecting
3:194078693:G/A:1	LRRC15	ENST00000439944		3-UTRSNV	FALSE	not protein-affecting
3:193091729:G/C:1	ATP13A5	ENST00000342358		IntronicSNV	FALSE	not protein-affecting
3:193035147:A/G:1	ATP13A5	ENST00000342358		IntronicSNV	FALSE	not protein-affecting
3:192996475:A/G:1	ATP13A5	ENST00000342358		IntronicSNV	FALSE	not protein-affecting
3:192562016:A/G:1	MB21D2	ENST00000392452		IntronicSNV	FALSE	not protein-affecting
3:192043927:A/T:1	FGF12	ENST00000454309		IntronicSNV	FALSE	not protein-affecting
3:191888959:A/C:1	FGF12	ENST00000454309		IntronicSNV	FALSE	not protein-affecting
3:190993758:C/T:1	UTS2B	ENST00000340524		IntronicSNV	FALSE	not protein-affecting
3:190571713:T/A:1	GMNC	ENST00000442080		3-UTRSNV	FALSE	not protein-affecting
3:190364154:T/C:1	IL1RAP	ENST00000317757		IntronicSNV	FALSE	not protein-affecting
3:190351742:T/C:1	IL1RAP	ENST00000317757		IntronicSNV	FALSE	not protein-affecting
3:190232716:C/G:1	IL1RAP	ENST00000317757		IntronicSNV	FALSE	not protein-affecting
3:189508864:A/C:1	TP63	ENST00000264731		IntronicSNV	FALSE	not protein-affecting
3:189380500:A/G:1	TP63	ENST00000264731		IntronicSNV	FALSE	not protein-affecting
3:188368992:G/C:1	LPP	ENST00000312675		IntronicSNV	FALSE	not protein-affecting
3:188365637:C/T:1	LPP	ENST00000312675		IntronicSNV	FALSE	not protein-affecting
3:186987418:C/T:1	MASP1	ENST00000296280		IntronicSNV	FALSE	not protein-affecting
3:186851739:A/G:1	RPL39L	ENST00000296277		IntronicSNV	FALSE	not protein-affecting
3:186754695:A/T:1	ST6GAL1	ENST00000169298		IntronicSNV	FALSE	not protein-affecting
3:185642749:T/C:1	TRA2B	ENST00000453386		IntronicSNV	FALSE	not protein-affecting
3:185406092:A/C:1	IGF2BP2	ENST00000382199		IntronicSNV	FALSE	not protein-affecting
3:185172013:A/G:1	MAP3K13	ENST00000265026		IntronicSNV	FALSE	not protein-affecting
3:184703476:G/C:1	VPS8	ENST00000437079		IntronicSNV	FALSE	not protein-affecting
3:18410855:G/T:1	SATB1	ENST00000417717		IntronicSNV	FALSE	not protein-affecting
3:183524553:T/G:1	YEATS2	ENST00000305135		IntronicSNV	FALSE	not protein-affecting
3:182996886:T/G:1	MCF2L2	ENST00000328913		IntronicSNV	FALSE	not protein-affecting
3:182951149:A/T:1	MCF2L2	ENST00000328913		IntronicSNV	FALSE	not protein-affecting
3:182921298:G/A:1	MCF2L2	ENST00000328913		IntronicSNV	FALSE	not protein-affecting
3:181432126:A/G:1	SOX2	ENST00000325404		3-UTRSNV	FALSE	not protein-affecting
3:180366005:A/C:1	CCDC39	ENST00000442201	L437*	Nonsense	FALSE	Functional Impact score not available
3:179733770:G/A:1	PEX5L	ENST00000467460		IntronicSNV	FALSE	not protein-affecting
3:179628714:G/A:1	PEX5L	ENST00000467460		IntronicSNV	FALSE	not protein-affecting
3:179502335:T/A:1	USP13	ENST00000263966		3-UTRSNV	FALSE	not protein-affecting
3:179422545:G/A:1	USP13	ENST00000263966		IntronicSNV	FALSE	not protein-affecting
3:178741650:A/G:1	ZMAT3	ENST00000311417		3-UTRSNV	FALSE	not protein-affecting
3:178553417:T/C:1	KCNMB2	ENST00000432997		IntronicSNV	FALSE	not protein-affecting
3:178530817:T/C:1	KCNMB2	ENST00000432997		IntronicSNV	FALSE	not protein-affecting
3:178427885:G/A:1	KCNMB2	ENST00000432997		IntronicSNV	FALSE	not protein-affecting
3:175352984:G/C:1	NAALADL2	ENST00000454872		IntronicSNV	FALSE	not protein-affecting
3:175186365:C/T:1	NAALADL2	ENST00000454872		IntronicSNV	FALSE	not protein-affecting
3:17516771:C/G:1	TBC1D5	ENST00000446818		IntronicSNV	FALSE	not protein-affecting
3:175113871:C/A:1	NAALADL2	ENST00000454872		IntronicSNV	FALSE	not protein-affecting
3:175113060:A/G:1	NAALADL2	ENST00000454872		IntronicSNV	FALSE	not protein-affecting
3:174994988:C/T:1	NAALADL2	ENST00000454872		IntronicSNV	FALSE	not protein-affecting
3:17499209:G/A:1	TBC1D5	ENST00000446818		IntronicSNV	FALSE	not protein-affecting
3:174952915:C/G:1	NAALADL2	ENST00000454872		IntronicSNV	FALSE	not protein-affecting
3:174900137:C/G:1	NAALADL2	ENST00000454872		IntronicSNV	FALSE	not protein-affecting
3:174883414:A/T:1	NAALADL2	ENST00000454872		IntronicSNV	FALSE	not protein-affecting
3:174858836:A/T:1	NAALADL2	ENST00000454872		IntronicSNV	FALSE	not protein-affecting
3:17473457:T/C:1	TBC1D5	ENST00000446818		IntronicSNV	FALSE	not protein-affecting
3:174640655:C/A:1	NAALADL2	ENST00000454872		IntronicSNV	FALSE	not protein-affecting
3:174587478:G/T:1	NAALADL2	ENST00000454872		IntronicSNV	FALSE	not protein-affecting
3:174577580:C/G:1	NAALADL2	ENST00000454872		IntronicSNV	FALSE	not protein-affecting
3:173947218:A/G:1	NLGN1	ENST00000457714		IntronicSNV	FALSE	not protein-affecting
3:173580599:C/T:1	NLGN1	ENST00000457714		IntronicSNV	FALSE	not protein-affecting
3:173533048:C/T:1	NLGN1	ENST00000457714		IntronicSNV	FALSE	not protein-affecting
3:173358142:A/G:1	NLGN1	ENST00000457714		IntronicSNV	FALSE	not protein-affecting
3:173245680:T/C:1	NLGN1	ENST00000457714		IntronicSNV	FALSE	not protein-affecting
3:172815282:C/A:1	SPATA16	ENST00000351008		IntronicSNV	FALSE	not protein-affecting
3:172815274:T/C:1	SPATA16	ENST00000351008		IntronicSNV	FALSE	not protein-affecting
3:171159084:C/A:1	TNIK	ENST00000436636		IntronicSNV	FALSE	not protein-affecting
3:171144359:A/T:1	TNIK	ENST00000436636		IntronicSNV	FALSE	not protein-affecting
3:171053061:T/C:1	TNIK	ENST00000436636		IntronicSNV	FALSE	not protein-affecting
3:170976855:T/C:1	TNIK	ENST00000436636		IntronicSNV	FALSE	not protein-affecting
3:170784669:C/G:1	TNIK	ENST00000436636		IntronicSNV	FALSE	not protein-affecting
3:170264410:C/T:1	SLC7A14	ENST00000231706		IntronicSNV	FALSE	not protein-affecting
3:167449347:C/T:1	PDCD10	ENST00000392750		IntronicSNV	FALSE	not protein-affecting
3:167413780:A/C:1	PDCD10	ENST00000392750		IntronicSNV	FALSE	not protein-affecting
3:167349345:A/C:1	WDR49	ENST00000308378		IntronicSNV	FALSE	not protein-affecting
3:167349217:A/C:1	WDR49	ENST00000308378		IntronicSNV	FALSE	not protein-affecting
3:167028828:A/G:1	ZBBX	ENST00000455345		IntronicSNV	FALSE	not protein-affecting
3:164906112:T/G:1	SLITRK3	ENST00000475390	H836P	Missense	FALSE	Functional Impact score not available
3:160732237:A/T:1	PPM1L	ENST00000498165		IntronicSNV	FALSE	not protein-affecting
3:160613791:T/C:1	PPM1L	ENST00000498165		IntronicSNV	FALSE	not protein-affecting
3:159490227:C/T:1	IQCJ-SCHIP1	ENST00000485419		IntronicSNV	FALSE	not protein-affecting
3:159343131:A/G:1	IQCJ-SCHIP1	ENST00000485419		IntronicSNV	FALSE	not protein-affecting
3:159283719:A/C:1	IQCJ-SCHIP1	ENST00000485419		IntronicSNV	FALSE	not protein-affecting
3:159278541:A/T:1	IQCJ-SCHIP1	ENST00000485419		IntronicSNV	FALSE	not protein-affecting
3:159194846:G/A:1	IQCJ-SCHIP1	ENST00000485419		IntronicSNV	FALSE	not protein-affecting
3:159142369:G/T:1	IQCJ-SCHIP1	ENST00000485419		IntronicSNV	FALSE	not protein-affecting
3:159122007:T/C:1	IQCJ-SCHIP1	ENST00000485419		IntronicSNV	FALSE	not protein-affecting
3:159109879:T/G:1	IQCJ-SCHIP1	ENST00000485419		IntronicSNV	FALSE	not protein-affecting
3:159066628:A/G:1	IQCJ-SCHIP1	ENST00000485419		IntronicSNV	FALSE	not protein-affecting
3:159042282:T/C:1	IQCJ-SCHIP1	ENST00000485419		IntronicSNV	FALSE	not protein-affecting
3:159007866:C/T:1	IQCJ-SCHIP1	ENST00000485419		IntronicSNV	FALSE	not protein-affecting
3:158370184:T/G:1	GFM1	ENST00000486715		IntronicSNV	FALSE	not protein-affecting
3:158305812:T/C:1	MLF1	ENST00000392822		IntronicSNV	FALSE	not protein-affecting
3:157833297:G/T:1	RSRC1	ENST00000295930		IntronicSNV	FALSE	not protein-affecting
3:157827930:G/A:1	RSRC1	ENST00000295930		5-UTRSNV	FALSE	not protein-affecting
3:157085515:G/T:1	VEPH1	ENST00000362010		IntronicSNV	FALSE	not protein-affecting
3:156867051:C/T:1	CCNL1	ENST00000295926		IntronicSNV	FALSE	not protein-affecting
3:156690524:T/G:1	LEKR1	ENST00000356539		IntronicSNV	FALSE	not protein-affecting
3:156076187:A/T:1	KCNAB1	ENST00000490337		IntronicSNV	FALSE	not protein-affecting
3:156040592:A/T:1	KCNAB1	ENST00000490337		IntronicSNV	FALSE	not protein-affecting
3:154807038:T/A:1	MME	ENST00000460393		IntronicSNV	FALSE	not protein-affecting
3:154805070:G/A:1	MME	ENST00000460393		IntronicSNV	FALSE	not protein-affecting
3:154129924:G/A:1	GPR149	ENST00000389740		IntronicSNV	FALSE	not protein-affecting
3:152017006:T/A:1	MBNL1	ENST00000282486		IntronicSNV	FALSE	not protein-affecting
3:150336765:T/C:1	SELENOT	ENST00000471696		IntronicSNV	FALSE	not protein-affecting
3:148449783:T/C:1	AGTR1	ENST00000542281		IntronicSNV	FALSE	not protein-affecting
3:146310633:T/C:1	PLSCR5	ENST00000443512		IntronicSNV	FALSE	not protein-affecting
3:145943697:C/T:1	PLSCR4	ENST00000354952		IntronicSNV	FALSE	not protein-affecting
3:143700355:T/C:1	C3orf58	ENST00000315691		IntronicSNV	FALSE	not protein-affecting
3:143547008:T/C:1	SLC9A9	ENST00000316549		IntronicSNV	FALSE	not protein-affecting
3:143522320:G/A:1	SLC9A9	ENST00000316549		IntronicSNV	FALSE	not protein-affecting
3:143115468:G/A:1	SLC9A9	ENST00000316549		IntronicSNV	FALSE	not protein-affecting
3:143049808:G/T:1	SLC9A9	ENST00000316549		IntronicSNV	FALSE	not protein-affecting
3:142776511:C/A:1	U2SURP	ENST00000319822		3-UTRSNV	FALSE	not protein-affecting
3:142723727:T/A:1	U2SURP	ENST00000319822		IntronicSNV	FALSE	not protein-affecting
3:142600413:G/A:1	PCOLCE2	ENST00000295992		IntronicSNV	FALSE	not protein-affecting
3:1423919:A/C:1	CNTN6	ENST00000446702		IntronicSNV	FALSE	not protein-affecting
3:141944251:C/T:1	GK5	ENST00000392993	R16Q	Missense	FALSE	Functional Impact score not available
3:1416115:A/G:1	CNTN6	ENST00000446702		IntronicSNV	FALSE	not protein-affecting
3:140282722:C/T:1	CLSTN2	ENST00000458420		IntronicSNV	FALSE	not protein-affecting
3:140241508:A/C:1	CLSTN2	ENST00000458420		IntronicSNV	FALSE	not protein-affecting
3:140174264:G/A:1	CLSTN2	ENST00000458420		IntronicSNV	FALSE	not protein-affecting
3:140153208:A/C:1	CLSTN2	ENST00000458420		IntronicSNV	FALSE	not protein-affecting
3:140084960:G/A:1	CLSTN2	ENST00000458420		IntronicSNV	FALSE	not protein-affecting
3:140016181:G/T:1	CLSTN2	ENST00000458420		IntronicSNV	FALSE	not protein-affecting
3:139982502:T/C:1	CLSTN2	ENST00000458420		IntronicSNV	FALSE	not protein-affecting
3:139956484:G/A:1	CLSTN2	ENST00000458420		IntronicSNV	FALSE	not protein-affecting
3:139889838:G/T:1	CLSTN2	ENST00000458420		IntronicSNV	FALSE	not protein-affecting
3:139813415:A/-:1	CLSTN2	ENST00000458420		IntronicSNV	FALSE	not protein-affecting
3:139748431:T/G:1	CLSTN2	ENST00000458420		IntronicSNV	FALSE	not protein-affecting
3:139721813:T/C:1	CLSTN2	ENST00000458420		IntronicSNV	FALSE	not protein-affecting
3:139669494:T/G:1	CLSTN2	ENST00000458420		IntronicSNV	FALSE	not protein-affecting
3:139330406:G/A:1	NMNAT3	ENST00000406164		IntronicSNV	FALSE	not protein-affecting
3:139289948:C/G:1	NMNAT3	ENST00000406164		IntronicSNV	FALSE	not protein-affecting
3:138402350:G/A:1	PIK3CB	ENST00000477593		IntronicSNV	FALSE	not protein-affecting
3:137953528:G/A:1	ARMC8	ENST00000481646		IntronicSNV	FALSE	not protein-affecting
3:136434387:G/A:1	STAG1	ENST00000383202		IntronicSNV	FALSE	not protein-affecting
3:136205435:G/C:1	STAG1	ENST00000383202		IntronicSNV	FALSE	not protein-affecting
3:136124568:G/A:1	STAG1	ENST00000383202		IntronicSNV	FALSE	not protein-affecting
3:136109941:C/G:1	STAG1	ENST00000383202		IntronicSNV	FALSE	not protein-affecting
3:135762411:C/T:1	PPP2R3A	ENST00000264977		IntronicSNV	FALSE	not protein-affecting
3:134762636:G/C:1	EPHB1	ENST00000398015		IntronicSNV	FALSE	not protein-affecting
3:134645808:G/A:1	EPHB1	ENST00000398015		IntronicSNV	FALSE	not protein-affecting
3:134640386:C/T:1	EPHB1	ENST00000398015		IntronicSNV	FALSE	not protein-affecting
3:134640053:A/G:1	EPHB1	ENST00000398015		IntronicSNV	FALSE	not protein-affecting
3:134610547:C/T:1	EPHB1	ENST00000398015		IntronicSNV	FALSE	not protein-affecting
3:134559442:T/A:1	EPHB1	ENST00000398015		IntronicSNV	FALSE	not protein-affecting
3:134536689:G/C:1	EPHB1	ENST00000398015		IntronicSNV	FALSE	not protein-affecting
3:134536585:T/A:1	EPHB1	ENST00000398015		IntronicSNV	FALSE	not protein-affecting
3:133019251:G/A:1	TMEM108	ENST00000321871		IntronicSNV	FALSE	not protein-affecting
3:132988925:G/C:1	TMEM108	ENST00000321871		IntronicSNV	FALSE	not protein-affecting
3:132893021:G/A:1	TMEM108	ENST00000321871		IntronicSNV	FALSE	not protein-affecting
3:132820128:G/A:1	TMEM108	ENST00000321871		IntronicSNV	FALSE	not protein-affecting
3:132229649:G/A:1	DNAJC13	ENST00000260818		IntronicSNV	FALSE	not protein-affecting
3:132227345:G/T:1	DNAJC13	ENST00000260818		IntronicSNV	FALSE	not protein-affecting
3:131774272:A/C:1	CPNE4	ENST00000512055		IntronicSNV	FALSE	not protein-affecting
3:131577427:C/G:1	CPNE4	ENST00000512055		IntronicSNV	FALSE	not protein-affecting
3:131465965:T/G:1	CPNE4	ENST00000512055		IntronicSNV	FALSE	not protein-affecting
3:131406805:T/A:1	CPNE4	ENST00000512055		IntronicSNV	FALSE	not protein-affecting
3:131390535:T/C:1	CPNE4	ENST00000512055		IntronicSNV	FALSE	not protein-affecting
3:131031809:C/G:1	NEK11	ENST00000383366		IntronicSNV	FALSE	not protein-affecting
3:130920416:T/A:1	NEK11	ENST00000383366		IntronicSNV	FALSE	not protein-affecting
3:130713451:G/A:1	ATP2C1	ENST00000393221		IntronicSNV	FALSE	not protein-affecting
3:130361346:G/A:1	COL6A6	ENST00000358511		IntronicSNV	FALSE	not protein-affecting
3:13002845:T/A:1	IQSEC1	ENST00000273221		IntronicSNV	FALSE	not protein-affecting
3:129387252:C/A:1	TMCC1	ENST00000393238		IntronicSNV	FALSE	not protein-affecting
3:129285178:G/A:1	PLXND1	ENST00000324093		IntronicSNV	FALSE	not protein-affecting
3:129248404:G/A:1	RHO	ENST00000296271		IntronicSNV	FALSE	not protein-affecting
3:129172307:A/G:1	IFT122	ENST00000296266		IntronicSNV	FALSE	not protein-affecting
3:129122045:G/A:1	EFCAB12	ENST00000505956		IntronicSNV	FALSE	not protein-affecting
3:127980528:C/G:1	EEFSEC	ENST00000254730		IntronicSNV	FALSE	not protein-affecting
3:127930115:G/C:1	EEFSEC	ENST00000254730		IntronicSNV	FALSE	not protein-affecting
3:127657099:A/T:1	KBTBD12	ENST00000405109		IntronicSNV	FALSE	not protein-affecting
3:126709890:CCATCTGC/-:1	PLXNA1	ENST00000393409		IntronicBlockSubstitution	FALSE	not protein-affecting
3:126361666:G/C:1	TXNRD3	ENST00000524230		IntronicSNV	FALSE	not protein-affecting
3:125093184:A/G:1	ZNF148	ENST00000360647		IntronicSNV	FALSE	not protein-affecting
3:124722742:C/T:1	HEG1	ENST00000311127		IntronicSNV	FALSE	not protein-affecting
3:124148064:T/C:1	KALRN	ENST00000240874		IntronicSNV	FALSE	not protein-affecting
3:123911881:A/G:1	KALRN	ENST00000240874		IntronicSNV	FALSE	not protein-affecting
3:123448657:A/C:1	MYLK	ENST00000360304		IntronicSNV	FALSE	not protein-affecting
3:123034276:C/A:1	ADCY5	ENST00000462833		IntronicSNV	FALSE	not protein-affecting
3:122845583:T/C:1	PDIA5	ENST00000316218		IntronicSNV	FALSE	not protein-affecting
3:122262657:C/T:1	PARP9	ENST00000360356		IntronicSNV	FALSE	not protein-affecting
3:121931740:C/T:1	CASR	ENST00000498619		IntronicSNV	FALSE	not protein-affecting
3:121446612:T/G:1	GOLGB1	ENST00000340645		IntronicSNV	FALSE	not protein-affecting
3:121390485:G/A:1	GOLGB1	ENST00000340645		IntronicSNV	FALSE	not protein-affecting
3:121365918:T/G:1	HCLS1	ENST00000314583		IntronicSNV	FALSE	not protein-affecting
3:120649937:T/G:1	STXBP5L	ENST00000273666		IntronicSNV	FALSE	not protein-affecting
3:120441895:T/A:1	RABL3	ENST00000273375		IntronicSNV	FALSE	not protein-affecting
3:120400404:T/C:1	HGD	ENST00000283871		IntronicSNV	FALSE	not protein-affecting
3:120399947:T/G:1	HGD	ENST00000283871		IntronicSNV	FALSE	not protein-affecting
3:119704987:A/C:1	GSK3B	ENST00000316626		IntronicSNV	FALSE	not protein-affecting
3:119636517:T/A:1	GSK3B	ENST00000316626		IntronicSNV	FALSE	not protein-affecting
3:118941939:T/C:1	B4GALT4	ENST00000483209		IntronicSNV	FALSE	not protein-affecting
3:118941039:A/C:1	B4GALT4	ENST00000483209		IntronicSNV	FALSE	not protein-affecting
3:116091944:T/C:1	LSAMP	ENST00000490035		IntronicSNV	FALSE	not protein-affecting
3:115799288:T/G:1	LSAMP	ENST00000490035		IntronicSNV	FALSE	not protein-affecting
3:11554715:G/A:1	ATG7	ENST00000354449		IntronicSNV	FALSE	not protein-affecting
3:115397875:C/T:1	GAP43	ENST00000393780		IntronicSNV	FALSE	not protein-affecting
3:113744217:T/G:1	CCDC191	ENST00000295878		IntronicSNV	FALSE	not protein-affecting
3:113613779:G/T:1	GRAMD1C	ENST00000358160		IntronicSNV	FALSE	not protein-affecting
3:113286033:C/-:1	SIDT1	ENST00000264852		IntronicSNV	FALSE	not protein-affecting
3:113228845:A/C:1	SPICE1	ENST00000295872		IntronicSNV	FALSE	not protein-affecting
3:113033177:G/T:1	CFAP44	ENST00000393845		IntronicSNV	FALSE	not protein-affecting
3:112187775:G/A:1	BTLA	ENST00000334529		IntronicSNV	FALSE	not protein-affecting
3:111965134:T/A:1	SLC9C1	ENST00000305815		IntronicSNV	FALSE	not protein-affecting
3:111494184:A/G:1	PLCXD2	ENST00000477665		IntronicSNV	FALSE	not protein-affecting
3:111465130:C/T:1	PLCXD2	ENST00000477665		IntronicSNV	FALSE	not protein-affecting
3:110820236:T/A:1	NECTIN3	ENST00000485303		IntronicSNV	FALSE	not protein-affecting
3:108655478:G/A:1	GUCA1C	ENST00000261047		IntronicSNV	FALSE	not protein-affecting
3:108654493:A/G:1	GUCA1C	ENST00000261047		IntronicSNV	FALSE	not protein-affecting
3:108634064:T/G:1	GUCA1C	ENST00000261047		IntronicSNV	FALSE	not protein-affecting
3:108372728:T/C:1	DZIP3	ENST00000361582		IntronicSNV	FALSE	not protein-affecting
3:107893865:T/C:1	IFT57	ENST00000264538		IntronicSNV	FALSE	not protein-affecting
3:107396645:A/G:1	BBX	ENST00000325805		IntronicSNV	FALSE	not protein-affecting
3:105516224:T/G:1	CBLB	ENST00000264122		IntronicSNV	FALSE	not protein-affecting
3:105178612:C/T:1	ALCAM	ENST00000306107		IntronicSNV	FALSE	not protein-affecting
3:105150438:CCGTGGTG/-:1	ALCAM	ENST00000306107		IntronicBlockSubstitution	FALSE	not protein-affecting
3:105118985:G/T:1	ALCAM	ENST00000306107		IntronicSNV	FALSE	not protein-affecting
3:101474416:G/C:1	CEP97	ENST00000341893	E291Q	Missense	FALSE	Functional Impact score not available
3:100698624:G/A:1	ABI3BP	ENST00000284322		IntronicSNV	FALSE	not protein-affecting
3:100688561:T/C:1	ABI3BP	ENST00000284322		IntronicSNV	FALSE	not protein-affecting
3:100636864:G/C:1	ABI3BP	ENST00000284322		IntronicSNV	FALSE	not protein-affecting
2:99629287:C/G:1	TSGA10	ENST00000393483		IntronicSNV	FALSE	not protein-affecting
2:98836969:G/C:1	VWA3B	ENST00000477737		IntronicSNV	FALSE	not protein-affecting
2:97589499:G/A:1	FAM178B	ENST00000490605		IntronicSNV	FALSE	not protein-affecting
2:97552974:A/C:1	FAM178B	ENST00000490605		IntronicSNV	FALSE	not protein-affecting
2:97397105:G/A:1	LMAN2L	ENST00000377079		IntronicSNV	FALSE	not protein-affecting
2:968930:C/T:1	SNTG2	ENST00000308624		IntronicSNV	FALSE	not protein-affecting
2:96801845:G/A:1	ASTL	ENST00000342380		IntronicSNV	FALSE	not protein-affecting
2:96553941:T/G:1	ANKRD36C	ENST00000456556		IntronicSNV	FALSE	not protein-affecting
2:95837141:T/C:1	ZNF2	ENST00000340539		IntronicSNV	FALSE	not protein-affecting
2:88997608:T/C:1	RPIA	ENST00000283646		IntronicSNV	FALSE	not protein-affecting
2:88054264:A/T:1	PLGLB2	ENST00000359481		IntronicSNV	FALSE	not protein-affecting
2:87013575:T/G:1	CD8A	ENST00000409511		IntronicSNV	FALSE	not protein-affecting
2:85583859:C/T:1	ELMOD3	ENST00000315658		IntronicSNV	FALSE	not protein-affecting
2:85103021:G/A:1	TRABD2A	ENST00000335459		IntronicSNV	FALSE	not protein-affecting
2:85078887:T/C:1	TRABD2A	ENST00000335459		IntronicSNV	FALSE	not protein-affecting
2:84850712:A/G:1	DNAH6	ENST00000389394		IntronicSNV	FALSE	not protein-affecting
2:84772978:A/-:1	DNAH6	ENST00000389394		IntronicSNV	FALSE	not protein-affecting
2:80790168:A/G:1	CTNNA2	ENST00000466387		IntronicSNV	FALSE	not protein-affecting
2:80766288:T/G:1	CTNNA2	ENST00000466387		IntronicSNV	FALSE	not protein-affecting
2:80760200:A/G:1	CTNNA2	ENST00000466387		IntronicSNV	FALSE	not protein-affecting
2:80719839:T/C:1	CTNNA2	ENST00000466387		IntronicSNV	FALSE	not protein-affecting
2:80701571:C/T:1	CTNNA2	ENST00000466387		IntronicSNV	FALSE	not protein-affecting
2:80698553:C/T:1	CTNNA2	ENST00000466387		IntronicSNV	FALSE	not protein-affecting
2:80694074:A/C:1	CTNNA2	ENST00000466387		IntronicSNV	FALSE	not protein-affecting
2:80634542:C/G:1	CTNNA2	ENST00000466387		IntronicSNV	FALSE	not protein-affecting
2:80624629:T/C:1	CTNNA2	ENST00000466387		IntronicSNV	FALSE	not protein-affecting
2:80589692:A/G:1	CTNNA2	ENST00000466387		IntronicSNV	FALSE	not protein-affecting
2:80487992:T/-:1	CTNNA2	ENST00000466387		IntronicSNV	FALSE	not protein-affecting
2:80452072:T/C:1	CTNNA2	ENST00000466387		IntronicSNV	FALSE	not protein-affecting
2:80419858:T/C:1	CTNNA2	ENST00000466387		IntronicSNV	FALSE	not protein-affecting
2:80391966:T/G:1	CTNNA2	ENST00000466387		IntronicSNV	FALSE	not protein-affecting
2:80380465:T/G:1	CTNNA2	ENST00000466387		IntronicSNV	FALSE	not protein-affecting
2:80328707:C/G:1	CTNNA2	ENST00000466387		IntronicSNV	FALSE	not protein-affecting
2:80305784:G/A:1	CTNNA2	ENST00000466387		IntronicSNV	FALSE	not protein-affecting
2:80299558:T/A:1	CTNNA2	ENST00000466387		IntronicSNV	FALSE	not protein-affecting
2:80266496:C/T:1	CTNNA2	ENST00000466387		IntronicSNV	FALSE	not protein-affecting
2:80253989:A/C:1	CTNNA2	ENST00000466387		IntronicSNV	FALSE	not protein-affecting
2:80240098:T/G:1	CTNNA2	ENST00000466387		IntronicSNV	FALSE	not protein-affecting
2:80167426:A/T:1	CTNNA2	ENST00000466387		IntronicSNV	FALSE	not protein-affecting
2:80078023:C/T:1	CTNNA2	ENST00000466387		IntronicSNV	FALSE	not protein-affecting
2:80048761:A/T:1	CTNNA2	ENST00000466387		IntronicSNV	FALSE	not protein-affecting
2:80012025:A/C:1	CTNNA2	ENST00000466387		IntronicSNV	FALSE	not protein-affecting
2:79985362:T/A:1	CTNNA2	ENST00000466387		IntronicSNV	FALSE	not protein-affecting
2:79878744:C/T:1	CTNNA2	ENST00000466387	T21M	Missense	FALSE	Functional Impact score not available
2:79816755:T/G:1	CTNNA2	ENST00000466387		IntronicSNV	FALSE	not protein-affecting
2:79734255:A/G:1	CTNNA2	ENST00000466387		IntronicSNV	FALSE	not protein-affecting
2:79702369:T/C:1	CTNNA2	ENST00000466387		IntronicSNV	FALSE	not protein-affecting
2:79632370:A/C:1	CTNNA2	ENST00000466387		IntronicSNV	FALSE	not protein-affecting
2:79545278:T/A:1	CTNNA2	ENST00000466387		IntronicSNV	FALSE	not protein-affecting
2:79545166:G/A:1	CTNNA2	ENST00000466387		IntronicSNV	FALSE	not protein-affecting
2:77747815:G/A:1	LRRTM4	ENST00000409093		IntronicSNV	FALSE	not protein-affecting
2:77734827:G/A:1	LRRTM4	ENST00000409093		IntronicSNV	FALSE	not protein-affecting
2:77711253:A/C:1	LRRTM4	ENST00000409093		IntronicSNV	FALSE	not protein-affecting
2:77568678:C/T:1	LRRTM4	ENST00000409093		IntronicSNV	FALSE	not protein-affecting
2:77567170:C/T:1	LRRTM4	ENST00000409093		IntronicSNV	FALSE	not protein-affecting
2:77460606:T/A:1	LRRTM4	ENST00000409093		IntronicSNV	FALSE	not protein-affecting
2:77344205:A/T:1	LRRTM4	ENST00000409093		IntronicSNV	FALSE	not protein-affecting
2:77287070:C/A:1	LRRTM4	ENST00000409093		IntronicSNV	FALSE	not protein-affecting
2:77227080:T/C:1	LRRTM4	ENST00000409093		IntronicSNV	FALSE	not protein-affecting
2:77153632:A/G:1	LRRTM4	ENST00000409093		IntronicSNV	FALSE	not protein-affecting
2:77047786:T/G:1	LRRTM4	ENST00000409093		IntronicSNV	FALSE	not protein-affecting
2:77037707:A/C:1	LRRTM4	ENST00000409093		IntronicSNV	FALSE	not protein-affecting
2:77000699:G/T:1	LRRTM4	ENST00000409093		IntronicSNV	FALSE	not protein-affecting
2:75410022:G/C:1	TACR1	ENST00000305249		IntronicSNV	FALSE	not protein-affecting
2:72775838:A/G:1	EXOC6B	ENST00000272427		IntronicSNV	FALSE	not protein-affecting
2:72746790:A/G:1	EXOC6B	ENST00000272427		IntronicSNV	FALSE	not protein-affecting
2:72699931:G/C:1	EXOC6B	ENST00000272427		IntronicSNV	FALSE	not protein-affecting
2:72501028:A/G:1	EXOC6B	ENST00000272427		IntronicSNV	FALSE	not protein-affecting
2:71808898:A/G:1	DYSF	ENST00000410020		IntronicSNV	FALSE	not protein-affecting
2:71762184:C/A:1	DYSF	ENST00000410020	P472T	Missense	FALSE	Functional Impact score not available
2:71659406:C/G:1	ZNF638	ENST00000409544		IntronicSNV	FALSE	not protein-affecting
2:71155465:C/T:1	VAX2	ENST00000234392		IntronicSNV	FALSE	not protein-affecting
2:71041530:G/A:1	CLEC4F	ENST00000272367		IntronicSNV	FALSE	not protein-affecting
2:70966380:C/T:1	ADD2	ENST00000264436		IntronicSNV	FALSE	not protein-affecting
2:7020991:C/G:1	RSAD2	ENST00000382040		IntronicSNV	FALSE	not protein-affecting
2:70057251:A/G:1	GMCL1	ENST00000282570	D76G	Missense	FALSE	Functional Impact score not available
2:69800412:G/C:1	AAK1	ENST00000409085		IntronicSNV	FALSE	not protein-affecting
2:69797949:C/T:1	AAK1	ENST00000409085		IntronicSNV	FALSE	not protein-affecting
2:69391780:C/T:1	ANTXR1	ENST00000303714		IntronicSNV	FALSE	not protein-affecting
2:69047686:G/A:1	ARHGAP25	ENST00000409202		IntronicSNV	FALSE	not protein-affecting
2:68457636:C/T:1	PPP3R1	ENST00000234310		IntronicSNV	FALSE	not protein-affecting
2:66779791:T/C:1	MEIS1	ENST00000272369		IntronicSNV	FALSE	not protein-affecting
2:65616200:G/A:1	SPRED2	ENST00000356388		IntronicSNV	FALSE	not protein-affecting
2:63728402:A/T:1	WDPCP	ENST00000272321		IntronicSNV	FALSE	not protein-affecting
2:63149797:G/A:1	EHBP1	ENST00000263991		IntronicSNV	FALSE	not protein-affecting
2:63022748:C/G:1	EHBP1	ENST00000263991		IntronicSNV	FALSE	not protein-affecting
2:63012761:C/T:1	EHBP1	ENST00000263991		IntronicSNV	FALSE	not protein-affecting
2:62269149:C/G:1	COMMD1	ENST00000311832		IntronicSNV	FALSE	not protein-affecting
2:62168256:G/A:1	COMMD1	ENST00000311832		IntronicSNV	FALSE	not protein-affecting
2:61624722:G/A:1	USP34	ENST00000398571		IntronicSNV	FALSE	not protein-affecting
2:61259052:G/A:1	PEX13	ENST00000295030	R197R	Synonymous	FALSE	not protein-affecting
2:58364242:A/G:1	VRK2	ENST00000435505		IntronicSNV	FALSE	not protein-affecting
2:58353078:G/T:1	VRK2	ENST00000435505		IntronicSNV	FALSE	not protein-affecting
2:58248391:T/C:1	VRK2	ENST00000435505		IntronicSNV	FALSE	not protein-affecting
2:58149796:G/C:1	VRK2	ENST00000435505		IntronicSNV	FALSE	not protein-affecting
2:56478185:A/T:1	CCDC85A	ENST00000407595		IntronicSNV	FALSE	not protein-affecting
2:56149951:C/G:1	EFEMP1	ENST00000394555		IntronicSNV	FALSE	not protein-affecting
2:55920950:G/A:1	PNPT1	ENST00000447944	A3A	Synonymous	FALSE	not protein-affecting
2:55142381:A/G:1	EML6	ENST00000356458		IntronicSNV	FALSE	not protein-affecting
2:54951880:G/C:1	EML6	ENST00000356458		5-UTRSNV	FALSE	not protein-affecting
2:54466588:T/G:1	ACYP2	ENST00000394666		IntronicSNV	FALSE	not protein-affecting
2:54463672:T/G:1	ACYP2	ENST00000394666		IntronicSNV	FALSE	not protein-affecting
2:51206833:T/A:1	NRXN1	ENST00000404971		IntronicSNV	FALSE	not protein-affecting
2:51099573:A/G:1	NRXN1	ENST00000404971		IntronicSNV	FALSE	not protein-affecting
2:50713409:A/C:1	NRXN1	ENST00000404971		IntronicSNV	FALSE	not protein-affecting
2:50498566:T/A:1	NRXN1	ENST00000404971		IntronicSNV	FALSE	not protein-affecting
2:50487980:A/G:1	NRXN1	ENST00000404971		IntronicSNV	FALSE	not protein-affecting
2:50161490:G/C:1	NRXN1	ENST00000404971		IntronicSNV	FALSE	not protein-affecting
2:49332381:G/A:1	FSHR	ENST00000406846		IntronicSNV	FALSE	not protein-affecting
2:49287133:T/A:1	FSHR	ENST00000406846		IntronicSNV	FALSE	not protein-affecting
2:49281787:G/A:1	FSHR	ENST00000406846		IntronicSNV	FALSE	not protein-affecting
2:47392827:C/G:1	CALM2	ENST00000272298		IntronicSNV	FALSE	not protein-affecting
2:46584075:A/T:1	EPAS1	ENST00000263734		IntronicSNV	FALSE	not protein-affecting
2:46247867:G/T:1	PRKCE	ENST00000306156		IntronicSNV	FALSE	not protein-affecting
2:45998549:G/A:1	PRKCE	ENST00000306156		IntronicSNV	FALSE	not protein-affecting
2:44521270:G/A:1	SLC3A1	ENST00000260649		IntronicSNV	FALSE	not protein-affecting
2:43749607:C/T:1	THADA	ENST00000405006		IntronicSNV	FALSE	not protein-affecting
2:40700650:C/T:1	SLC8A1	ENST00000403092		IntronicSNV	FALSE	not protein-affecting
2:40557180:C/T:1	SLC8A1	ENST00000403092		IntronicSNV	FALSE	not protein-affecting
2:39327913:A/C:1	SOS1	ENST00000426016		IntronicSNV	FALSE	not protein-affecting
2:38571624:C/T:1	ATL2	ENST00000378954		IntronicSNV	FALSE	not protein-affecting
2:37597871:A/T:1	QPCT	ENST00000338415		IntronicSNV	FALSE	not protein-affecting
2:37384067:G/A:1	EIF2AK2	ENST00000233057		5-UTRSNV	FALSE	not protein-affecting
2:37297462:G/A:1	HEATR5B	ENST00000233099	R280C	Missense	FALSE	Functional Impact score not available
2:32523955:A/T:1	YIPF4	ENST00000238831		IntronicSNV	FALSE	not protein-affecting
2:32320993:G/A:1	SPAST	ENST00000315285		IntronicSNV	FALSE	not protein-affecting
2:30731070:G/T:1	LCLAT1	ENST00000309052		IntronicSNV	FALSE	not protein-affecting
2:29767593:G/C:1	ALK	ENST00000389048		IntronicSNV	FALSE	not protein-affecting
2:29621246:T/C:1	ALK	ENST00000389048		IntronicSNV	FALSE	not protein-affecting
2:29522808:G/A:1	ALK	ENST00000389048		IntronicSNV	FALSE	not protein-affecting
2:29141867:A/T:1	WDR43	ENST00000407426		IntronicSNV	FALSE	not protein-affecting
2:29059510:G/A:1	SPDYA	ENST00000334056		IntronicSNV	FALSE	not protein-affecting
2:29012168:T/G:1	PPP1CB	ENST00000395366		IntronicSNV	FALSE	not protein-affecting
2:27568404:G/A:1	GTF3C2	ENST00000359541		IntronicSNV	FALSE	not protein-affecting
2:27107842:G/A:1	DPYSL5	ENST00000288699		IntronicSNV	FALSE	not protein-affecting
2:25728190:G/A:1	DTNB	ENST00000406818		IntronicSNV	FALSE	not protein-affecting
2:25488736:G/A:1	DNMT3A	ENST00000264709		IntronicSNV	FALSE	not protein-affecting
2:25055214:C/T:1	ADCY3	ENST00000260600		IntronicSNV	FALSE	not protein-affecting
2:24801979:A/T:1	NCOA1	ENST00000406961		IntronicSNV	FALSE	not protein-affecting
2:242795876:C/T:1	PDCD1	ENST00000334409		IntronicSNV	FALSE	not protein-affecting
2:24235053:A/G:1	MFSD2B	ENST00000406420		IntronicSNV	FALSE	not protein-affecting
2:242289357:C/G:1	2002-09-01	ENST00000391973		IntronicSNV	FALSE	not protein-affecting
2:242182180:T/C:1	HDLBP	ENST00000391975		IntronicSNV	FALSE	not protein-affecting
2:241942242:G/A:1	SNED1	ENST00000310397		IntronicSNV	FALSE	not protein-affecting
2:241870805:C/T:1	AC104809.3	ENST00000430980		IntronicSNV	FALSE	not protein-affecting
2:241717193:C/T:1	KIF1A	ENST00000320389		IntronicSNV	FALSE	not protein-affecting
2:241688521:C/T:1	KIF1A	ENST00000320389		IntronicSNV	FALSE	not protein-affecting
2:240718322:A/T:1	AC093802.1	ENST00000407524		IntronicSNV	FALSE	not protein-affecting
2:24058928:T/A:1	ATAD2B	ENST00000238789		IntronicSNV	FALSE	not protein-affecting
2:240305819:A/G:1	HDAC4	ENST00000345617		IntronicSNV	FALSE	not protein-affecting
2:238923048:A/G:1	UBE2F	ENST00000272930		IntronicSNV	FALSE	not protein-affecting
2:23887433:G/A:1	KLHL29	ENST00000486442		IntronicSNV	FALSE	not protein-affecting
2:238813750:C/T:1	RAMP1	ENST00000254661		IntronicSNV	FALSE	not protein-affecting
2:238667259:T/C:1	LRRFIP1	ENST00000392000		IntronicSNV	FALSE	not protein-affecting
2:238628618:T/C:1	LRRFIP1	ENST00000392000		IntronicSNV	FALSE	not protein-affecting
2:23828366:C/T:1	KLHL29	ENST00000486442		IntronicSNV	FALSE	not protein-affecting
2:238265152:C/T:1	COL6A3	ENST00000295550		IntronicSNV	FALSE	not protein-affecting
2:238254569:T/G:1	COL6A3	ENST00000295550		IntronicSNV	FALSE	not protein-affecting
2:23818829:C/T:1	KLHL29	ENST00000486442		IntronicSNV	FALSE	not protein-affecting
2:237344372:G/A:1	IQCA1	ENST00000409907		IntronicSNV	FALSE	not protein-affecting
2:237327281:C/T:1	IQCA1	ENST00000409907		IntronicSNV	FALSE	not protein-affecting
2:237194534:G/A:1	AC019068.1	ENST00000415226		IntronicSNV	FALSE	not protein-affecting
2:237185216:C/A:1	AC019068.1	ENST00000415226		IntronicSNV	FALSE	not protein-affecting
2:236599754:C/T:1	AGAP1	ENST00000304032		IntronicSNV	FALSE	not protein-affecting
2:236512803:T/A:1	AGAP1	ENST00000304032		IntronicSNV	FALSE	not protein-affecting
2:236435096:A/G:1	AGAP1	ENST00000304032		IntronicSNV	FALSE	not protein-affecting
2:234733506:G/A:1	MROH2A	ENST00000389758		IntronicSNV	FALSE	not protein-affecting
2:234733482:A/T:1	MROH2A	ENST00000389758		IntronicSNV	FALSE	not protein-affecting
2:234733477:T/A:1	MROH2A	ENST00000389758		IntronicSNV	FALSE	not protein-affecting
2:233953151:G/T:1	INPP5D	ENST00000359570		IntronicSNV	FALSE	not protein-affecting
2:233625726:A/G:1	GIGYF2	ENST00000409451		IntronicSNV	FALSE	not protein-affecting
2:232092501:C/A:1	ARMC9	ENST00000349938		IntronicSNV	FALSE	not protein-affecting
2:231622182:T/A:1	CAB39	ENST00000258418		IntronicSNV	FALSE	not protein-affecting
2:230849137:C/T:1	FBXO36	ENST00000283946		IntronicSNV	FALSE	not protein-affecting
2:230829082:A/T:1	FBXO36	ENST00000283946		IntronicSNV	FALSE	not protein-affecting
2:230562066:G/C:1	DNER	ENST00000341772		IntronicSNV	FALSE	not protein-affecting
2:230470417:A/C:1	DNER	ENST00000341772		IntronicSNV	FALSE	not protein-affecting
2:230392200:G/A:1	DNER	ENST00000341772		IntronicSNV	FALSE	not protein-affecting
2:230368879:G/A:1	DNER	ENST00000341772		IntronicSNV	FALSE	not protein-affecting
2:230359251:C/A:1	DNER	ENST00000341772		IntronicSNV	FALSE	not protein-affecting
2:230246437:T/C:1	DNER	ENST00000341772		IntronicSNV	FALSE	not protein-affecting
2:230076229:A/T:1	PID1	ENST00000392054		IntronicSNV	FALSE	not protein-affecting
2:229942866:T/A:1	PID1	ENST00000392054		IntronicSNV	FALSE	not protein-affecting
2:229934146:A/C:1	PID1	ENST00000392054		IntronicSNV	FALSE	not protein-affecting
2:229907694:G/A:1	PID1	ENST00000392054		IntronicSNV	FALSE	not protein-affecting
2:2296851:A/G:1	MYT1L	ENST00000428368		IntronicSNV	FALSE	not protein-affecting
2:228987433:G/A:1	SPHKAP	ENST00000392056		IntronicSNV	FALSE	not protein-affecting
2:228847865:G/C:1	SPHKAP	ENST00000392056		IntronicSNV	FALSE	not protein-affecting
2:228680577:T/G:1	CCL20	ENST00000358813		IntronicSNV	FALSE	not protein-affecting
2:228193785:A/G:1	MFF	ENST00000353339		IntronicSNV	FALSE	not protein-affecting
2:227702703:T/C:1	RHBDD1	ENST00000392062		IntronicSNV	FALSE	not protein-affecting
2:226406075:T/G:1	NYAP2	ENST00000272907		IntronicSNV	FALSE	not protein-affecting
2:226333048:G/T:1	NYAP2	ENST00000272907		IntronicSNV	FALSE	not protein-affecting
2:225766023:A/T:1	DOCK10	ENST00000258390		IntronicSNV	FALSE	not protein-affecting
2:225754394:C/T:1	DOCK10	ENST00000258390		IntronicSNV	FALSE	not protein-affecting
2:225687736:C/G:1	DOCK10	ENST00000258390		IntronicSNV	FALSE	not protein-affecting
2:225678205:G/A:1	DOCK10	ENST00000258390		IntronicSNV	FALSE	not protein-affecting
2:225647690:C/T:1	DOCK10	ENST00000258390		IntronicSNV	FALSE	not protein-affecting
2:225639514:T/C:1	DOCK10	ENST00000258390		IntronicSNV	FALSE	not protein-affecting
2:225391028:C/T:1	CUL3	ENST00000264414		IntronicSNV	FALSE	not protein-affecting
2:223109761:G/A:1	PAX3	ENST00000392069		IntronicSNV	FALSE	not protein-affecting
2:222383960:T/A:1	EPHA4	ENST00000281821		IntronicSNV	FALSE	not protein-affecting
2:220043087:G/T:1	RETREG2	ENST00000430297	G5C	Missense	FALSE	Functional Impact score not available
2:219975162:T/G:1	NHEJ1	ENST00000356853		IntronicSNV	FALSE	not protein-affecting
2:219899909:A/C:1	CFAP65	ENST00000341552		IntronicSNV	FALSE	not protein-affecting
2:219899904:T/C:1	CFAP65	ENST00000341552		IntronicSNV	FALSE	not protein-affecting
2:219692836:C/T:1	PRKAG3	ENST00000529249		IntronicSNV	FALSE	not protein-affecting
2:219519350:A/C:1	ZNF142	ENST00000411696		IntronicSNV	FALSE	not protein-affecting
2:219256469:C/A:1	SLC11A1	ENST00000233202		IntronicSNV	FALSE	not protein-affecting
2:216920031:A/T:1	PECR	ENST00000265322		IntronicSNV	FALSE	not protein-affecting
2:216823278:C/A:1	MREG	ENST00000263268		IntronicSNV	FALSE	not protein-affecting
2:216264705:G/A:1	FN1	ENST00000354785		IntronicSNV	FALSE	not protein-affecting
2:216252146:A/C:1	FN1	ENST00000354785		IntronicSNV	FALSE	not protein-affecting
2:216236639:G/T:1	FN1	ENST00000354785	P2236H	Missense	FALSE	Functional Impact score not available
2:215999600:G/C:1	ABCA12	ENST00000272895		IntronicSNV	FALSE	not protein-affecting
2:215925739:G/A:1	ABCA12	ENST00000272895		IntronicSNV	FALSE	not protein-affecting
2:215858863:C/T:1	ABCA12	ENST00000272895		IntronicSNV	FALSE	not protein-affecting
2:2158383:A/C:1	MYT1L	ENST00000428368		IntronicSNV	FALSE	not protein-affecting
2:215808012:C/T:1	ABCA12	ENST00000272895		IntronicSNV	FALSE	not protein-affecting
2:215385927:C/T:1	VWC2L	ENST00000312504		IntronicSNV	FALSE	not protein-affecting
2:215378884:T/A:1	VWC2L	ENST00000312504		IntronicSNV	FALSE	not protein-affecting
2:215216839:G/A:1	SPAG16	ENST00000331683		IntronicSNV	FALSE	not protein-affecting
2:214812364:T/A:1	SPAG16	ENST00000331683		IntronicSNV	FALSE	not protein-affecting
2:214687371:G/A:1	SPAG16	ENST00000331683		IntronicSNV	FALSE	not protein-affecting
2:214657591:A/G:1	SPAG16	ENST00000331683		IntronicSNV	FALSE	not protein-affecting
2:214535016:G/A:1	SPAG16	ENST00000331683		IntronicSNV	FALSE	not protein-affecting
2:214425604:G/A:1	SPAG16	ENST00000331683		IntronicSNV	FALSE	not protein-affecting
2:214337114:G/A:1	SPAG16	ENST00000331683		IntronicSNV	FALSE	not protein-affecting
2:2139332:G/T:1	MYT1L	ENST00000428368		IntronicSNV	FALSE	not protein-affecting
2:21351161:G/T:1	TDRD15	ENST00000405799		IntronicSNV	FALSE	not protein-affecting
2:213384332:A/C:1	ERBB4	ENST00000342788		IntronicSNV	FALSE	not protein-affecting
2:213378728:T/C:1	ERBB4	ENST00000342788		IntronicSNV	FALSE	not protein-affecting
2:213368580:T/C:1	ERBB4	ENST00000342788		IntronicSNV	FALSE	not protein-affecting
2:213357135:A/C:1	ERBB4	ENST00000342788		IntronicSNV	FALSE	not protein-affecting
2:213308127:G/A:1	ERBB4	ENST00000342788		IntronicSNV	FALSE	not protein-affecting
2:213228884:T/A:1	ERBB4	ENST00000342788		IntronicSNV	FALSE	not protein-affecting
2:213090240:A/G:1	ERBB4	ENST00000342788		IntronicSNV	FALSE	not protein-affecting
2:212987543:A/G:1	ERBB4	ENST00000342788		IntronicSNV	FALSE	not protein-affecting
2:212965065:G/C:1	ERBB4	ENST00000342788		IntronicSNV	FALSE	not protein-affecting
2:212836678:A/G:1	ERBB4	ENST00000342788		IntronicSNV	FALSE	not protein-affecting
2:212710323:A/G:1	ERBB4	ENST00000342788		IntronicSNV	FALSE	not protein-affecting
2:212687428:T/G:1	ERBB4	ENST00000342788		IntronicSNV	FALSE	not protein-affecting
2:212654606:C/T:1	ERBB4	ENST00000342788		IntronicSNV	FALSE	not protein-affecting
2:212496766:G/C:1	ERBB4	ENST00000342788		IntronicSNV	FALSE	not protein-affecting
2:212413319:T/G:1	ERBB4	ENST00000342788		IntronicSNV	FALSE	not protein-affecting
2:212306385:T/A:1	ERBB4	ENST00000342788		IntronicSNV	FALSE	not protein-affecting
2:212288190:T/G:1	ERBB4	ENST00000342788		IntronicSNV	FALSE	not protein-affecting
2:212285709:C/T:1	ERBB4	ENST00000342788		IntronicSNV	FALSE	not protein-affecting
2:211516629:T/G:1	CPS1	ENST00000430249		IntronicSNV	FALSE	not protein-affecting
2:211437220:G/C:1	CPS1	ENST00000430249		IntronicSNV	FALSE	not protein-affecting
2:210959993:T/C:1	KANSL1L	ENST00000281772		IntronicSNV	FALSE	not protein-affecting
2:210764608:G/C:1	UNC80	ENST00000439458		IntronicSNV	FALSE	not protein-affecting
2:210749970:A/G:1	UNC80	ENST00000439458		IntronicSNV	FALSE	not protein-affecting
2:210664421:T/G:1	UNC80	ENST00000439458		IntronicSNV	FALSE	not protein-affecting
2:210505324:T/C:1	MAP2	ENST00000360351		IntronicSNV	FALSE	not protein-affecting
2:2089861:T/C:1	MYT1L	ENST00000428368		IntronicSNV	FALSE	not protein-affecting
2:208859394:T/C:1	PLEKHM3	ENST00000427836		IntronicSNV	FALSE	not protein-affecting
2:2087109:A/G:1	MYT1L	ENST00000428368		IntronicSNV	FALSE	not protein-affecting
2:207540635:A/G:1	DYTN	ENST00000452335		IntronicSNV	FALSE	not protein-affecting
2:207167870:T/G:1	ZDBF2	ENST00000374423		IntronicSNV	FALSE	not protein-affecting
2:207052511:G/C:1	GPR1	ENST00000407325		IntronicSNV	FALSE	not protein-affecting
2:206114581:G/C:1	PARD3B	ENST00000358768		IntronicSNV	FALSE	not protein-affecting
2:206050622:G/C:1	PARD3B	ENST00000358768		IntronicSNV	FALSE	not protein-affecting
2:205871368:T/A:1	PARD3B	ENST00000358768		IntronicSNV	FALSE	not protein-affecting
2:205852404:T/G:1	PARD3B	ENST00000358768		IntronicSNV	FALSE	not protein-affecting
2:205788673:A/T:1	PARD3B	ENST00000358768		IntronicSNV	FALSE	not protein-affecting
2:205716868:T/A:1	PARD3B	ENST00000358768		IntronicSNV	FALSE	not protein-affecting
2:205695209:A/T:1	PARD3B	ENST00000358768		IntronicSNV	FALSE	not protein-affecting
2:205638294:T/C:1	PARD3B	ENST00000358768		IntronicSNV	FALSE	not protein-affecting
2:205579811:G/C:1	PARD3B	ENST00000358768		IntronicSNV	FALSE	not protein-affecting
2:204823070:G/A:1	ICOS	ENST00000316386		IntronicSNV	FALSE	not protein-affecting
2:204584000:T/A:1	CD28	ENST00000324106		IntronicSNV	FALSE	not protein-affecting
2:203841432:T/A:1	CARF	ENST00000320443		IntronicSNV	FALSE	not protein-affecting
2:203567086:C/T:1	FAM117B	ENST00000392238		IntronicSNV	FALSE	not protein-affecting
2:203361287:G/C:1	BMPR2	ENST00000374580		IntronicSNV	FALSE	not protein-affecting
2:203356103:C/A:1	BMPR2	ENST00000374580		IntronicSNV	FALSE	not protein-affecting
2:202478502:C/T:1	C2CD6	ENST00000439140		IntronicSNV	FALSE	not protein-affecting
2:20185452:C/T:1	WDR35	ENST00000345530		IntronicSNV	FALSE	not protein-affecting
2:201418637:T/C:1	SGO2	ENST00000357799		IntronicSNV	FALSE	not protein-affecting
2:200678282:G/C:1	FTCDNL1	ENST00000420128		IntronicSNV	FALSE	not protein-affecting
2:200273011:G/A:1	SATB2	ENST00000417098		IntronicSNV	FALSE	not protein-affecting
2:200146008:T/C:1	SATB2	ENST00000417098		IntronicSNV	FALSE	not protein-affecting
2:198415945:T/C:1	MOB4	ENST00000323303		3-UTRSNV	FALSE	not protein-affecting
2:198355916:T/G:1	HSPD1	ENST00000388968		IntronicSNV	FALSE	not protein-affecting
2:197673360:G/A:1	C2orf66	ENST00000342506		IntronicSNV	FALSE	not protein-affecting
2:197548895:A/-:1	CCDC150	ENST00000389175		IntronicSNV	FALSE	not protein-affecting
2:197533854:A/C:1	CCDC150	ENST00000389175		IntronicSNV	FALSE	not protein-affecting
2:197360331:A/C:1	HECW2	ENST00000260983		IntronicSNV	FALSE	not protein-affecting
2:197123499:C/G:1	HECW2	ENST00000260983		IntronicSNV	FALSE	not protein-affecting
2:197019875:T/A:1	STK17B	ENST00000263955		IntronicSNV	FALSE	not protein-affecting
2:196916897:T/G:1	DNAH7	ENST00000312428		IntronicSNV	FALSE	not protein-affecting
2:196775194:C/T:1	DNAH7	ENST00000312428		IntronicSNV	FALSE	not protein-affecting
2:196693339:T/A:1	DNAH7	ENST00000312428		IntronicSNV	FALSE	not protein-affecting
2:1936311:C/A:1	MYT1L	ENST00000428368		IntronicSNV	FALSE	not protein-affecting
2:192991044:C/G:1	TMEFF2	ENST00000272771		IntronicSNV	FALSE	not protein-affecting
2:191863634:G/C:1	STAT1	ENST00000361099		IntronicSNV	FALSE	not protein-affecting
2:191157881:G/C:1	HIBCH	ENST00000359678		IntronicSNV	FALSE	not protein-affecting
2:1901340:T/G:1	MYT1L	ENST00000428368		IntronicSNV	FALSE	not protein-affecting
2:190001113:A/G:1	COL5A2	ENST00000374866		IntronicSNV	FALSE	not protein-affecting
2:189329856:G/C:1	GULP1	ENST00000409580		IntronicSNV	FALSE	not protein-affecting
2:187522403:T/A:1	ITGAV	ENST00000261023		IntronicSNV	FALSE	not protein-affecting
2:186652688:T/A:1	FSIP2	ENST00000343098		IntronicSNV	FALSE	not protein-affecting
2:185790572:C/G:1	ZNF804A	ENST00000302277		IntronicSNV	FALSE	not protein-affecting
2:185698582:A/G:1	ZNF804A	ENST00000302277		IntronicSNV	FALSE	not protein-affecting
2:185661268:C/T:1	ZNF804A	ENST00000302277		IntronicSNV	FALSE	not protein-affecting
2:185546017:A/-:1	ZNF804A	ENST00000302277		IntronicSNV	FALSE	not protein-affecting
2:185481724:T/C:1	ZNF804A	ENST00000302277		IntronicSNV	FALSE	not protein-affecting
2:184004449:C/T:1	NUP35	ENST00000295119		IntronicSNV	FALSE	not protein-affecting
2:183847662:A/T:1	NCKAP1	ENST00000360982		IntronicSNV	FALSE	not protein-affecting
2:182363911:C/T:1	ITGA4	ENST00000397033		IntronicSNV	FALSE	not protein-affecting
2:18104603:T/C:1	KCNS3	ENST00000403915		IntronicSNV	FALSE	not protein-affecting
2:180399479:A/G:1	ZNF385B	ENST00000410066		IntronicSNV	FALSE	not protein-affecting
2:180348028:G/A:1	ZNF385B	ENST00000410066	P214L	Missense	FALSE	Functional Impact score not available
2:180097168:A/G:1	SESTD1	ENST00000428443		IntronicSNV	FALSE	not protein-affecting
2:179982937:A/T:1	SESTD1	ENST00000428443		IntronicSNV	FALSE	not protein-affecting
2:179608943:A/G:1	TTN	ENST00000342992		IntronicSNV	FALSE	not protein-affecting
2:179582780:A/G:1	TTN	ENST00000342992	V7074A	Missense	FALSE	Functional Impact score not available
2:17948503:G/A:1	GEN1	ENST00000381254		IntronicSNV	FALSE	not protein-affecting
2:179476557:G/A:1	TTN	ENST00000342992	R14259W	Missense	FALSE	Functional Impact score not available
2:178082755:A/G:1	HNRNPA3	ENST00000392524		IntronicSNV	FALSE	not protein-affecting
2:176983598:C/A:1	HOXD10	ENST00000249501		IntronicSNV	FALSE	not protein-affecting
2:1740979:A/G:1	PXDN	ENST00000252804		IntronicSNV	FALSE	not protein-affecting
2:172926490:A/C:1	METAP1D	ENST00000315796		IntronicSNV	FALSE	not protein-affecting
2:172923252:A/G:1	METAP1D	ENST00000315796		IntronicSNV	FALSE	not protein-affecting
2:172700937:T/C:1	SLC25A12	ENST00000422440	H136R	Missense	FALSE	Functional Impact score not available
2:172406538:C/T:1	CYBRD1	ENST00000321348		IntronicSNV	FALSE	not protein-affecting
2:171122096:C/A:1	MYO3B	ENST00000408978		IntronicSNV	FALSE	not protein-affecting
2:171038473:G/A:1	MYO3B	ENST00000408978		IntronicSNV	FALSE	not protein-affecting
2:170881644:A/C:1	UBR3	ENST00000418381		IntronicSNV	FALSE	not protein-affecting
2:170837055:G/A:1	UBR3	ENST00000418381		IntronicSNV	FALSE	not protein-affecting
2:170194542:G/A:1	LRP2	ENST00000263816		IntronicSNV	FALSE	not protein-affecting
2:170150985:T/G:1	LRP2	ENST00000263816		IntronicSNV	FALSE	not protein-affecting
2:170090838:G/C:1	LRP2	ENST00000263816		IntronicSNV	FALSE	not protein-affecting
2:169367860:T/G:1	CERS6	ENST00000305747		IntronicSNV	FALSE	not protein-affecting
2:168930044:G/C:1	STK39	ENST00000355999		IntronicSNV	FALSE	not protein-affecting
2:168716456:A/T:1	B3GALT1	ENST00000305861		IntronicSNV	FALSE	not protein-affecting
2:168076438:C/-:1	XIRP2	ENST00000409195		IntronicSNV	FALSE	not protein-affecting
2:168041476:C/T:1	XIRP2	ENST00000409195		IntronicSNV	FALSE	not protein-affecting
2:168008826:T/C:1	XIRP2	ENST00000409195		IntronicSNV	FALSE	not protein-affecting
2:167890703:G/C:1	XIRP2	ENST00000409195		IntronicSNV	FALSE	not protein-affecting
2:167853835:T/C:1	XIRP2	ENST00000409195		IntronicSNV	FALSE	not protein-affecting
2:167844005:C/T:1	XIRP2	ENST00000409195		IntronicSNV	FALSE	not protein-affecting
2:16770770:G/A:1	FAM49A	ENST00000381323		IntronicSNV	FALSE	not protein-affecting
2:167199912:A/C:1	SCN9A	ENST00000409672		IntronicSNV	FALSE	not protein-affecting
2:167193608:G/A:1	SCN9A	ENST00000409672		IntronicSNV	FALSE	not protein-affecting
2:167192546:C/T:1	SCN9A	ENST00000409672		IntronicSNV	FALSE	not protein-affecting
2:166911471:T/C:1	SCN1A	ENST00000303395		IntronicSNV	FALSE	not protein-affecting
2:166526108:G/C:1	CSRNP3	ENST00000314499		IntronicSNV	FALSE	not protein-affecting
2:166426400:T/G:1	CSRNP3	ENST00000314499		IntronicSNV	FALSE	not protein-affecting
2:166207184:G/A:1	SCN2A	ENST00000375437		IntronicSNV	FALSE	not protein-affecting
2:166050117:A/C:1	SCN3A	ENST00000283254		IntronicSNV	FALSE	not protein-affecting
2:165958497:C/T:1	SCN3A	ENST00000283254		IntronicSNV	FALSE	not protein-affecting
2:165403518:C/T:1	GRB14	ENST00000263915		IntronicSNV	FALSE	not protein-affecting
2:164545479:A/T:1	FIGN	ENST00000333129		IntronicSNV	FALSE	not protein-affecting
2:164541454:T/A:1	FIGN	ENST00000333129		IntronicSNV	FALSE	not protein-affecting
2:164506222:A/G:1	FIGN	ENST00000333129		IntronicSNV	FALSE	not protein-affecting
2:163584423:T/A:1	KCNH7	ENST00000332142		IntronicSNV	FALSE	not protein-affecting
2:163578120:G/T:1	KCNH7	ENST00000332142		IntronicSNV	FALSE	not protein-affecting
2:163482859:C/G:1	KCNH7	ENST00000332142		IntronicSNV	FALSE	not protein-affecting
2:163091513:C/T:1	FAP	ENST00000188790		IntronicSNV	FALSE	not protein-affecting
2:162819679:G/A:1	SLC4A10	ENST00000446997		IntronicSNV	FALSE	not protein-affecting
2:162707307:T/C:1	SLC4A10	ENST00000446997		IntronicSNV	FALSE	not protein-affecting
2:162657094:A/C:1	SLC4A10	ENST00000446997		IntronicSNV	FALSE	not protein-affecting
2:162630855:T/C:1	SLC4A10	ENST00000446997		IntronicSNV	FALSE	not protein-affecting
2:162593799:G/A:1	SLC4A10	ENST00000446997		IntronicSNV	FALSE	not protein-affecting
2:162566391:C/T:1	SLC4A10	ENST00000446997		IntronicSNV	FALSE	not protein-affecting
2:162553137:A/G:1	SLC4A10	ENST00000446997		IntronicSNV	FALSE	not protein-affecting
2:162500830:G/T:1	SLC4A10	ENST00000446997		IntronicSNV	FALSE	not protein-affecting
2:161218908:A/G:1	RBMS1	ENST00000348849		IntronicSNV	FALSE	not protein-affecting
2:15756459:T/C:1	DDX1	ENST00000381341		IntronicSNV	FALSE	not protein-affecting
2:15666295:G/A:1	NBAS	ENST00000281513		IntronicSNV	FALSE	not protein-affecting
2:15666026:G/A:1	NBAS	ENST00000281513		IntronicSNV	FALSE	not protein-affecting
2:15661791:G/C:1	NBAS	ENST00000281513		IntronicSNV	FALSE	not protein-affecting
2:155615872:C/A:1	KCNJ3	ENST00000295101		IntronicSNV	FALSE	not protein-affecting
2:15543351:C/T:1	NBAS	ENST00000281513		IntronicSNV	FALSE	not protein-affecting
2:15535148:A/G:1	NBAS	ENST00000281513		IntronicSNV	FALSE	not protein-affecting
2:155300027:A/G:1	GALNT13	ENST00000392825		IntronicSNV	FALSE	not protein-affecting
2:155169180:C/G:1	GALNT13	ENST00000392825		IntronicSNV	FALSE	not protein-affecting
2:155164581:G/A:1	GALNT13	ENST00000392825		IntronicSNV	FALSE	not protein-affecting
2:154984204:T/G:1	GALNT13	ENST00000392825		IntronicSNV	FALSE	not protein-affecting
2:154973591:T/C:1	GALNT13	ENST00000392825		IntronicSNV	FALSE	not protein-affecting
2:154969182:A/C:1	GALNT13	ENST00000392825		IntronicSNV	FALSE	not protein-affecting
2:154894903:G/T:1	GALNT13	ENST00000392825		IntronicSNV	FALSE	not protein-affecting
2:154879818:G/A:1	GALNT13	ENST00000392825		IntronicSNV	FALSE	not protein-affecting
2:154871994:C/T:1	GALNT13	ENST00000392825		IntronicSNV	FALSE	not protein-affecting
2:154851986:G/T:1	GALNT13	ENST00000392825		IntronicSNV	FALSE	not protein-affecting
2:154779323:A/G:1	GALNT13	ENST00000392825		IntronicSNV	FALSE	not protein-affecting
2:154742715:T/G:1	GALNT13	ENST00000392825		IntronicSNV	FALSE	not protein-affecting
2:15408380:A/G:1	NBAS	ENST00000281513		IntronicSNV	FALSE	not protein-affecting
2:15389998:C/T:1	NBAS	ENST00000281513		IntronicSNV	FALSE	not protein-affecting
2:153192666:G/A:1	FMNL2	ENST00000288670		IntronicSNV	FALSE	not protein-affecting
2:152376767:G/A:1	NEB	ENST00000397345		IntronicSNV	FALSE	not protein-affecting
2:150219646:T/G:1	LYPD6	ENST00000334166		IntronicSNV	FALSE	not protein-affecting
2:149013622:C/T:1	MBD5	ENST00000407073		IntronicSNV	FALSE	not protein-affecting
2:148974357:T/C:1	MBD5	ENST00000407073		IntronicSNV	FALSE	not protein-affecting
2:148898633:G/A:1	MBD5	ENST00000407073		IntronicSNV	FALSE	not protein-affecting
2:148752679:C/T:1	ORC4	ENST00000535373		IntronicSNV	FALSE	not protein-affecting
2:1464167:A/C:1	TPO	ENST00000345913		IntronicSNV	FALSE	not protein-affecting
2:145193508:A/T:1	ZEB2	ENST00000303660		IntronicSNV	FALSE	not protein-affecting
2:145158750:C/T:1	ZEB2	ENST00000303660		IntronicSNV	FALSE	not protein-affecting
2:144896015:A/T:1	GTDC1	ENST00000409214		IntronicSNV	FALSE	not protein-affecting
2:144720787:C/A:1	GTDC1	ENST00000409214		IntronicSNV	FALSE	not protein-affecting
2:144704172:A/T:1	GTDC1	ENST00000409214		3-UTRSNV	FALSE	not protein-affecting
2:144264592:T/C:1	ARHGAP15	ENST00000295095		IntronicSNV	FALSE	not protein-affecting
2:144202248:G/A:1	ARHGAP15	ENST00000295095		IntronicSNV	FALSE	not protein-affecting
2:144120552:T/A:1	ARHGAP15	ENST00000295095		IntronicSNV	FALSE	not protein-affecting
2:144103747:T/A:1	ARHGAP15	ENST00000295095		IntronicSNV	FALSE	not protein-affecting
2:143947453:C/G:1	ARHGAP15	ENST00000295095		IntronicSNV	FALSE	not protein-affecting
2:142756868:G/T:1	LRP1B	ENST00000389484		IntronicSNV	FALSE	not protein-affecting
2:142723597:G/A:1	LRP1B	ENST00000389484		IntronicSNV	FALSE	not protein-affecting
2:142707026:C/G:1	LRP1B	ENST00000389484		IntronicSNV	FALSE	not protein-affecting
2:142638408:C/T:1	LRP1B	ENST00000389484		IntronicSNV	FALSE	not protein-affecting
2:142576826:A/C:1	LRP1B	ENST00000389484		IntronicSNV	FALSE	not protein-affecting
2:142504224:A/C:1	LRP1B	ENST00000389484		IntronicSNV	FALSE	not protein-affecting
2:142416081:A/G:1	LRP1B	ENST00000389484		IntronicSNV	FALSE	not protein-affecting
2:142407539:A/T:1	LRP1B	ENST00000389484		IntronicSNV	FALSE	not protein-affecting
2:142264260:T/G:1	LRP1B	ENST00000389484		IntronicSNV	FALSE	not protein-affecting
2:142195012:T/A:1	LRP1B	ENST00000389484		IntronicSNV	FALSE	not protein-affecting
2:142152202:G/T:1	LRP1B	ENST00000389484		IntronicSNV	FALSE	not protein-affecting
2:142123356:C/G:1	LRP1B	ENST00000389484		IntronicSNV	FALSE	not protein-affecting
2:141963847:G/C:1	LRP1B	ENST00000389484		IntronicSNV	FALSE	not protein-affecting
2:141952967:C/G:1	LRP1B	ENST00000389484		IntronicSNV	FALSE	not protein-affecting
2:141795784:G/A:1	LRP1B	ENST00000389484		IntronicSNV	FALSE	not protein-affecting
2:141698915:G/T:1	LRP1B	ENST00000389484		IntronicSNV	FALSE	not protein-affecting
2:141603431:G/A:1	LRP1B	ENST00000389484		IntronicSNV	FALSE	not protein-affecting
2:141599144:T/A:1	LRP1B	ENST00000389484		IntronicSNV	FALSE	not protein-affecting
2:141504628:T/G:1	LRP1B	ENST00000389484		IntronicSNV	FALSE	not protein-affecting
2:141395622:A/T:1	LRP1B	ENST00000389484		IntronicSNV	FALSE	not protein-affecting
2:141282481:T/G:1	LRP1B	ENST00000389484		IntronicSNV	FALSE	not protein-affecting
2:141186061:C/T:1	LRP1B	ENST00000389484		IntronicSNV	FALSE	not protein-affecting
2:141102182:G/A:1	LRP1B	ENST00000389484		IntronicSNV	FALSE	not protein-affecting
2:138335440:G/C:1	THSD7B	ENST00000272643		IntronicSNV	FALSE	not protein-affecting
2:138124195:G/A:1	THSD7B	ENST00000272643		IntronicSNV	FALSE	not protein-affecting
2:138113793:A/G:1	THSD7B	ENST00000272643		IntronicSNV	FALSE	not protein-affecting
2:138104377:C/A:1	THSD7B	ENST00000272643		IntronicSNV	FALSE	not protein-affecting
2:138084070:G/A:1	THSD7B	ENST00000272643		IntronicSNV	FALSE	not protein-affecting
2:138033555:C/T:1	THSD7B	ENST00000272643	T820M	Missense	FALSE	Functional Impact score not available
2:137914133:T/G:1	THSD7B	ENST00000272643		IntronicSNV	FALSE	not protein-affecting
2:137908331:T/C:1	THSD7B	ENST00000272643		IntronicSNV	FALSE	not protein-affecting
2:137804801:G/A:1	THSD7B	ENST00000272643		IntronicSNV	FALSE	not protein-affecting
2:137804772:C/T:1	THSD7B	ENST00000272643		IntronicSNV	FALSE	not protein-affecting
2:137741925:G/T:1	THSD7B	ENST00000272643		IntronicSNV	FALSE	not protein-affecting
2:137733948:A/C:1	THSD7B	ENST00000272643		IntronicSNV	FALSE	not protein-affecting
2:137713090:A/G:1	THSD7B	ENST00000272643		IntronicSNV	FALSE	not protein-affecting
2:136684963:T/A:1	DARS	ENST00000264161		IntronicSNV	FALSE	not protein-affecting
2:136584838:A/C:1	LCT	ENST00000264162		IntronicSNV	FALSE	not protein-affecting
2:136466551:A/T:1	R3HDM1	ENST00000264160		IntronicSNV	FALSE	not protein-affecting
2:136099977:A/T:1	ZRANB3	ENST00000264159		IntronicSNV	FALSE	not protein-affecting
2:135679544:T/G:1	CCNT2	ENST00000264157		IntronicSNV	FALSE	not protein-affecting
2:135452328:A/T:1	TMEM163	ENST00000281924		IntronicSNV	FALSE	not protein-affecting
2:134988746:A/T:1	MGAT5	ENST00000409645		IntronicSNV	FALSE	not protein-affecting
2:134158059:A/T:1	NCKAP5	ENST00000409261		IntronicSNV	FALSE	not protein-affecting
2:133944681:T/C:1	NCKAP5	ENST00000409261		IntronicSNV	FALSE	not protein-affecting
2:133906820:T/C:1	NCKAP5	ENST00000409261		IntronicSNV	FALSE	not protein-affecting
2:133657340:C/T:1	NCKAP5	ENST00000409261		IntronicSNV	FALSE	not protein-affecting
2:133590941:C/G:1	NCKAP5	ENST00000409261		IntronicSNV	FALSE	not protein-affecting
2:133239163:C/A:1	GPR39	ENST00000329321		IntronicSNV	FALSE	not protein-affecting
2:1323120:T/A:1	SNTG2	ENST00000308624		IntronicSNV	FALSE	not protein-affecting
2:130913219:G/T:1	SMPD4	ENST00000409031		IntronicSNV	FALSE	not protein-affecting
2:129072283:G/A:1	HS6ST1	ENST00000259241		IntronicSNV	FALSE	not protein-affecting
2:128865778:T/A:1	UGGT1	ENST00000259253		IntronicSNV	FALSE	not protein-affecting
2:128374806:C/T:1	MYO7B	ENST00000428314		IntronicSNV	FALSE	not protein-affecting
2:127849988:A/C:1	BIN1	ENST00000316724		IntronicSNV	FALSE	not protein-affecting
2:1259816:G/A:1	SNTG2	ENST00000308624		IntronicSNV	FALSE	not protein-affecting
2:125654952:C/A:1	CNTNAP5	ENST00000431078		IntronicSNV	FALSE	not protein-affecting
2:125649619:A/C:1	CNTNAP5	ENST00000431078		IntronicSNV	FALSE	not protein-affecting
2:125552892:A/T:1	CNTNAP5	ENST00000431078		IntronicSNV	FALSE	not protein-affecting
2:125394436:C/T:1	CNTNAP5	ENST00000431078		IntronicSNV	FALSE	not protein-affecting
2:125095965:A/T:1	CNTNAP5	ENST00000431078		IntronicSNV	FALSE	not protein-affecting
2:125083211:T/A:1	CNTNAP5	ENST00000431078		IntronicSNV	FALSE	not protein-affecting
2:125080379:A/C:1	CNTNAP5	ENST00000431078		IntronicSNV	FALSE	not protein-affecting
2:125063927:A/C:1	CNTNAP5	ENST00000431078		IntronicSNV	FALSE	not protein-affecting
2:124892060:C/A:1	CNTNAP5	ENST00000431078		IntronicSNV	FALSE	not protein-affecting
2:124855598:C/G:1	CNTNAP5	ENST00000431078		IntronicSNV	FALSE	not protein-affecting
2:124846096:A/G:1	CNTNAP5	ENST00000431078		IntronicSNV	FALSE	not protein-affecting
2:122267918:G/A:1	CLASP1	ENST00000263710		IntronicSNV	FALSE	not protein-affecting
2:121989123:T/C:1	TFCP2L1	ENST00000263707		IntronicSNV	FALSE	not protein-affecting
2:121740863:C/T:1	GLI2	ENST00000452319		IntronicSNV	FALSE	not protein-affecting
2:121728879:C/T:1	GLI2	ENST00000452319		IntronicSNV	FALSE	not protein-affecting
2:120698216:T/C:1	PTPN4	ENST00000263708		IntronicSNV	FALSE	not protein-affecting
2:120127190:C/T:1	DBI	ENST00000542275		IntronicSNV	FALSE	not protein-affecting
2:120090657:C/T:1	C2orf76	ENST00000409466		IntronicSNV	FALSE	not protein-affecting
2:119749007:T/C:1	MARCO	ENST00000327097		IntronicSNV	FALSE	not protein-affecting
2:11965184:C/T:1	LPIN1	ENST00000256720		3-UTRSNV	FALSE	not protein-affecting
2:1194340:A/C:1	SNTG2	ENST00000308624		IntronicSNV	FALSE	not protein-affecting
2:1188421:C/G:1	SNTG2	ENST00000308624		IntronicSNV	FALSE	not protein-affecting
2:118727554:G/T:1	CCDC93	ENST00000376300		IntronicSNV	FALSE	not protein-affecting
2:116458994:A/G:1	DPP10	ENST00000393147		IntronicSNV	FALSE	not protein-affecting
2:116343650:G/C:1	DPP10	ENST00000393147		IntronicSNV	FALSE	not protein-affecting
2:116285767:C/G:1	DPP10	ENST00000393147		IntronicSNV	FALSE	not protein-affecting
2:116109356:A/C:1	DPP10	ENST00000393147		IntronicSNV	FALSE	not protein-affecting
2:116003184:T/C:1	DPP10	ENST00000393147		IntronicSNV	FALSE	not protein-affecting
2:1158110:C/T:1	SNTG2	ENST00000308624		IntronicSNV	FALSE	not protein-affecting
2:1157475:G/A:1	SNTG2	ENST00000308624		IntronicSNV	FALSE	not protein-affecting
2:114217503:C/T:1	CBWD2	ENST00000259199		IntronicSNV	FALSE	not protein-affecting
2:113490046:G/T:1	NT5DC4	ENST00000327581		IntronicSNV	FALSE	not protein-affecting
2:11306010:C/T:1	PQLC3	ENST00000295083		IntronicSNV	FALSE	not protein-affecting
2:1129111:G/T:1	SNTG2	ENST00000308624		IntronicSNV	FALSE	not protein-affecting
2:112625137:C/T:1	ANAPC1	ENST00000341068		IntronicSNV	FALSE	not protein-affecting
2:111748920:TTG/-:1	ACOXL	ENST00000439055		IntronicBlockSubstitution	FALSE	not protein-affecting
2:111563136:C/T:1	ACOXL	ENST00000439055		IntronicSNV	FALSE	not protein-affecting
2:1112090:G/A:1	SNTG2	ENST00000308624		IntronicSNV	FALSE	not protein-affecting
2:1109722:G/A:1	SNTG2	ENST00000308624		IntronicSNV	FALSE	not protein-affecting
2:110061152:G/A:1	SH3RF3	ENST00000309415		IntronicSNV	FALSE	not protein-affecting
2:109914388:C/-:1	SH3RF3	ENST00000309415		IntronicSNV	FALSE	not protein-affecting
2:109746370:C/T:1	SH3RF3	ENST00000309415	P125L	Missense	FALSE	Functional Impact score not available
2:1095977:C/T:1	SNTG2	ENST00000308624		IntronicSNV	FALSE	not protein-affecting
2:109376828:A/C:1	RANBP2	ENST00000283195		IntronicSNV	FALSE	not protein-affecting
2:107498555:C/T:1	ST6GAL2	ENST00000409382		IntronicSNV	FALSE	not protein-affecting
2:107423367:C/T:1	ST6GAL2	ENST00000409382	V453M	Missense	FALSE	Functional Impact score not available
2:107084359:G/A:1	RGPD3	ENST00000409886		IntronicSNV	FALSE	not protein-affecting
2:107062992:C/T:1	RGPD3	ENST00000409886		IntronicSNV	FALSE	not protein-affecting
2:106727685:G/A:1	UXS1	ENST00000409501		IntronicSNV	FALSE	not protein-affecting
2:105691287:G/A:1	MRPS9	ENST00000258455		IntronicSNV	FALSE	not protein-affecting
2:103381045:C/G:1	TMEM182	ENST00000412401		IntronicSNV	FALSE	not protein-affecting
2:102985196:G/A:1	IL18R1	ENST00000409599		IntronicSNV	FALSE	not protein-affecting
2:1027398:C/T:1	SNTG2	ENST00000308624		IntronicSNV	FALSE	not protein-affecting
2:102429209:G/A:1	MAP4K4	ENST00000347699		IntronicSNV	FALSE	not protein-affecting
2:10211723:G/A:1	CYS1	ENST00000381813		IntronicSNV	FALSE	not protein-affecting
2:101591089:T/C:1	NPAS2	ENST00000335681		IntronicSNV	FALSE	not protein-affecting
2:100925749:A/C:1	LONRF2	ENST00000393437		IntronicSNV	FALSE	not protein-affecting
2:100625801:T/C:1	AFF3	ENST00000356421		IntronicSNV	FALSE	not protein-affecting
2:100448302:C/A:1	AFF3	ENST00000356421		IntronicSNV	FALSE	not protein-affecting
22:50031070:C/T:1	C22orf34	ENST00000444628		IntronicSNV	FALSE	not protein-affecting
22:50020923:C/T:1	C22orf34	ENST00000444628		IntronicSNV	FALSE	not protein-affecting
22:49139844:A/G:1	FAM19A5	ENST00000402357		IntronicSNV	FALSE	not protein-affecting
22:49079682:A/T:1	FAM19A5	ENST00000402357		IntronicSNV	FALSE	not protein-affecting
22:49068271:A/-:1	FAM19A5	ENST00000402357		IntronicSNV	FALSE	not protein-affecting
22:48989715:A/G:1	FAM19A5	ENST00000402357		IntronicSNV	FALSE	not protein-affecting
22:48940713:C/G:1	CTA-299D3.8	ENST00000407505	Q32H	Missense	FALSE	Functional Impact score not available
22:47433238:A/C:1	TBC1D22A	ENST00000337137		IntronicSNV	FALSE	not protein-affecting
22:46448515:G/A:1	PRR34	ENST00000396008		IntronicSNV	FALSE	not protein-affecting
22:44700553:A/G:1	SHISAL1	ENST00000381176		IntronicSNV	FALSE	not protein-affecting
22:44435434:A/G:1	PARVB	ENST00000406477		IntronicSNV	FALSE	not protein-affecting
22:44206179:T/C:1	EFCAB6	ENST00000262726		IntronicSNV	FALSE	not protein-affecting
22:44119329:A/T:1	EFCAB6	ENST00000262726		IntronicSNV	FALSE	not protein-affecting
22:43581107:G/A:1	TTLL12	ENST00000216129		IntronicSNV	FALSE	not protein-affecting
22:42386202:G/A:1	2003-09-01	ENST00000396426		IntronicSNV	FALSE	not protein-affecting
22:42385168:T/-:1	2003-09-01	ENST00000396426		IntronicSNV	FALSE	not protein-affecting
22:42308920:G/A:1	SHISA8	ENST00000457093		IntronicSNV	FALSE	not protein-affecting
22:42188939:G/A:1	MEI1	ENST00000401548		IntronicSNV	FALSE	not protein-affecting
22:40249374:A/T:1	ENTHD1	ENST00000325157		IntronicSNV	FALSE	not protein-affecting
22:39926741:A/C:1	RPS19BP1	ENST00000334678		IntronicSNV	FALSE	not protein-affecting
22:39751017:G/A:1	SYNGR1	ENST00000328933		IntronicSNV	FALSE	not protein-affecting
22:38008650:G/A:1	GGA1	ENST00000343632		IntronicSNV	FALSE	not protein-affecting
22:36696864:C/T:1	MYH9	ENST00000216181		IntronicSNV	FALSE	not protein-affecting
22:36626950:C/T:1	APOL2	ENST00000249066		IntronicSNV	FALSE	not protein-affecting
22:36052739:A/G:1	APOL6	ENST00000409652		IntronicSNV	FALSE	not protein-affecting
22:34274177:G/C:1	LARGE1	ENST00000354992		IntronicSNV	FALSE	not protein-affecting
22:34041663:T/A:1	LARGE1	ENST00000354992		IntronicSNV	FALSE	not protein-affecting
22:34003445:C/T:1	LARGE1	ENST00000354992		IntronicSNV	FALSE	not protein-affecting
22:33951143:T/C:1	LARGE1	ENST00000354992		IntronicSNV	FALSE	not protein-affecting
22:33903661:G/A:1	LARGE1	ENST00000354992		IntronicSNV	FALSE	not protein-affecting
22:33840945:A/T:1	LARGE1	ENST00000354992		IntronicSNV	FALSE	not protein-affecting
22:33836638:T/G:1	LARGE1	ENST00000354992		IntronicSNV	FALSE	not protein-affecting
22:33440536:T/G:1	SYN3	ENST00000358763		IntronicSNV	FALSE	not protein-affecting
22:33394108:T/G:1	SYN3	ENST00000358763		IntronicSNV	FALSE	not protein-affecting
22:33319418:G/A:1	SYN3	ENST00000358763		IntronicSNV	FALSE	not protein-affecting
22:33261280:C/A:1	SYN3	ENST00000358763		IntronicSNV	FALSE	not protein-affecting
22:33039177:C/T:1	SYN3	ENST00000358763		IntronicSNV	FALSE	not protein-affecting
22:32635793:C/T:1	SLC5A4	ENST00000266086		IntronicSNV	FALSE	not protein-affecting
22:32270109:G/C:1	DEPDC5	ENST00000382112		IntronicSNV	FALSE	not protein-affecting
22:31995872:T/A:1	SFI1	ENST00000400288		IntronicSNV	FALSE	not protein-affecting
22:31114296:T/A:1	OSBP2	ENST00000332585		IntronicSNV	FALSE	not protein-affecting
22:31105695:T/A:1	OSBP2	ENST00000332585		IntronicSNV	FALSE	not protein-affecting
22:30939382:C/T:1	SEC14L6	ENST00000402034		IntronicSNV	FALSE	not protein-affecting
22:30368400:T/G:1	MTMR3	ENST00000401950		IntronicSNV	FALSE	not protein-affecting
22:29602156:C/T:1	EMID1	ENST00000334018		IntronicSNV	FALSE	not protein-affecting
22:28857916:C/T:1	TTC28	ENST00000397906		IntronicSNV	FALSE	not protein-affecting
22:28748883:A/C:1	TTC28	ENST00000397906		IntronicSNV	FALSE	not protein-affecting
22:28453157:G/C:1	TTC28	ENST00000397906		IntronicSNV	FALSE	not protein-affecting
22:26922399:G/T:1	TPST2	ENST00000338754		IntronicSNV	FALSE	not protein-affecting
22:26606956:C/T:1	SEZ6L	ENST00000248933		IntronicSNV	FALSE	not protein-affecting
22:26259548:G/C:1	MYO18B	ENST00000335473		IntronicSNV	FALSE	not protein-affecting
22:26256110:C/A:1	MYO18B	ENST00000335473		IntronicSNV	FALSE	not protein-affecting
22:26210811:A/C:1	MYO18B	ENST00000335473		IntronicSNV	FALSE	not protein-affecting
22:25543742:G/A:1	KIAA1671	ENST00000358431		IntronicSNV	FALSE	not protein-affecting
22:24966354:G/T:1	SNRPD3	ENST00000215829		IntronicSNV	FALSE	not protein-affecting
22:24542637:A/T:1	CABIN1	ENST00000398319		IntronicSNV	FALSE	not protein-affecting
22:24516878:G/T:1	CABIN1	ENST00000398319		IntronicSNV	FALSE	not protein-affecting
22:24131495:G/A:1	SMARCB1	ENST00000263121		IntronicSNV	FALSE	not protein-affecting
22:22185921:A/G:1	MAPK1	ENST00000215832		IntronicSNV	FALSE	not protein-affecting
22:21936559:T/C:1	UBE2L3	ENST00000342192		IntronicSNV	FALSE	not protein-affecting
22:20818589:G/A:1	KLHL22	ENST00000328879		IntronicSNV	FALSE	not protein-affecting
22:20136242:G/A:1	CCDC188	ENST00000439765	R332*	Nonsense	FALSE	Functional Impact score not available
22:19751275:G/A:1	TBX1	ENST00000332710		IntronicSNV	FALSE	not protein-affecting
22:19333778:G/A:1	HIRA	ENST00000263208		IntronicSNV	FALSE	not protein-affecting
22:18504970:G/A:1	MICAL3	ENST00000441493		IntronicSNV	FALSE	not protein-affecting
22:18100158:C/A:1	ATP6V1E1	ENST00000253413		IntronicSNV	FALSE	not protein-affecting
21:47656927:G/A:1	MCM3AP	ENST00000397708		IntronicSNV	FALSE	not protein-affecting
21:47558825:G/A:1	FTCD	ENST00000291670	L425F	Missense	FALSE	Functional Impact score not available
21:47327013:G/A:1	PCBP3	ENST00000400314		IntronicSNV	FALSE	not protein-affecting
21:47287150:C/T:1	PCBP3	ENST00000400314		IntronicSNV	FALSE	not protein-affecting
21:47216158:A/-:1	PCBP3	ENST00000400314		IntronicSNV	FALSE	not protein-affecting
21:47114737:A/C:1	PCBP3	ENST00000400314		IntronicSNV	FALSE	not protein-affecting
21:46555638:C/T:1	ADARB1	ENST00000539173		IntronicSNV	FALSE	not protein-affecting
21:46209065:C/T:1	UBE2G2	ENST00000345496		IntronicSNV	FALSE	not protein-affecting
21:44271934:G/A:1	WDR4	ENST00000398208		IntronicSNV	FALSE	not protein-affecting
21:44163663:G/A:1	PDE9A	ENST00000291539		IntronicSNV	FALSE	not protein-affecting
21:44124464:G/A:1	PDE9A	ENST00000291539		IntronicSNV	FALSE	not protein-affecting
21:41797253:G/T:1	DSCAM	ENST00000400454		IntronicSNV	FALSE	not protein-affecting
21:41793386:T/G:1	DSCAM	ENST00000400454		IntronicSNV	FALSE	not protein-affecting
21:41790789:C/A:1	DSCAM	ENST00000400454		IntronicSNV	FALSE	not protein-affecting
21:41784352:G/T:1	DSCAM	ENST00000400454		IntronicSNV	FALSE	not protein-affecting
21:41774703:A/T:1	DSCAM	ENST00000400454		IntronicSNV	FALSE	not protein-affecting
21:41741128:C/T:1	DSCAM	ENST00000400454	D185N	Missense	FALSE	Functional Impact score not available
21:41720912:C/A:1	DSCAM	ENST00000400454		IntronicSNV	FALSE	not protein-affecting
21:41609041:T/C:1	DSCAM	ENST00000400454		IntronicSNV	FALSE	not protein-affecting
21:41581600:C/T:1	DSCAM	ENST00000400454		IntronicSNV	FALSE	not protein-affecting
21:41553334:T/A:1	DSCAM	ENST00000400454		IntronicSNV	FALSE	not protein-affecting
21:41500884:C/A:1	DSCAM	ENST00000400454		IntronicSNV	FALSE	not protein-affecting
21:40644126:C/T:1	BRWD1	ENST00000333229		IntronicSNV	FALSE	not protein-affecting
21:39859294:A/G:1	ERG	ENST00000417133		IntronicSNV	FALSE	not protein-affecting
21:39657034:C/G:1	KCNJ15	ENST00000398930		IntronicSNV	FALSE	not protein-affecting
21:39065927:A/T:1	KCNJ6	ENST00000400482		IntronicSNV	FALSE	not protein-affecting
21:38224351:A/G:1	HLCS	ENST00000399120		IntronicSNV	FALSE	not protein-affecting
21:37430681:C/G:1	SETD4	ENST00000399215		IntronicSNV	FALSE	not protein-affecting
21:34062998:C/T:1	SYNJ1	ENST00000433931		IntronicSNV	FALSE	not protein-affecting
21:33751420:G/A:1	URB1	ENST00000382751		IntronicSNV	FALSE	not protein-affecting
21:33720023:C/T:1	URB1	ENST00000382751	S1037N	Missense	FALSE	Functional Impact score not available
21:33036688:G/A:1	SOD1	ENST00000270142		IntronicSNV	FALSE	not protein-affecting
21:32875579:G/A:1	TIAM1	ENST00000286827		IntronicSNV	FALSE	not protein-affecting
21:32848546:A/C:1	TIAM1	ENST00000286827		IntronicSNV	FALSE	not protein-affecting
21:32781972:C/G:1	TIAM1	ENST00000286827		IntronicSNV	FALSE	not protein-affecting
21:32722359:T/C:1	TIAM1	ENST00000286827		IntronicSNV	FALSE	not protein-affecting
21:32711339:A/C:1	TIAM1	ENST00000286827		IntronicSNV	FALSE	not protein-affecting
21:32654915:T/C:1	TIAM1	ENST00000286827		IntronicSNV	FALSE	not protein-affecting
21:30465503:G/T:1	MAP3K7CL	ENST00000399947		IntronicSNV	FALSE	not protein-affecting
21:30460450:A/G:1	MAP3K7CL	ENST00000399947		IntronicSNV	FALSE	not protein-affecting
21:28209255:C/T:1	ADAMTS1	ENST00000284984		3-UTRSNV	FALSE	not protein-affecting
21:27850622:G/A:1	CYYR1	ENST00000299340		IntronicSNV	FALSE	not protein-affecting
21:27380623:T/C:1	APP	ENST00000346798		IntronicSNV	FALSE	not protein-affecting
21:27324381:C/T:1	APP	ENST00000346798		IntronicSNV	FALSE	not protein-affecting
21:27065802:T/G:1	JAM2	ENST00000480456		IntronicSNV	FALSE	not protein-affecting
21:22915311:G/T:1	NCAM2	ENST00000400546		3-UTRSNV	FALSE	not protein-affecting
21:22909641:T/G:1	NCAM2	ENST00000400546		IntronicSNV	FALSE	not protein-affecting
21:22858650:C/A:1	NCAM2	ENST00000400546		IntronicSNV	FALSE	not protein-affecting
21:22824513:C/G:1	NCAM2	ENST00000400546		IntronicSNV	FALSE	not protein-affecting
21:22731989:T/G:1	NCAM2	ENST00000400546		IntronicSNV	FALSE	not protein-affecting
21:22429139:G/T:1	NCAM2	ENST00000400546		IntronicSNV	FALSE	not protein-affecting
21:22396921:C/T:1	NCAM2	ENST00000400546		IntronicSNV	FALSE	not protein-affecting
21:22395595:C/T:1	NCAM2	ENST00000400546		IntronicSNV	FALSE	not protein-affecting
21:19702188:T/C:1	TMPRSS15	ENST00000284885		IntronicSNV	FALSE	not protein-affecting
21:19626426:G/A:1	CHODL	ENST00000299295		IntronicSNV	FALSE	not protein-affecting
21:18916295:A/T:1	CXADR	ENST00000284878		IntronicSNV	FALSE	not protein-affecting
21:16380186:G/T:1	NRIP1	ENST00000400202		IntronicSNV	FALSE	not protein-affecting
21:10970471:A/T:1	TPTE	ENST00000361285		IntronicSNV	FALSE	not protein-affecting
21:10963564:A/C:1	TPTE	ENST00000361285		IntronicSNV	FALSE	not protein-affecting
21:10948269:A/T:1	TPTE	ENST00000361285		IntronicSNV	FALSE	not protein-affecting
21:10931285:A/T:1	TPTE	ENST00000361285		IntronicSNV	FALSE	not protein-affecting
21:10931069:T/A:1	TPTE	ENST00000361285		IntronicSNV	FALSE	not protein-affecting
21:10907480:T/G:1	TPTE	ENST00000361285		IntronicSNV	FALSE	not protein-affecting
20:8744597:A/G:1	PLCB1	ENST00000338037		IntronicSNV	FALSE	not protein-affecting
20:8488327:G/A:1	PLCB1	ENST00000338037		IntronicSNV	FALSE	not protein-affecting
20:743777:C/T:1	SLC52A3	ENST00000217254		IntronicSNV	FALSE	not protein-affecting
20:62501074:G/A:1	TPD52L2	ENST00000217121		IntronicSNV	FALSE	not protein-affecting
20:62346688:T/C:1	ZGPAT	ENST00000328969		IntronicSNV	FALSE	not protein-affecting
20:62176314:G/T:1	SRMS	ENST00000217188		IntronicSNV	FALSE	not protein-affecting
20:62126405:G/A:1	EEF1A2	ENST00000217182	A125V	Missense	FALSE	Functional Impact score not available
20:61358207:C/T:1	NTSR1	ENST00000370501		IntronicSNV	FALSE	not protein-affecting
20:60934569:G/A:1	LAMA5	ENST00000252999		IntronicSNV	FALSE	not protein-affecting
20:60822658:AGGAGGAGGA/-:1	OSBPL2	ENST00000313733		IntronicBlockSubstitution	FALSE	not protein-affecting
20:60583979:G/A:1	TAF4	ENST00000252996		IntronicSNV	FALSE	not protein-affecting
20:60498660:C/A:1	CDH4	ENST00000360469	S509*	Nonsense	FALSE	Functional Impact score not available
20:60485201:C/T:1	CDH4	ENST00000360469		IntronicSNV	FALSE	not protein-affecting
20:60456504:G/A:1	CDH4	ENST00000360469		IntronicSNV	FALSE	not protein-affecting
20:60454198:G/A:1	CDH4	ENST00000360469		IntronicSNV	FALSE	not protein-affecting
20:60427670:C/T:1	CDH4	ENST00000360469		IntronicSNV	FALSE	not protein-affecting
20:60275099:G/A:1	CDH4	ENST00000360469		IntronicSNV	FALSE	not protein-affecting
20:60256496:C/T:1	CDH4	ENST00000360469		IntronicSNV	FALSE	not protein-affecting
20:60152359:T/A:1	CDH4	ENST00000360469		IntronicSNV	FALSE	not protein-affecting
20:60152358:G/-:1	CDH4	ENST00000360469		IntronicSNV	FALSE	not protein-affecting
20:60151851:C/T:1	CDH4	ENST00000360469		IntronicSNV	FALSE	not protein-affecting
20:60109933:C/A:1	CDH4	ENST00000360469		IntronicSNV	FALSE	not protein-affecting
20:60051374:A/C:1	CDH4	ENST00000360469		IntronicSNV	FALSE	not protein-affecting
20:59844408:C/A:1	CDH4	ENST00000360469		IntronicSNV	FALSE	not protein-affecting
20:59833723:G/A:1	CDH4	ENST00000360469		IntronicSNV	FALSE	not protein-affecting
20:58456822:A/T:1	SYCP2	ENST00000357552		IntronicSNV	FALSE	not protein-affecting
20:58441330:A/T:1	SYCP2	ENST00000357552		IntronicSNV	FALSE	not protein-affecting
20:58397662:C/T:1	PHACTR3	ENST00000371015		IntronicSNV	FALSE	not protein-affecting
20:58391829:G/C:1	PHACTR3	ENST00000371015		IntronicSNV	FALSE	not protein-affecting
20:58264448:A/T:1	PHACTR3	ENST00000371015		IntronicSNV	FALSE	not protein-affecting
20:56831170:A/T:1	PPP4R1L	ENST00000334187		IntronicSNV	FALSE	not protein-affecting
20:56243939:C/T:1	PMEPA1	ENST00000341744		IntronicSNV	FALSE	not protein-affecting
20:55766192:A/T:1	BMP7	ENST00000395863		IntronicSNV	FALSE	not protein-affecting
20:55044188:A/G:1	RTF2	ENST00000023939		IntronicSNV	FALSE	not protein-affecting
20:53097201:C/T:1	DOK5	ENST00000262593		IntronicSNV	FALSE	not protein-affecting
20:52644330:C/A:1	BCAS1	ENST00000395961		IntronicSNV	FALSE	not protein-affecting
20:51980664:C/G:1	TSHZ2	ENST00000371497		IntronicSNV	FALSE	not protein-affecting
20:51846900:C/T:1	TSHZ2	ENST00000371497		IntronicSNV	FALSE	not protein-affecting
20:51747601:C/T:1	TSHZ2	ENST00000371497		IntronicSNV	FALSE	not protein-affecting
20:510445:C/A:1	CSNK2A1	ENST00000217244		IntronicSNV	FALSE	not protein-affecting
20:50350148:G/A:1	ATP9A	ENST00000338821		IntronicSNV	FALSE	not protein-affecting
20:50320257:T/A:1	ATP9A	ENST00000338821		IntronicSNV	FALSE	not protein-affecting
20:50243721:T/A:1	ATP9A	ENST00000338821		IntronicSNV	FALSE	not protein-affecting
20:50080370:A/T:1	NFATC2	ENST00000396009		IntronicSNV	FALSE	not protein-affecting
20:49460174:C/T:1	BCAS4	ENST00000358791		IntronicSNV	FALSE	not protein-affecting
20:4942895:G/A:1	SLC23A2	ENST00000379333		IntronicSNV	FALSE	not protein-affecting
20:48072146:G/A:1	KCNB1	ENST00000371741		IntronicSNV	FALSE	not protein-affecting
20:4779407:G/T:1	RASSF2	ENST00000379400		IntronicSNV	FALSE	not protein-affecting
20:46290792:G/A:1	SULF2	ENST00000359930		IntronicSNV	FALSE	not protein-affecting
20:46254100:G/A:1	NCOA3	ENST00000371998		IntronicSNV	FALSE	not protein-affecting
20:46197397:C/T:1	NCOA3	ENST00000371998		IntronicSNV	FALSE	not protein-affecting
20:45844476:C/T:1	ZMYND8	ENST00000461685		IntronicSNV	FALSE	not protein-affecting
20:45683662:C/T:1	EYA2	ENST00000327619		IntronicSNV	FALSE	not protein-affecting
20:45677060:T/G:1	EYA2	ENST00000327619		IntronicSNV	FALSE	not protein-affecting
20:44579232:C/T:1	ZNF335	ENST00000322927	A1064A	Synonymous	FALSE	not protein-affecting
20:44517481:C/T:1	NEURL2	ENST00000372518	V258V	Synonymous	FALSE	not protein-affecting
20:44480987:T/G:1	ACOT8	ENST00000217455		IntronicSNV	FALSE	not protein-affecting
20:43646356:A/G:1	STK4	ENST00000372806		IntronicSNV	FALSE	not protein-affecting
20:41720527:G/T:1	PTPRT	ENST00000373187		IntronicSNV	FALSE	not protein-affecting
20:41583072:C/T:1	PTPRT	ENST00000373187		IntronicSNV	FALSE	not protein-affecting
20:41550247:T/A:1	PTPRT	ENST00000373187		IntronicSNV	FALSE	not protein-affecting
20:41535108:C/A:1	PTPRT	ENST00000373187		IntronicSNV	FALSE	not protein-affecting
20:41510878:C/T:1	PTPRT	ENST00000373187		IntronicSNV	FALSE	not protein-affecting
20:41510863:A/T:1	PTPRT	ENST00000373187		IntronicSNV	FALSE	not protein-affecting
20:41509895:A/C:1	PTPRT	ENST00000373187		IntronicSNV	FALSE	not protein-affecting
20:41277201:A/G:1	PTPRT	ENST00000373187		IntronicSNV	FALSE	not protein-affecting
20:41227860:T/A:1	PTPRT	ENST00000373187		IntronicSNV	FALSE	not protein-affecting
20:41197612:C/T:1	PTPRT	ENST00000373187		IntronicSNV	FALSE	not protein-affecting
20:41121802:C/G:1	PTPRT	ENST00000373187		IntronicSNV	FALSE	not protein-affecting
20:39866855:G/C:1	ZHX3	ENST00000373263		IntronicSNV	FALSE	not protein-affecting
20:37449529:T/A:1	PPP1R16B	ENST00000299824		IntronicSNV	FALSE	not protein-affecting
20:37148024:G/A:1	RALGAPB	ENST00000262879		IntronicSNV	FALSE	not protein-affecting
20:3675152:G/A:1	SIGLEC1	ENST00000344754	T991I	Missense	FALSE	Functional Impact score not available
20:36449749:G/A:1	CTNNBL1	ENST00000361383		IntronicSNV	FALSE	not protein-affecting
20:36411044:G/C:1	CTNNBL1	ENST00000361383		IntronicSNV	FALSE	not protein-affecting
20:36403695:C/T:1	CTNNBL1	ENST00000361383		IntronicSNV	FALSE	not protein-affecting
20:35737675:C/T:1	MROH8	ENST00000343811		IntronicSNV	FALSE	not protein-affecting
20:35482509:A/C:1	SOGA1	ENST00000237536		IntronicSNV	FALSE	not protein-affecting
20:35314054:C/T:1	NDRG3	ENST00000349004		IntronicSNV	FALSE	not protein-affecting
20:34978835:A/T:1	DLGAP4	ENST00000373913		IntronicSNV	FALSE	not protein-affecting
20:34384868:G/A:1	PHF20	ENST00000374012		IntronicSNV	FALSE	not protein-affecting
20:32822096:A/C:1	ASIP	ENST00000568305		IntronicSNV	FALSE	not protein-affecting
20:31753917:G/A:1	BPIFA2	ENST00000253362		IntronicSNV	FALSE	not protein-affecting
20:31040305:G/A:1	NOL4L	ENST00000359676		IntronicSNV	FALSE	not protein-affecting
20:30281195:G/T:1	BCL2L1	ENST00000307677		IntronicSNV	FALSE	not protein-affecting
20:2852838:C/T:1	PTPRA	ENST00000380393		IntronicSNV	FALSE	not protein-affecting
20:24497939:A/T:1	SYNDIG1	ENST00000376862		IntronicSNV	FALSE	not protein-affecting
20:21689388:T/G:1	PAX1	ENST00000398485		IntronicSNV	FALSE	not protein-affecting
20:20578847:A/G:1	RALGAPA2	ENST00000202677		IntronicSNV	FALSE	not protein-affecting
20:18022250:G/T:1	OVOL2	ENST00000278780	H147N	Missense	FALSE	Functional Impact score not available
20:17693380:T/A:1	BANF2	ENST00000545418		IntronicSNV	FALSE	not protein-affecting
20:15357826:C/T:1	MACROD2	ENST00000217246		IntronicSNV	FALSE	not protein-affecting
20:15212491:G/T:1	MACROD2	ENST00000217246		IntronicSNV	FALSE	not protein-affecting
20:15212484:T/C:1	MACROD2	ENST00000217246		IntronicSNV	FALSE	not protein-affecting
20:15203272:A/G:1	MACROD2	ENST00000217246		IntronicSNV	FALSE	not protein-affecting
20:15187970:T/G:1	MACROD2	ENST00000217246		IntronicSNV	FALSE	not protein-affecting
20:14927167:T/G:1	MACROD2	ENST00000217246		IntronicSNV	FALSE	not protein-affecting
20:14880456:T/G:1	MACROD2	ENST00000217246		IntronicSNV	FALSE	not protein-affecting
20:14858548:T/G:1	MACROD2	ENST00000217246		IntronicSNV	FALSE	not protein-affecting
20:14817035:G/T:1	MACROD2	ENST00000217246		IntronicSNV	FALSE	not protein-affecting
20:14790882:C/A:1	MACROD2	ENST00000217246		IntronicSNV	FALSE	not protein-affecting
20:14633065:C/T:1	MACROD2	ENST00000217246		IntronicSNV	FALSE	not protein-affecting
20:14620157:C/T:1	MACROD2	ENST00000217246		IntronicSNV	FALSE	not protein-affecting
20:13875686:C/T:1	SEL1L2	ENST00000284951		IntronicSNV	FALSE	not protein-affecting
1:98375514:G/C:1	DPYD	ENST00000370192		IntronicSNV	FALSE	not protein-affecting
1:97772833:A/T:1	DPYD	ENST00000370192		IntronicSNV	FALSE	not protein-affecting
1:9757155:C/T:1	PIK3CD	ENST00000377346		IntronicSNV	FALSE	not protein-affecting
1:95603768:G/A:1	TMEM56	ENST00000370203		IntronicSNV	FALSE	not protein-affecting
1:9309094:C/G:1	H6PD	ENST00000377403		IntronicSNV	FALSE	not protein-affecting
1:93088597:C/T:1	EVI5	ENST00000370331		IntronicSNV	FALSE	not protein-affecting
1:92804076:G/T:1	RPAP2	ENST00000370343		IntronicSNV	FALSE	not protein-affecting
1:92787035:T/A:1	RPAP2	ENST00000370343		IntronicSNV	FALSE	not protein-affecting
1:92338611:C/T:1	TGFBR3	ENST00000212355		IntronicSNV	FALSE	not protein-affecting
1:91802289:T/C:1	HFM1	ENST00000370425		IntronicSNV	FALSE	not protein-affecting
1:91484797:G/A:1	ZNF644	ENST00000370440		IntronicSNV	FALSE	not protein-affecting
1:89618717:G/A:1	GBP7	ENST00000294671		IntronicSNV	FALSE	not protein-affecting
1:89279936:A/-:1	PKN2	ENST00000370521		IntronicSNV	FALSE	not protein-affecting
1:86495801:G/A:1	COL24A1	ENST00000370571		IntronicSNV	FALSE	not protein-affecting
1:86359186:T/C:1	COL24A1	ENST00000370571		IntronicSNV	FALSE	not protein-affecting
1:79457330:A/T:1	ADGRL4	ENST00000370742		IntronicSNV	FALSE	not protein-affecting
1:79125009:G/A:1	IFI44	ENST00000370747	E285K	Missense	FALSE	Functional Impact score not available
1:7758104:T/C:1	CAMTA1	ENST00000303635		IntronicSNV	FALSE	not protein-affecting
1:77419571:G/A:1	ST6GALNAC5	ENST00000477717		IntronicSNV	FALSE	not protein-affecting
1:7672629:C/T:1	CAMTA1	ENST00000303635		IntronicSNV	FALSE	not protein-affecting
1:76587087:C/T:1	ST6GALNAC3	ENST00000328299		IntronicSNV	FALSE	not protein-affecting
1:76370504:C/G:1	MSH4	ENST00000263187		IntronicSNV	FALSE	not protein-affecting
1:76254144:T/G:1	RABGGTB	ENST00000319942		IntronicSNV	FALSE	not protein-affecting
1:75711952:G/A:1	SLC44A5	ENST00000370855		IntronicSNV	FALSE	not protein-affecting
1:7543846:A/G:1	CAMTA1	ENST00000303635		IntronicSNV	FALSE	not protein-affecting
1:7482526:G/A:1	CAMTA1	ENST00000303635		IntronicSNV	FALSE	not protein-affecting
1:74560537:C/T:1	LRRIQ3	ENST00000354431		IntronicSNV	FALSE	not protein-affecting
1:7454809:A/G:1	CAMTA1	ENST00000303635		IntronicSNV	FALSE	not protein-affecting
1:72332081:A/T:1	NEGR1	ENST00000357731		IntronicSNV	FALSE	not protein-affecting
1:71932815:G/C:1	NEGR1	ENST00000357731		IntronicSNV	FALSE	not protein-affecting
1:7101218:C/T:1	CAMTA1	ENST00000303635		IntronicSNV	FALSE	not protein-affecting
1:70546749:C/T:1	LRRC7	ENST00000035383		IntronicSNV	FALSE	not protein-affecting
1:70284805:T/G:1	LRRC7	ENST00000035383		IntronicSNV	FALSE	not protein-affecting
1:70284664:C/A:1	LRRC7	ENST00000035383		IntronicSNV	FALSE	not protein-affecting
1:67814365:A/C:1	IL12RB2	ENST00000262345		IntronicSNV	FALSE	not protein-affecting
1:67203203:C/T:1	SGIP1	ENST00000371037		IntronicSNV	FALSE	not protein-affecting
1:6704637:C/G:1	DNAJC11	ENST00000377577	G360R	Missense	FALSE	Functional Impact score not available
1:67045010:G/T:1	SGIP1	ENST00000371037		IntronicSNV	FALSE	not protein-affecting
1:66621227:G/C:1	PDE4B	ENST00000329654		IntronicSNV	FALSE	not protein-affecting
1:66589694:A/C:1	PDE4B	ENST00000329654		IntronicSNV	FALSE	not protein-affecting
1:65122172:T/C:1	CACHD1	ENST00000290039		IntronicSNV	FALSE	not protein-affecting
1:63291349:C/T:1	ATG4C	ENST00000317868		IntronicSNV	FALSE	not protein-affecting
1:62448366:T/A:1	PATJ	ENST00000371158		IntronicSNV	FALSE	not protein-affecting
1:6195280:C/T:1	CHD5	ENST00000262450		IntronicSNV	FALSE	not protein-affecting
1:60321741:C/T:1	HOOK1	ENST00000371208		IntronicSNV	FALSE	not protein-affecting
1:60307814:G/A:1	HOOK1	ENST00000371208		IntronicSNV	FALSE	not protein-affecting
1:60217311:G/C:1	FGGY	ENST00000371218		IntronicSNV	FALSE	not protein-affecting
1:59847341:G/A:1	FGGY	ENST00000371218		IntronicSNV	FALSE	not protein-affecting
1:58533331:A/T:1	DAB1	ENST00000371236		IntronicSNV	FALSE	not protein-affecting
1:58351872:C/A:1	DAB1	ENST00000371236		IntronicSNV	FALSE	not protein-affecting
1:58281502:C/G:1	DAB1	ENST00000371236		IntronicSNV	FALSE	not protein-affecting
1:57899637:A/G:1	DAB1	ENST00000371236		IntronicSNV	FALSE	not protein-affecting
1:57529167:A/T:1	DAB1	ENST00000371236		IntronicSNV	FALSE	not protein-affecting
1:55031998:C/T:1	ACOT11	ENST00000371316		IntronicSNV	FALSE	not protein-affecting
1:54302318:G/A:1	NDC1	ENST00000371429		IntronicSNV	FALSE	not protein-affecting
1:53276071:C/T:1	ZYG11B	ENST00000294353		IntronicSNV	FALSE	not protein-affecting
1:53009242:G/A:1	TUT4	ENST00000257177		IntronicSNV	FALSE	not protein-affecting
1:51880680:T/G:1	EPS15	ENST00000371733		IntronicSNV	FALSE	not protein-affecting
1:51409239:T/C:1	FAF1	ENST00000396153		IntronicSNV	FALSE	not protein-affecting
1:51160105:A/T:1	FAF1	ENST00000396153		IntronicSNV	FALSE	not protein-affecting
1:50220561:G/A:1	AGBL4	ENST00000371839		IntronicSNV	FALSE	not protein-affecting
1:50206356:A/G:1	AGBL4	ENST00000371839		IntronicSNV	FALSE	not protein-affecting
1:50091424:G/A:1	AGBL4	ENST00000371839		IntronicSNV	FALSE	not protein-affecting
1:49840553:A/G:1	AGBL4	ENST00000371839		IntronicSNV	FALSE	not protein-affecting
1:49811427:C/A:1	AGBL4	ENST00000371839		IntronicSNV	FALSE	not protein-affecting
1:49751258:G/T:1	AGBL4	ENST00000371839		IntronicSNV	FALSE	not protein-affecting
1:49734072:T/C:1	AGBL4	ENST00000371839		IntronicSNV	FALSE	not protein-affecting
1:49645613:G/A:1	AGBL4	ENST00000371839		IntronicSNV	FALSE	not protein-affecting
1:49378263:A/C:1	AGBL4	ENST00000371839		IntronicSNV	FALSE	not protein-affecting
1:48892318:T/A:1	SPATA6	ENST00000371847		IntronicSNV	FALSE	not protein-affecting
1:48378723:C/A:1	TRABD2B	ENST00000371865		IntronicSNV	FALSE	not protein-affecting
1:4804331:C/T:1	AJAP1	ENST00000378191		IntronicSNV	FALSE	not protein-affecting
1:4762351:A/T:1	AJAP1	ENST00000378191		IntronicSNV	FALSE	not protein-affecting
1:45550216:G/A:1	ZSWIM5	ENST00000359600		IntronicSNV	FALSE	not protein-affecting
1:45428477:C/G:1	EIF2B3	ENST00000360403		IntronicSNV	FALSE	not protein-affecting
1:44926416:G/A:1	RNF220	ENST00000355387		IntronicSNV	FALSE	not protein-affecting
1:43044767:T/C:1	CCDC30	ENST00000428554		IntronicSNV	FALSE	not protein-affecting
1:42225861:A/T:1	HIVEP3	ENST00000372583		IntronicSNV	FALSE	not protein-affecting
1:41618362:C/G:1	SCMH1	ENST00000402904		5-UTRSNV	FALSE	not protein-affecting
1:41538626:C/A:1	SCMH1	ENST00000402904		IntronicSNV	FALSE	not protein-affecting
1:41221671:C/T:1	NFYC	ENST00000425457		IntronicSNV	FALSE	not protein-affecting
1:40953158:T/A:1	ZFP69	ENST00000372706		IntronicSNV	FALSE	not protein-affecting
1:40685649:T/C:1	RLF	ENST00000372771		IntronicSNV	FALSE	not protein-affecting
1:39949854:A/C:1	MACF1	ENST00000545844		IntronicSNV	FALSE	not protein-affecting
1:39872425:A/C:1	MACF1	ENST00000545844		IntronicSNV	FALSE	not protein-affecting
1:37492298:A/G:1	GRIK3	ENST00000373091		IntronicSNV	FALSE	not protein-affecting
1:37464810:G/A:1	GRIK3	ENST00000373091		IntronicSNV	FALSE	not protein-affecting
1:37430864:T/G:1	GRIK3	ENST00000373091		IntronicSNV	FALSE	not protein-affecting
1:35391710:C/T:1	DLGAP3	ENST00000373347		IntronicSNV	FALSE	not protein-affecting
1:34583923:T/C:1	CSMD2	ENST00000373381		IntronicSNV	FALSE	not protein-affecting
1:34460515:A/C:1	CSMD2	ENST00000373381		IntronicSNV	FALSE	not protein-affecting
1:34437927:A/T:1	CSMD2	ENST00000373381		IntronicSNV	FALSE	not protein-affecting
1:34207915:C/T:1	CSMD2	ENST00000373381		IntronicSNV	FALSE	not protein-affecting
1:34068760:T/A:1	CSMD2	ENST00000373381		IntronicSNV	FALSE	not protein-affecting
1:32630649:A/C:1	KPNA6	ENST00000373625		IntronicSNV	FALSE	not protein-affecting
1:32491528:A/T:1	KHDRBS1	ENST00000327300		IntronicSNV	FALSE	not protein-affecting
1:29155707:C/G:1	OPRD1	ENST00000234961		IntronicSNV	FALSE	not protein-affecting
1:26695390:G/A:1	ZNF683	ENST00000374204		IntronicSNV	FALSE	not protein-affecting
1:26082593:C/A:1	MAN1C1	ENST00000374332		IntronicSNV	FALSE	not protein-affecting
1:248259810:C/T:1	OR2L13	ENST00000366478		IntronicSNV	FALSE	not protein-affecting
1:248256546:A/C:1	OR2L13	ENST00000366478		IntronicSNV	FALSE	not protein-affecting
1:248250135:C/-:1	OR2L13	ENST00000366478		IntronicSNV	FALSE	not protein-affecting
1:248193491:C/T:1	OR2L13	ENST00000366478		IntronicSNV	FALSE	not protein-affecting
1:248185268:A/C:1	OR2L5	ENST00000355281	T7P	Missense	FALSE	Functional Impact score not available
1:248169280:T/G:1	OR2L13	ENST00000366478		IntronicSNV	FALSE	not protein-affecting
1:248131622:C/G:1	OR2L13	ENST00000366478		IntronicSNV	FALSE	not protein-affecting
1:248107466:T/C:1	OR2L13	ENST00000366478		IntronicSNV	FALSE	not protein-affecting
1:248045968:T/G:1	OR2W3	ENST00000537741		IntronicSNV	FALSE	not protein-affecting
1:248023437:T/G:1	TRIM58	ENST00000366481		IntronicSNV	FALSE	not protein-affecting
1:247921396:C/T:1	OR1C1	ENST00000408896	V105I	Missense	FALSE	Functional Impact score not available
1:247722399:C/T:1	GCSAML	ENST00000366488		IntronicSNV	FALSE	not protein-affecting
1:247155224:G/A:1	ZNF695	ENST00000339986		IntronicSNV	FALSE	not protein-affecting
1:246541516:A/C:1	SMYD3	ENST00000388985		IntronicSNV	FALSE	not protein-affecting
1:246434925:C/A:1	SMYD3	ENST00000388985		IntronicSNV	FALSE	not protein-affecting
1:246112249:G/A:1	SMYD3	ENST00000388985		IntronicSNV	FALSE	not protein-affecting
1:246088621:A/G:1	SMYD3	ENST00000388985		IntronicSNV	FALSE	not protein-affecting
1:246067452:G/A:1	SMYD3	ENST00000388985		IntronicSNV	FALSE	not protein-affecting
1:245994949:G/C:1	SMYD3	ENST00000388985		IntronicSNV	FALSE	not protein-affecting
1:245915727:C/G:1	SMYD3	ENST00000388985		IntronicSNV	FALSE	not protein-affecting
1:245794803:T/G:1	KIF26B	ENST00000407071		IntronicSNV	FALSE	not protein-affecting
1:245714996:G/T:1	KIF26B	ENST00000407071		IntronicSNV	FALSE	not protein-affecting
1:245704684:C/T:1	KIF26B	ENST00000407071		IntronicSNV	FALSE	not protein-affecting
1:245653604:G/T:1	KIF26B	ENST00000407071		IntronicSNV	FALSE	not protein-affecting
1:245360015:T/G:1	KIF26B	ENST00000407071		IntronicSNV	FALSE	not protein-affecting
1:245331639:C/T:1	KIF26B	ENST00000407071		IntronicSNV	FALSE	not protein-affecting
1:243979434:A/C:1	AKT3	ENST00000366539		IntronicSNV	FALSE	not protein-affecting
1:243966441:C/G:1	AKT3	ENST00000366539		IntronicSNV	FALSE	not protein-affecting
1:243915155:A/G:1	AKT3	ENST00000366539		IntronicSNV	FALSE	not protein-affecting
1:243793738:C/A:1	AKT3	ENST00000366539		IntronicSNV	FALSE	not protein-affecting
1:243698956:T/C:1	AKT3	ENST00000366539		IntronicSNV	FALSE	not protein-affecting
1:243610722:G/A:1	SDCCAG8	ENST00000366541		IntronicSNV	FALSE	not protein-affecting
1:243575678:A/G:1	SDCCAG8	ENST00000366541		IntronicSNV	FALSE	not protein-affecting
1:243543989:T/C:1	SDCCAG8	ENST00000366541		IntronicSNV	FALSE	not protein-affecting
1:243437454:G/A:1	SDCCAG8	ENST00000366541		IntronicSNV	FALSE	not protein-affecting
1:242619771:T/A:1	PLD5	ENST00000536534		IntronicSNV	FALSE	not protein-affecting
1:242574833:G/T:1	PLD5	ENST00000536534		IntronicSNV	FALSE	not protein-affecting
1:242510187:T/G:1	PLD5	ENST00000536534		IntronicSNV	FALSE	not protein-affecting
1:242495828:C/T:1	PLD5	ENST00000536534		IntronicSNV	FALSE	not protein-affecting
1:242258280:G/A:1	PLD5	ENST00000536534		IntronicSNV	FALSE	not protein-affecting
1:242021136:A/G:1	EXO1	ENST00000366548		IntronicSNV	FALSE	not protein-affecting
1:241738380:G/A:1	KMO	ENST00000366559		IntronicSNV	FALSE	not protein-affecting
1:241727068:C/T:1	KMO	ENST00000366559		IntronicSNV	FALSE	not protein-affecting
1:241709244:G/T:1	KMO	ENST00000366559		IntronicSNV	FALSE	not protein-affecting
1:241680933:G/A:1	FH	ENST00000366560		IntronicSNV	FALSE	not protein-affecting
1:241503632:A/G:1	RGS7	ENST00000366565		IntronicSNV	FALSE	not protein-affecting
1:241498242:T/G:1	RGS7	ENST00000366565		IntronicSNV	FALSE	not protein-affecting
1:241491026:C/T:1	RGS7	ENST00000366565		IntronicSNV	FALSE	not protein-affecting
1:241488522:A/C:1	RGS7	ENST00000366565		IntronicSNV	FALSE	not protein-affecting
1:241324825:C/A:1	RGS7	ENST00000366565		IntronicSNV	FALSE	not protein-affecting
1:241151350:C/G:1	RGS7	ENST00000366565		IntronicSNV	FALSE	not protein-affecting
1:241138697:G/A:1	RGS7	ENST00000366565		IntronicSNV	FALSE	not protein-affecting
1:241090591:T/G:1	RGS7	ENST00000366565		IntronicSNV	FALSE	not protein-affecting
1:241065748:T/A:1	RGS7	ENST00000366565		IntronicSNV	FALSE	not protein-affecting
1:241028971:A/G:1	RGS7	ENST00000366565		IntronicSNV	FALSE	not protein-affecting
1:240989287:T/G:1	RGS7	ENST00000366565		IntronicSNV	FALSE	not protein-affecting
1:240711507:G/A:1	GREM2	ENST00000318160		IntronicSNV	FALSE	not protein-affecting
1:240606984:C/T:1	FMN2	ENST00000319653		IntronicSNV	FALSE	not protein-affecting
1:240570761:G/T:1	FMN2	ENST00000319653		IntronicSNV	FALSE	not protein-affecting
1:240560939:A/T:1	FMN2	ENST00000319653		IntronicSNV	FALSE	not protein-affecting
1:240519561:T/C:1	FMN2	ENST00000319653		IntronicSNV	FALSE	not protein-affecting
1:240506163:A/G:1	FMN2	ENST00000319653		IntronicSNV	FALSE	not protein-affecting
1:240408303:T/A:1	FMN2	ENST00000319653		IntronicSNV	FALSE	not protein-affecting
1:240395092:C/T:1	FMN2	ENST00000319653		IntronicSNV	FALSE	not protein-affecting
1:240311627:G/C:1	FMN2	ENST00000319653		IntronicSNV	FALSE	not protein-affecting
1:240274139:G/A:1	FMN2	ENST00000319653		IntronicSNV	FALSE	not protein-affecting
1:240274113:T/-:1	FMN2	ENST00000319653		IntronicSNV	FALSE	not protein-affecting
1:240066920:A/T:1	CHRM3	ENST00000255380		IntronicSNV	FALSE	not protein-affecting
1:240026897:G/A:1	CHRM3	ENST00000255380		IntronicSNV	FALSE	not protein-affecting
1:239962754:G/C:1	CHRM3	ENST00000255380		IntronicSNV	FALSE	not protein-affecting
1:237928304:A/C:1	RYR2	ENST00000366574		IntronicSNV	FALSE	not protein-affecting
1:237920190:T/A:1	RYR2	ENST00000366574		IntronicSNV	FALSE	not protein-affecting
1:237888491:G/C:1	RYR2	ENST00000366574		IntronicSNV	FALSE	not protein-affecting
1:237879977:G/A:1	RYR2	ENST00000366574		IntronicSNV	FALSE	not protein-affecting
1:237871642:A/G:1	RYR2	ENST00000366574		IntronicSNV	FALSE	not protein-affecting
1:237853462:A/C:1	RYR2	ENST00000366574		IntronicSNV	FALSE	not protein-affecting
1:237832086:G/T:1	RYR2	ENST00000366574		IntronicSNV	FALSE	not protein-affecting
1:237817651:A/G:1	RYR2	ENST00000366574	S2634S	Synonymous	FALSE	not protein-affecting
1:237748541:T/C:1	RYR2	ENST00000366574		IntronicSNV	FALSE	not protein-affecting
1:237696952:A/G:1	RYR2	ENST00000366574		IntronicSNV	FALSE	not protein-affecting
1:237691089:G/C:1	RYR2	ENST00000366574		IntronicSNV	FALSE	not protein-affecting
1:237689007:C/T:1	RYR2	ENST00000366574		IntronicSNV	FALSE	not protein-affecting
1:237677283:C/A:1	RYR2	ENST00000366574		IntronicSNV	FALSE	not protein-affecting
1:237652876:G/C:1	RYR2	ENST00000366574		IntronicSNV	FALSE	not protein-affecting
1:237632681:T/C:1	RYR2	ENST00000366574		IntronicSNV	FALSE	not protein-affecting
1:237630108:G/A:1	RYR2	ENST00000366574		IntronicSNV	FALSE	not protein-affecting
1:237629008:G/A:1	RYR2	ENST00000366574		IntronicSNV	FALSE	not protein-affecting
1:237602817:G/A:1	RYR2	ENST00000366574		IntronicSNV	FALSE	not protein-affecting
1:237580325:G/A:1	RYR2	ENST00000366574		IntronicSNV	FALSE	not protein-affecting
1:237573063:G/C:1	RYR2	ENST00000366574		IntronicSNV	FALSE	not protein-affecting
1:237562416:A/C:1	RYR2	ENST00000366574		IntronicSNV	FALSE	not protein-affecting
1:237532548:T/C:1	RYR2	ENST00000366574		IntronicSNV	FALSE	not protein-affecting
1:237531030:G/A:1	RYR2	ENST00000366574		IntronicSNV	FALSE	not protein-affecting
1:237395953:C/T:1	RYR2	ENST00000366574		IntronicSNV	FALSE	not protein-affecting
1:237367995:G/C:1	RYR2	ENST00000366574		IntronicSNV	FALSE	not protein-affecting
1:237366187:G/A:1	RYR2	ENST00000366574		IntronicSNV	FALSE	not protein-affecting
1:237272502:T/A:1	RYR2	ENST00000366574		IntronicSNV	FALSE	not protein-affecting
1:237257775:G/A:1	RYR2	ENST00000366574		IntronicSNV	FALSE	not protein-affecting
1:237229528:C/T:1	RYR2	ENST00000366574		IntronicSNV	FALSE	not protein-affecting
1:236688501:T/C:1	LGALS8	ENST00000526589		IntronicSNV	FALSE	not protein-affecting
1:236318203:T/G:1	GPR137B	ENST00000366592		IntronicSNV	FALSE	not protein-affecting
1:235807805:C/T:1	GNG4	ENST00000391854		IntronicSNV	FALSE	not protein-affecting
1:235804862:G/C:1	GNG4	ENST00000391854		IntronicSNV	FALSE	not protein-affecting
1:235728225:C/T:1	GNG4	ENST00000391854		IntronicSNV	FALSE	not protein-affecting
1:234367029:G/C:1	SLC35F3	ENST00000366618		IntronicSNV	FALSE	not protein-affecting
1:234360093:G/A:1	SLC35F3	ENST00000366618		IntronicSNV	FALSE	not protein-affecting
1:234310727:C/T:1	SLC35F3	ENST00000366618		IntronicSNV	FALSE	not protein-affecting
1:234275356:G/A:1	SLC35F3	ENST00000366618		IntronicSNV	FALSE	not protein-affecting
1:234235703:C/T:1	SLC35F3	ENST00000366618		IntronicSNV	FALSE	not protein-affecting
1:234212716:A/C:1	SLC35F3	ENST00000366618		IntronicSNV	FALSE	not protein-affecting
1:234151522:C/G:1	SLC35F3	ENST00000366618		IntronicSNV	FALSE	not protein-affecting
1:233424097:C/T:1	PCNX2	ENST00000258229		IntronicSNV	FALSE	not protein-affecting
1:233243838:G/C:1	PCNX2	ENST00000258229		IntronicSNV	FALSE	not protein-affecting
1:233108593:C/T:1	NTPCR	ENST00000366628		IntronicSNV	FALSE	not protein-affecting
1:2329998:T/G:1	RER1	ENST00000488353		IntronicSNV	FALSE	not protein-affecting
1:232679315:C/T:1	SIPA1L2	ENST00000366630		IntronicSNV	FALSE	not protein-affecting
1:232642331:A/G:1	SIPA1L2	ENST00000366630		IntronicSNV	FALSE	not protein-affecting
1:231985211:A/T:1	DISC1	ENST00000366633		IntronicSNV	FALSE	not protein-affecting
1:231799927:T/G:1	DISC1	ENST00000366633		IntronicSNV	FALSE	not protein-affecting
1:231404405:G/A:1	GNPAT	ENST00000366647		IntronicSNV	FALSE	not protein-affecting
1:231345819:G/T:1	TRIM67	ENST00000366653		IntronicSNV	FALSE	not protein-affecting
1:231329924:C/T:1	TRIM67	ENST00000366653		IntronicSNV	FALSE	not protein-affecting
1:230484071:C/T:1	PGBD5	ENST00000321327		IntronicSNV	FALSE	not protein-affecting
1:230264152:C/G:1	GALNT2	ENST00000366672		IntronicSNV	FALSE	not protein-affecting
1:229594466:T/A:1	NUP133	ENST00000261396		IntronicSNV	FALSE	not protein-affecting
1:228878450:C/A:1	RHOU	ENST00000366691		IntronicSNV	FALSE	not protein-affecting
1:228675180:G/A:1	RNF187	ENST00000305943		5-UTRSNV	FALSE	not protein-affecting
1:228594299:G/A:1	TRIM11	ENST00000284551		5-UTRSNV	FALSE	not protein-affecting
1:228550030:C/T:1	OBSCN	ENST00000570156		IntronicSNV	FALSE	not protein-affecting
1:228436092:G/A:1	OBSCN	ENST00000570156		IntronicSNV	FALSE	not protein-affecting
1:227830870:G/T:1	ZNF678	ENST00000397097		IntronicSNV	FALSE	not protein-affecting
1:227368954:A/G:1	CDC42BPA	ENST00000366769		IntronicSNV	FALSE	not protein-affecting
1:227365650:T/C:1	CDC42BPA	ENST00000366769		IntronicSNV	FALSE	not protein-affecting
1:227201466:A/G:1	CDC42BPA	ENST00000366769		IntronicSNV	FALSE	not protein-affecting
1:227170968:G/A:1	COQ8A	ENST00000366779		IntronicSNV	FALSE	not protein-affecting
1:227169252:C/T:1	COQ8A	ENST00000366779		IntronicSNV	FALSE	not protein-affecting
1:227108403:G/A:1	COQ8A	ENST00000366779		IntronicSNV	FALSE	not protein-affecting
1:226872899:C/T:1	ITPKB	ENST00000429204		IntronicSNV	FALSE	not protein-affecting
1:226077616:C/T:1	AL117348.2	ENST00000432920		IntronicSNV	FALSE	not protein-affecting
1:224866556:A/G:1	CNIH3	ENST00000272133		IntronicSNV	FALSE	not protein-affecting
1:223906163:T/G:1	CAPN2	ENST00000295006		IntronicSNV	FALSE	not protein-affecting
1:223301464:G/A:1	TLR5	ENST00000540964		IntronicSNV	FALSE	not protein-affecting
1:22304826:C/T:1	CELA3B	ENST00000337107		IntronicSNV	FALSE	not protein-affecting
1:220929894:C/A:1	2002-03-01	ENST00000366913		IntronicSNV	FALSE	not protein-affecting
1:220813160:G/A:1	MARK1	ENST00000366917		IntronicSNV	FALSE	not protein-affecting
1:220155852:G/A:1	EPRS	ENST00000366923		IntronicSNV	FALSE	not protein-affecting
1:217913411:A/T:1	SPATA17	ENST00000366933		IntronicSNV	FALSE	not protein-affecting
1:217901862:T/A:1	SPATA17	ENST00000366933		IntronicSNV	FALSE	not protein-affecting
1:216827484:A/T:1	ESRRG	ENST00000408911		IntronicSNV	FALSE	not protein-affecting
1:216682493:T/G:1	ESRRG	ENST00000408911		IntronicSNV	FALSE	not protein-affecting
1:216569547:A/C:1	USH2A	ENST00000307340		IntronicSNV	FALSE	not protein-affecting
1:216545532:G/T:1	USH2A	ENST00000307340		IntronicSNV	FALSE	not protein-affecting
1:216526705:C/G:1	USH2A	ENST00000307340		IntronicSNV	FALSE	not protein-affecting
1:216471812:A/T:1	USH2A	ENST00000307340		IntronicSNV	FALSE	not protein-affecting
1:216471801:A/G:1	USH2A	ENST00000307340		IntronicSNV	FALSE	not protein-affecting
1:216281669:A/G:1	USH2A	ENST00000307340		IntronicSNV	FALSE	not protein-affecting
1:216147613:G/C:1	USH2A	ENST00000307340		IntronicSNV	FALSE	not protein-affecting
1:216141393:T/G:1	USH2A	ENST00000307340		IntronicSNV	FALSE	not protein-affecting
1:216123658:T/C:1	USH2A	ENST00000307340		IntronicSNV	FALSE	not protein-affecting
1:216059316:C/T:1	USH2A	ENST00000307340		IntronicSNV	FALSE	not protein-affecting
1:216024595:A/G:1	USH2A	ENST00000307340		IntronicSNV	FALSE	not protein-affecting
1:214627845:C/T:1	PTPN14	ENST00000366956		IntronicSNV	FALSE	not protein-affecting
1:214558887:C/G:1	PTPN14	ENST00000366956		IntronicSNV	FALSE	not protein-affecting
1:214502299:C/A:1	SMYD2	ENST00000366957		IntronicSNV	FALSE	not protein-affecting
1:213398989:C/T:1	RPS6KC1	ENST00000366960		IntronicSNV	FALSE	not protein-affecting
1:213271203:A/G:1	RPS6KC1	ENST00000366960		IntronicSNV	FALSE	not protein-affecting
1:213137590:G/A:1	VASH2	ENST00000366965		IntronicSNV	FALSE	not protein-affecting
1:213067502:A/G:1	FLVCR1	ENST00000366971		IntronicSNV	FALSE	not protein-affecting
1:212971461:G/C:1	TATDN3	ENST00000532324		IntronicSNV	FALSE	not protein-affecting
1:21250936:G/A:1	EIF4G3	ENST00000374937		IntronicSNV	FALSE	not protein-affecting
1:211221537:T/C:1	KCNH1	ENST00000271751		IntronicSNV	FALSE	not protein-affecting
1:211201756:A/T:1	KCNH1	ENST00000271751		IntronicSNV	FALSE	not protein-affecting
1:211177360:C/T:1	KCNH1	ENST00000271751		IntronicSNV	FALSE	not protein-affecting
1:211115556:T/C:1	KCNH1	ENST00000271751		IntronicSNV	FALSE	not protein-affecting
1:211074915:T/A:1	KCNH1	ENST00000271751		IntronicSNV	FALSE	not protein-affecting
1:211047883:C/G:1	KCNH1	ENST00000271751		IntronicSNV	FALSE	not protein-affecting
1:211039430:C/G:1	KCNH1	ENST00000271751		IntronicSNV	FALSE	not protein-affecting
1:210944235:C/T:1	KCNH1	ENST00000271751		IntronicSNV	FALSE	not protein-affecting
1:210896463:A/C:1	KCNH1	ENST00000271751		IntronicSNV	FALSE	not protein-affecting
1:210865680:A/T:1	KCNH1	ENST00000271751		IntronicSNV	FALSE	not protein-affecting
1:210859687:C/T:1	KCNH1	ENST00000271751		IntronicSNV	FALSE	not protein-affecting
1:210693570:A/C:1	HHAT	ENST00000545154		IntronicSNV	FALSE	not protein-affecting
1:210541582:T/G:1	HHAT	ENST00000545154		IntronicSNV	FALSE	not protein-affecting
1:210300048:G/A:1	SYT14	ENST00000422431		IntronicSNV	FALSE	not protein-affecting
1:210265293:A/G:1	SYT14	ENST00000422431		IntronicSNV	FALSE	not protein-affecting
1:210196878:G/A:1	SYT14	ENST00000422431		IntronicSNV	FALSE	not protein-affecting
1:210139507:G/A:1	SYT14	ENST00000422431		IntronicSNV	FALSE	not protein-affecting
1:209968575:C/G:1	IRF6	ENST00000367021		IntronicSNV	FALSE	not protein-affecting
1:208408767:T/C:1	PLXNA2	ENST00000367033		IntronicSNV	FALSE	not protein-affecting
1:208062782:T/C:1	CD34	ENST00000310833		IntronicSNV	FALSE	not protein-affecting
1:207875130:A/G:1	CR1L	ENST00000508064		IntronicSNV	FALSE	not protein-affecting
1:207843880:A/G:1	CR1L	ENST00000508064		IntronicSNV	FALSE	not protein-affecting
1:207697773:C/T:1	CR1	ENST00000367049		IntronicSNV	FALSE	not protein-affecting
1:207301583:G/A:1	C4BPA	ENST00000367070		IntronicSNV	FALSE	not protein-affecting
1:206656375:G/C:1	IKBKE	ENST00000367120		IntronicSNV	FALSE	not protein-affecting
1:206571151:G/A:1	SRGAP2	ENST00000295713		IntronicSNV	FALSE	not protein-affecting
1:205238503:G/A:1	TMCC2	ENST00000358024	V391V	Synonymous	FALSE	not protein-affecting
1:204930981:A/-:1	NFASC	ENST00000339876		IntronicSNV	FALSE	not protein-affecting
1:203813988:T/C:1	ZBED6	ENST00000545588		IntronicSNV	FALSE	not protein-affecting
1:202496872:A/G:1	PPP1R12B	ENST00000406302		IntronicSNV	FALSE	not protein-affecting
1:202238148:G/A:1	LGR6	ENST00000367278		IntronicSNV	FALSE	not protein-affecting
1:20119476:C/A:1	TMCO4	ENST00000294543		IntronicSNV	FALSE	not protein-affecting
1:201049853:G/A:1	CACNA1S	ENST00000362061		IntronicSNV	FALSE	not protein-affecting
1:200091813:T/C:1	NR5A2	ENST00000367362		IntronicSNV	FALSE	not protein-affecting
1:198269138:TGGATTGAAATATTTCAGCTACACATAAGTGATATTAGGGAATCTATATTTTATGGCTGACTTAAATATATTTATTTCT/-:1	NEK7	ENST00000367385		IntronicBlockSubstitution	FALSE	not protein-affecting
1:198243989:A/G:1	NEK7	ENST00000367385		IntronicSNV	FALSE	not protein-affecting
1:198198301:C/T:1	NEK7	ENST00000367385		IntronicSNV	FALSE	not protein-affecting
1:198183365:G/A:1	NEK7	ENST00000367385		IntronicSNV	FALSE	not protein-affecting
1:197605113:A/G:1	DENND1B	ENST00000367396		IntronicSNV	FALSE	not protein-affecting
1:197552868:C/G:1	DENND1B	ENST00000367396		IntronicSNV	FALSE	not protein-affecting
1:197544221:G/A:1	DENND1B	ENST00000367396		IntronicSNV	FALSE	not protein-affecting
1:197395987:A/G:1	CRB1	ENST00000367400		IntronicSNV	FALSE	not protein-affecting
1:197288385:C/G:1	CRB1	ENST00000367400		IntronicSNV	FALSE	not protein-affecting
1:197281773:T/G:1	CRB1	ENST00000367400		IntronicSNV	FALSE	not protein-affecting
1:197274676:T/G:1	CRB1	ENST00000367400		IntronicSNV	FALSE	not protein-affecting
1:197108943:G/A:1	ASPM	ENST00000367409	I660I	Synonymous	FALSE	not protein-affecting
1:196756839:G/A:1	CFHR3	ENST00000367425		IntronicSNV	FALSE	not protein-affecting
1:196715452:G/C:1	CFH	ENST00000367429		IntronicSNV	FALSE	not protein-affecting
1:196334706:C/T:1	KCNT2	ENST00000294725		IntronicSNV	FALSE	not protein-affecting
1:196312949:G/A:1	KCNT2	ENST00000294725		IntronicSNV	FALSE	not protein-affecting
1:196270112:A/T:1	KCNT2	ENST00000294725		IntronicSNV	FALSE	not protein-affecting
1:196234602:A/G:1	KCNT2	ENST00000294725		IntronicSNV	FALSE	not protein-affecting
1:193194285:T/C:1	CDC73	ENST00000367435		IntronicSNV	FALSE	not protein-affecting
1:193156374:C/A:1	CDC73	ENST00000367435		IntronicSNV	FALSE	not protein-affecting
1:19277501:G/T:1	IFFO2	ENST00000455833		IntronicSNV	FALSE	not protein-affecting
1:192148755:A/T:1	RGS18	ENST00000367460		IntronicSNV	FALSE	not protein-affecting
1:192146173:G/C:1	RGS18	ENST00000367460		IntronicSNV	FALSE	not protein-affecting
1:190363213:T/G:1	BRINP3	ENST00000367462		IntronicSNV	FALSE	not protein-affecting
1:190312046:C/A:1	BRINP3	ENST00000367462		IntronicSNV	FALSE	not protein-affecting
1:190256169:T/C:1	BRINP3	ENST00000367462		IntronicSNV	FALSE	not protein-affecting
1:190185134:T/C:1	BRINP3	ENST00000367462		IntronicSNV	FALSE	not protein-affecting
1:190153578:A/T:1	BRINP3	ENST00000367462		IntronicSNV	FALSE	not protein-affecting
1:190129850:T/G:1	BRINP3	ENST00000367462	S378R	Missense	FALSE	Functional Impact score not available
1:190128000:A/G:1	BRINP3	ENST00000367462		IntronicSNV	FALSE	not protein-affecting
1:190098728:G/C:1	BRINP3	ENST00000367462		IntronicSNV	FALSE	not protein-affecting
1:186378685:G/A:1	ODR4	ENST00000287859		IntronicSNV	FALSE	not protein-affecting
1:186131420:T/C:1	HMCN1	ENST00000271588		IntronicSNV	FALSE	not protein-affecting
1:186095174:A/C:1	HMCN1	ENST00000271588		IntronicSNV	FALSE	not protein-affecting
1:186005867:C/T:1	HMCN1	ENST00000271588		IntronicSNV	FALSE	not protein-affecting
1:185992930:C/G:1	HMCN1	ENST00000271588		IntronicSNV	FALSE	not protein-affecting
1:185989571:A/T:1	HMCN1	ENST00000271588		IntronicSNV	FALSE	not protein-affecting
1:185987270:T/G:1	HMCN1	ENST00000271588		IntronicSNV	FALSE	not protein-affecting
1:185987247:T/G:1	HMCN1	ENST00000271588		IntronicSNV	FALSE	not protein-affecting
1:185932647:G/T:1	HMCN1	ENST00000271588		IntronicSNV	FALSE	not protein-affecting
1:185931759:C/T:1	HMCN1	ENST00000271588	T646T	Synonymous	FALSE	not protein-affecting
1:185871603:A/T:1	HMCN1	ENST00000271588		IntronicSNV	FALSE	not protein-affecting
1:184895262:T/C:1	FAM129A	ENST00000367511		IntronicSNV	FALSE	not protein-affecting
1:184666190:T/A:1	EDEM3	ENST00000318130		IntronicSNV	FALSE	not protein-affecting
1:184422695:C/A:1	C1orf21	ENST00000235307		IntronicSNV	FALSE	not protein-affecting
1:183284774:G/A:1	NMNAT2	ENST00000287713		IntronicSNV	FALSE	not protein-affecting
1:183202622:A/G:1	LAMC2	ENST00000264144		IntronicSNV	FALSE	not protein-affecting
1:182874152:G/A:1	SHCBP1L	ENST00000367547		IntronicSNV	FALSE	not protein-affecting
1:182821946:G/A:1	DHX9	ENST00000367549		IntronicSNV	FALSE	not protein-affecting
1:181763018:G/A:1	CACNA1E	ENST00000367573		IntronicSNV	FALSE	not protein-affecting
1:181724060:G/T:1	CACNA1E	ENST00000367573		IntronicSNV	FALSE	not protein-affecting
1:181719654:C/T:1	CACNA1E	ENST00000367573		IntronicSNV	FALSE	not protein-affecting
1:180785309:C/A:1	XPR1	ENST00000367590		IntronicSNV	FALSE	not protein-affecting
1:180763249:T/C:1	XPR1	ENST00000367590		IntronicSNV	FALSE	not protein-affecting
1:180683872:T/G:1	XPR1	ENST00000367590		IntronicSNV	FALSE	not protein-affecting
1:180664643:C/G:1	XPR1	ENST00000367590		IntronicSNV	FALSE	not protein-affecting
1:180337659:T/C:1	ACBD6	ENST00000367595		IntronicSNV	FALSE	not protein-affecting
1:180310289:G/A:1	ACBD6	ENST00000367595		IntronicSNV	FALSE	not protein-affecting
1:179839201:A/G:1	TOR1AIP2	ENST00000367612		IntronicSNV	FALSE	not protein-affecting
1:179777150:G/C:1	FAM163A	ENST00000341785		IntronicSNV	FALSE	not protein-affecting
1:179760022:A/C:1	FAM163A	ENST00000341785		IntronicSNV	FALSE	not protein-affecting
1:17955829:T/C:1	ARHGEF10L	ENST00000361221		IntronicSNV	FALSE	not protein-affecting
1:179492019:T/C:1	AXDND1	ENST00000367618		IntronicSNV	FALSE	not protein-affecting
1:179459201:A/T:1	AXDND1	ENST00000367618		IntronicSNV	FALSE	not protein-affecting
1:179436301:G/C:1	AXDND1	ENST00000367618		IntronicSNV	FALSE	not protein-affecting
1:179434168:T/G:1	AXDND1	ENST00000367618		IntronicSNV	FALSE	not protein-affecting
1:179353603:T/A:1	AXDND1	ENST00000367618		IntronicSNV	FALSE	not protein-affecting
1:1785050:T/C:1	GNB1	ENST00000378609		IntronicSNV	FALSE	not protein-affecting
1:178355746:C/T:1	RASAL2	ENST00000367649		IntronicSNV	FALSE	not protein-affecting
1:177924709:C/T:1	SEC16B	ENST00000308284		IntronicSNV	FALSE	not protein-affecting
1:1774508:A/G:1	GNB1	ENST00000378609		IntronicSNV	FALSE	not protein-affecting
1:177119300:A/G:1	ASTN1	ENST00000361833		IntronicSNV	FALSE	not protein-affecting
1:177013179:C/T:1	ASTN1	ENST00000361833		IntronicSNV	FALSE	not protein-affecting
1:176999910:C/A:1	ASTN1	ENST00000361833		IntronicSNV	FALSE	not protein-affecting
1:176752252:G/A:1	PAPPA2	ENST00000367662		IntronicSNV	FALSE	not protein-affecting
1:176727810:A/C:1	PAPPA2	ENST00000367662		IntronicSNV	FALSE	not protein-affecting
1:176676024:G/A:1	PAPPA2	ENST00000367662		IntronicSNV	FALSE	not protein-affecting
1:176547250:T/A:1	PAPPA2	ENST00000367662		IntronicSNV	FALSE	not protein-affecting
1:176090521:G/C:1	COP1	ENST00000367669		IntronicSNV	FALSE	not protein-affecting
1:176086533:A/T:1	COP1	ENST00000367669		IntronicSNV	FALSE	not protein-affecting
1:175987246:C/T:1	COP1	ENST00000367669		IntronicSNV	FALSE	not protein-affecting
1:175924866:T/G:1	COP1	ENST00000367669		IntronicSNV	FALSE	not protein-affecting
1:175694466:G/T:1	TNR	ENST00000367674		IntronicSNV	FALSE	not protein-affecting
1:175653438:T/A:1	TNR	ENST00000367674		IntronicSNV	FALSE	not protein-affecting
1:175632314:A/T:1	TNR	ENST00000367674		IntronicSNV	FALSE	not protein-affecting
1:175629498:T/A:1	TNR	ENST00000367674		IntronicSNV	FALSE	not protein-affecting
1:175584723:A/C:1	TNR	ENST00000367674		IntronicSNV	FALSE	not protein-affecting
1:175583829:A/G:1	TNR	ENST00000367674		IntronicSNV	FALSE	not protein-affecting
1:175436869:A/C:1	TNR	ENST00000367674		IntronicSNV	FALSE	not protein-affecting
1:175432314:G/A:1	TNR	ENST00000367674		IntronicSNV	FALSE	not protein-affecting
1:175422053:C/T:1	TNR	ENST00000367674		IntronicSNV	FALSE	not protein-affecting
1:175415537:G/A:1	TNR	ENST00000367674		IntronicSNV	FALSE	not protein-affecting
1:17540190:C/T:1	PADI1	ENST00000375471		IntronicSNV	FALSE	not protein-affecting
1:175354247:C/A:1	TNR	ENST00000367674		IntronicSNV	FALSE	not protein-affecting
1:175331707:C/G:1	TNR	ENST00000367674		IntronicSNV	FALSE	not protein-affecting
1:175325706:A/G:1	TNR	ENST00000367674		IntronicSNV	FALSE	not protein-affecting
1:174923277:C/G:1	RABGAP1L	ENST00000251507		IntronicSNV	FALSE	not protein-affecting
1:174761832:C/G:1	RABGAP1L	ENST00000251507		IntronicSNV	FALSE	not protein-affecting
1:174757773:T/A:1	RABGAP1L	ENST00000251507		IntronicSNV	FALSE	not protein-affecting
1:174485944:A/T:1	RABGAP1L	ENST00000251507		IntronicSNV	FALSE	not protein-affecting
1:173747418:T/C:1	KLHL20	ENST00000209884		IntronicSNV	FALSE	not protein-affecting
1:173456935:C/T:1	PRDX6	ENST00000340385	P203L	Missense	FALSE	Functional Impact score not available
1:173013562:C/T:1	TNFSF18	ENST00000404377		IntronicSNV	FALSE	not protein-affecting
1:172430706:G/A:1	C1orf105	ENST00000367727		IntronicSNV	FALSE	not protein-affecting
1:172329202:T/A:1	DNM3	ENST00000358155		IntronicSNV	FALSE	not protein-affecting
1:171605587:C/T:1	MYOC	ENST00000037502	S331S	Synonymous	FALSE	not protein-affecting
1:171548903:G/C:1	PRRC2C	ENST00000338920		IntronicSNV	FALSE	not protein-affecting
1:171113369:G/C:1	FMO6P	ENST00000236166		IntronicSNV	FALSE	not protein-affecting
1:170968684:C/T:1	MROH9	ENST00000367759		IntronicSNV	FALSE	not protein-affecting
1:170910494:T/C:1	MROH9	ENST00000367759		IntronicSNV	FALSE	not protein-affecting
1:169988589:C/T:1	KIFAP3	ENST00000361580		IntronicSNV	FALSE	not protein-affecting
1:169941321:A/G:1	KIFAP3	ENST00000361580		IntronicSNV	FALSE	not protein-affecting
1:169527536:T/C:1	F5	ENST00000367797		IntronicSNV	FALSE	not protein-affecting
1:169384549:A/G:1	CCDC181	ENST00000545005		IntronicSNV	FALSE	not protein-affecting
1:169344571:T/C:1	BLZF1	ENST00000367808		IntronicSNV	FALSE	not protein-affecting
1:169297470:T/C:1	NME7	ENST00000367811		IntronicSNV	FALSE	not protein-affecting
1:167241719:A/G:1	POU2F1	ENST00000367866		IntronicSNV	FALSE	not protein-affecting
1:167240334:T/G:1	POU2F1	ENST00000367866		IntronicSNV	FALSE	not protein-affecting
1:167211059:C/T:1	POU2F1	ENST00000367866		IntronicSNV	FALSE	not protein-affecting
1:167075809:T/C:1	DUSP27	ENST00000361200		IntronicSNV	FALSE	not protein-affecting
1:166980371:TTGTAAGAATGATTTTAAT/-:1	MAEL	ENST00000367872		IntronicBlockSubstitution	FALSE	not protein-affecting
1:166966501:C/T:1	MAEL	ENST00000367872		IntronicSNV	FALSE	not protein-affecting
1:165634648:T/C:1	ALDH9A1	ENST00000354775		IntronicSNV	FALSE	not protein-affecting
1:165378737:C/T:1	RXRG	ENST00000359842		IntronicSNV	FALSE	not protein-affecting
1:165323535:C/T:1	LMX1A	ENST00000342310		IntronicSNV	FALSE	not protein-affecting
1:165209912:T/C:1	LMX1A	ENST00000342310		IntronicSNV	FALSE	not protein-affecting
1:164779688:G/A:1	PBX1	ENST00000420696		IntronicSNV	FALSE	not protein-affecting
1:16454746:A/C:1	EPHA2	ENST00000358432		IntronicSNV	FALSE	not protein-affecting
1:163149964:C/T:1	RGS5	ENST00000313961		IntronicSNV	FALSE	not protein-affecting
1:162737812:T/C:1	DDR2	ENST00000367922		IntronicSNV	FALSE	not protein-affecting
1:162565944:C/T:1	UAP1	ENST00000367926		IntronicSNV	FALSE	not protein-affecting
1:162488183:A/T:1	UHMK1	ENST00000489294		IntronicSNV	FALSE	not protein-affecting
1:161691743:C/A:1	FCRLB	ENST00000367948		IntronicSNV	FALSE	not protein-affecting
1:160541175:C/A:1	CD84	ENST00000311224		IntronicSNV	FALSE	not protein-affecting
1:160295065:C/T:1	COPA	ENST00000368069		IntronicSNV	FALSE	not protein-affecting
1:159888497:C/T:1	TAGLN2	ENST00000368097		3-UTRSNV	FALSE	not protein-affecting
1:159851231:T/C:1	CFAP45	ENST00000368099		IntronicSNV	FALSE	not protein-affecting
1:159266048:T/A:1	FCER1A	ENST00000368115		IntronicSNV	FALSE	not protein-affecting
1:158921318:T/C:1	PYHIN1	ENST00000368140		IntronicSNV	FALSE	not protein-affecting
1:158808149:T/-:1	MNDA	ENST00000368141		IntronicSNV	FALSE	not protein-affecting
1:158725483:A/T:1	OR6K6	ENST00000368144	Y293F	Missense	FALSE	Functional Impact score not available
1:15871337:C/T:1	DNAJC16	ENST00000375847		IntronicSNV	FALSE	not protein-affecting
1:158637089:A/C:1	SPTA1	ENST00000368148		IntronicSNV	FALSE	not protein-affecting
1:158635046:G/C:1	SPTA1	ENST00000368148		IntronicSNV	FALSE	not protein-affecting
1:158603702:G/C:1	SPTA1	ENST00000368148		IntronicSNV	FALSE	not protein-affecting
1:158369145:T/C:1	OR10T2	ENST00000334438	T38A	Missense	FALSE	Functional Impact score not available
1:158029978:C/T:1	KIRREL1	ENST00000359209		IntronicSNV	FALSE	not protein-affecting
1:157778313:G/A:1	FCRL1	ENST00000368176		IntronicSNV	FALSE	not protein-affecting
1:157720133:C/T:1	FCRL2	ENST00000361516		IntronicSNV	FALSE	not protein-affecting
1:156869614:G/A:1	PEAR1	ENST00000338302		IntronicSNV	FALSE	not protein-affecting
1:15624465:G/C:1	FHAD1	ENST00000375999		IntronicSNV	FALSE	not protein-affecting
1:156176840:C/T:1	SLC25A44	ENST00000359511		IntronicSNV	FALSE	not protein-affecting
1:156037809:G/A:1	RAB25	ENST00000361084		IntronicSNV	FALSE	not protein-affecting
1:155931345:G/A:1	ARHGEF2	ENST00000361247		IntronicSNV	FALSE	not protein-affecting
1:155815711:C/T:1	GON4L	ENST00000437809		IntronicSNV	FALSE	not protein-affecting
1:155269627:A/C:1	PKLR	ENST00000342741		IntronicSNV	FALSE	not protein-affecting
1:154409521:T/C:1	IL6R	ENST00000368485		IntronicSNV	FALSE	not protein-affecting
1:154099920:A/C:1	NUP210L	ENST00000368559		IntronicSNV	FALSE	not protein-affecting
1:154036673:C/T:1	NUP210L	ENST00000368559		IntronicSNV	FALSE	not protein-affecting
1:153874684:G/A:1	GATAD2B	ENST00000368655		IntronicSNV	FALSE	not protein-affecting
1:153795319:C/A:1	GATAD2B	ENST00000368655		IntronicSNV	FALSE	not protein-affecting
1:153280750:G/A:1	PGLYRP3	ENST00000290722		IntronicSNV	FALSE	not protein-affecting
1:151380383:G/A:1	POGZ	ENST00000271715		IntronicSNV	FALSE	not protein-affecting
1:150645531:G/A:1	GOLPH3L	ENST00000271732		IntronicSNV	FALSE	not protein-affecting
1:14993067:G/C:1	KAZN	ENST00000376030		IntronicSNV	FALSE	not protein-affecting
1:147022062:C/T:1	BCL9	ENST00000234739		IntronicSNV	FALSE	not protein-affecting
1:146728281:A/G:1	CHD1L	ENST00000369258		IntronicSNV	FALSE	not protein-affecting
1:144888594:T/A:1	PDE4DIP	ENST00000369356		IntronicSNV	FALSE	not protein-affecting
1:14325517:G/C:1	C1orf196	ENST00000412667		IntronicSNV	FALSE	not protein-affecting
1:119579533:G/A:1	WARS2	ENST00000235521		IntronicSNV	FALSE	not protein-affecting
1:118675906:G/A:1	SPAG17	ENST00000336338		IntronicSNV	FALSE	not protein-affecting
1:110198784:C/G:1	GSTM4	ENST00000369836		5-UTRSNV	FALSE	not protein-affecting
1:110123913:A/C:1	GNAI3	ENST00000369851		IntronicSNV	FALSE	not protein-affecting
1:109769103:A/G:1	SARS	ENST00000234677		IntronicSNV	FALSE	not protein-affecting
1:109161069:G/T:1	FAM102B	ENST00000370035		IntronicSNV	FALSE	not protein-affecting
1:10836448:C/T:1	CASZ1	ENST00000377022		IntronicSNV	FALSE	not protein-affecting
1:108325786:G/A:1	VAV3	ENST00000370056		IntronicSNV	FALSE	not protein-affecting
1:108162916:G/A:1	VAV3	ENST00000370056		IntronicSNV	FALSE	not protein-affecting
1:107961105:A/G:1	NTNG1	ENST00000370068		IntronicSNV	FALSE	not protein-affecting
1:107888933:A/C:1	NTNG1	ENST00000370068		IntronicSNV	FALSE	not protein-affecting
1:107767152:A/C:1	NTNG1	ENST00000370068		IntronicSNV	FALSE	not protein-affecting
1:10710148:C/T:1	CASZ1	ENST00000377022		IntronicSNV	FALSE	not protein-affecting
1:10415480:G/A:1	KIF1B	ENST00000263934		IntronicSNV	FALSE	not protein-affecting
1:103512946:A/T:1	COL11A1	ENST00000370096		IntronicSNV	FALSE	not protein-affecting
1:103382895:A/C:1	COL11A1	ENST00000370096		IntronicSNV	FALSE	not protein-affecting
1:103345058:T/C:1	COL11A1	ENST00000370096		IntronicSNV	FALSE	not protein-affecting
1:10065618:T/C:1	RBP7	ENST00000294435		IntronicSNV	FALSE	not protein-affecting
19:9873435:C/T:1	ZNF846	ENST00000397902		IntronicSNV	FALSE	not protein-affecting
19:8985866:C/A:1	MUC16	ENST00000397910		IntronicSNV	FALSE	not protein-affecting
19:8577002:C/G:1	ZNF414	ENST00000393927		IntronicSNV	FALSE	not protein-affecting
19:8149407:C/T:1	FBN3	ENST00000600128		IntronicSNV	FALSE	not protein-affecting
19:7496777:G/A:1	CTD-2207O23.3	ENST00000593531		IntronicSNV	FALSE	not protein-affecting
19:6913363:T/A:1	ADGRE1	ENST00000312053		IntronicSNV	FALSE	not protein-affecting
19:6443230:G/A:1	SLC25A23	ENST00000301454		IntronicSNV	FALSE	not protein-affecting
19:6186515:T/G:1	ACSBG2	ENST00000586696		IntronicSNV	FALSE	not protein-affecting
19:58619903:G/C:1	ZSCAN18	ENST00000600404		IntronicSNV	FALSE	not protein-affecting
19:58580174:A/G:1	ZNF135	ENST00000401053		3-UTRSNV	FALSE	not protein-affecting
19:58559367:G/T:1	ZSCAN1	ENST00000282326		IntronicSNV	FALSE	not protein-affecting
19:58223820:T/C:1	AC003006.1	ENST00000594684		IntronicSNV	FALSE	not protein-affecting
19:58003670:G/T:1	ZNF419	ENST00000424930		IntronicSNV	FALSE	not protein-affecting
19:57743346:T/C:1	AURKC	ENST00000302804		IntronicSNV	FALSE	not protein-affecting
19:5768508:C/T:1	CATSPERD	ENST00000381624		IntronicSNV	FALSE	not protein-affecting
19:57319909:T/G:1	ZIM2	ENST00000391708		IntronicSNV	FALSE	not protein-affecting
19:57317036:A/T:1	ZIM2	ENST00000391708		IntronicSNV	FALSE	not protein-affecting
19:57116885:C/T:1	ZNF71	ENST00000328070		IntronicSNV	FALSE	not protein-affecting
19:56838492:G/A:1	ZSCAN5A	ENST00000587340		IntronicSNV	FALSE	not protein-affecting
19:56734419:A/G:1	ZSCAN5A	ENST00000587340		IntronicSNV	FALSE	not protein-affecting
19:56527969:G/T:1	NLRP5	ENST00000390649		IntronicSNV	FALSE	not protein-affecting
19:56478170:C/T:1	NLRP8	ENST00000291971		IntronicSNV	FALSE	not protein-affecting
19:56460906:G/T:1	NLRP8	ENST00000291971		IntronicSNV	FALSE	not protein-affecting
19:56436826:C/T:1	NLRP13	ENST00000342929		IntronicSNV	FALSE	not protein-affecting
19:56358163:A/C:1	NLRP4	ENST00000301295		IntronicSNV	FALSE	not protein-affecting
19:56299834:C/T:1	NLRP11	ENST00000443188		IntronicSNV	FALSE	not protein-affecting
19:55605913:G/A:1	PPP1R12C	ENST00000263433		IntronicSNV	FALSE	not protein-affecting
19:55397961:G/A:1	FCAR	ENST00000355524		IntronicSNV	FALSE	not protein-affecting
19:55396777:G/A:1	FCAR	ENST00000355524	T67T	Synonymous	FALSE	not protein-affecting
19:55179120:C/T:1	LILRB4	ENST00000391736	T359M	Missense	FALSE	Functional Impact score not available
19:54566189:C/T:1	VSTM1	ENST00000338372		IntronicSNV	FALSE	not protein-affecting
19:54422648:T/C:1	CACNG7	ENST00000391767		IntronicSNV	FALSE	not protein-affecting
19:54046197:G/A:1	ZNF331	ENST00000253144		IntronicSNV	FALSE	not protein-affecting
19:54030357:C/G:1	ZNF331	ENST00000253144		IntronicSNV	FALSE	not protein-affecting
19:53878661:AACTCCGTT/-:1	ZNF525	ENST00000474037		IntronicBlockSubstitution	FALSE	not protein-affecting
19:53761683:G/A:1	VN1R2	ENST00000341702	A19T	Missense	FALSE	Functional Impact score not available
19:53752412:G/A:1	ZNF677	ENST00000333952		IntronicSNV	FALSE	not protein-affecting
19:53732102:C/T:1	ZNF677	ENST00000333952		3-UTRSNV	FALSE	not protein-affecting
19:52986390:C/G:1	ZNF578	ENST00000421239		IntronicSNV	FALSE	not protein-affecting
19:52811563:T/C:1	ZNF480	ENST00000595962		IntronicSNV	FALSE	not protein-affecting
19:52266907:A/G:1	FPR2	ENST00000598776		IntronicSNV	FALSE	not protein-affecting
19:52226018:G/A:1	HAS1	ENST00000222115		IntronicSNV	FALSE	not protein-affecting
19:52216815:G/A:1	HAS1	ENST00000222115	R534R	Synonymous	FALSE	not protein-affecting
19:52088743:T/G:1	ZNF175	ENST00000262259		IntronicSNV	FALSE	not protein-affecting
19:50730989:C/G:1	MYH14	ENST00000601313		IntronicSNV	FALSE	not protein-affecting
19:50167179:C/T:1	IRF3	ENST00000597198		IntronicSNV	FALSE	not protein-affecting
19:5006564:C/T:1	KDM4B	ENST00000159111		IntronicSNV	FALSE	not protein-affecting
19:49796796:C/G:1	SLC6A16	ENST00000335875		IntronicSNV	FALSE	not protein-affecting
19:49652444:C/T:1	PPFIA3	ENST00000334186		IntronicSNV	FALSE	not protein-affecting
19:48740087:A/G:1	CARD8	ENST00000391898		IntronicSNV	FALSE	not protein-affecting
19:48378708:G/A:1	SULT2A1	ENST00000222002		IntronicSNV	FALSE	not protein-affecting
19:47975009:C/T:1	SLC8A2	ENST00000236877		IntronicSNV	FALSE	not protein-affecting
19:46879249:C/T:1	PPP5C	ENST00000012443		IntronicSNV	FALSE	not protein-affecting
19:46273562:G/A:1	DMPK	ENST00000343373		3-UTRSNV	FALSE	not protein-affecting
19:46068152:A/G:1	OPA3	ENST00000323060		IntronicSNV	FALSE	not protein-affecting
19:46068058:C/A:1	OPA3	ENST00000323060		IntronicSNV	FALSE	not protein-affecting
19:46037758:G/A:1	OPA3	ENST00000323060		IntronicSNV	FALSE	not protein-affecting
19:45755912:C/T:1	MARK4	ENST00000262891		IntronicSNV	FALSE	not protein-affecting
19:451385:G/A:1	SHC2	ENST00000264554		IntronicSNV	FALSE	not protein-affecting
19:44884120:G/C:1	AC245748.1	ENST00000588212		IntronicSNV	FALSE	not protein-affecting
19:44770938:C/A:1	ZNF233	ENST00000391958		IntronicSNV	FALSE	not protein-affecting
19:4431951:G/A:1	CHAF1A	ENST00000301280	E650E	Synonymous	FALSE	not protein-affecting
19:44246982:C/T:1	SMG9	ENST00000270066		IntronicSNV	FALSE	not protein-affecting
19:4390729:C/T:1	SH3GL1	ENST00000269886		IntronicSNV	FALSE	not protein-affecting
19:43414945:G/A:1	PSG6	ENST00000292125	R165C	Missense	FALSE	Functional Impact score not available
19:43226411:T/A:1	PSG3	ENST00000327495		IntronicSNV	FALSE	not protein-affecting
19:42614878:G/A:1	POU2F2	ENST00000526816		IntronicSNV	FALSE	not protein-affecting
19:42546857:G/A:1	GRIK5	ENST00000262895	N440N	Synonymous	FALSE	not protein-affecting
19:42545373:G/C:1	GRIK5	ENST00000262895		IntronicSNV	FALSE	not protein-affecting
19:42254345:C/T:1	AC243967.1	ENST00000598976		IntronicSNV	FALSE	not protein-affecting
19:41204126:A/G:1	COQ8B	ENST00000324464		IntronicSNV	FALSE	not protein-affecting
19:41063669:C/T:1	SPTBN4	ENST00000352632		IntronicSNV	FALSE	not protein-affecting
19:41035915:C/T:1	SPTBN4	ENST00000352632		IntronicSNV	FALSE	not protein-affecting
19:40752115:C/A:1	AKT2	ENST00000392038		IntronicSNV	FALSE	not protein-affecting
19:40508982:G/A:1	ZNF546	ENST00000347077		IntronicSNV	FALSE	not protein-affecting
19:40480319:C/A:1	PSMC4	ENST00000157812	A147A	Synonymous	FALSE	not protein-affecting
19:4044660:A/G:1	ZBTB7A	ENST00000322357		3-UTRSNV	FALSE	not protein-affecting
19:3924786:C/T:1	ATCAY	ENST00000450849		3-UTRSNV	FALSE	not protein-affecting
19:39174826:A/C:1	ACTN4	ENST00000252699		IntronicSNV	FALSE	not protein-affecting
19:39068715:C/T:1	RYR1	ENST00000359596		IntronicSNV	FALSE	not protein-affecting
19:39052509:C/T:1	RYR1	ENST00000359596		IntronicSNV	FALSE	not protein-affecting
19:38856384:G/C:1	CATSPERG	ENST00000409235		IntronicSNV	FALSE	not protein-affecting
19:38436811:T/A:1	SIPA1L3	ENST00000222345		IntronicSNV	FALSE	not protein-affecting
19:38133118:C/T:1	ZFP30	ENST00000351218		IntronicSNV	FALSE	not protein-affecting
19:38125815:A/C:1	ZFP30	ENST00000351218		3-UTRSNV	FALSE	not protein-affecting
19:38042938:C/A:1	ZNF540	ENST00000592533		IntronicSNV	FALSE	not protein-affecting
19:3783898:C/T:1	MATK	ENST00000395045	V167I	Missense	FALSE	Functional Impact score not available
19:37604925:C/T:1	ZNF420	ENST00000337995		IntronicSNV	FALSE	not protein-affecting
19:37422597:T/G:1	ZNF568	ENST00000333987		IntronicSNV	FALSE	not protein-affecting
19:37361954:T/C:1	ZNF345	ENST00000529555		IntronicSNV	FALSE	not protein-affecting
19:37058120:A/G:1	ZNF529	ENST00000591340		IntronicSNV	FALSE	not protein-affecting
19:3694401:G/A:1	PIP5K1C	ENST00000335312		IntronicSNV	FALSE	not protein-affecting
19:36857208:G/C:1	ZFP14	ENST00000270001		IntronicSNV	FALSE	not protein-affecting
19:36164947:G/A:1	UPK1A	ENST00000222275		IntronicSNV	FALSE	not protein-affecting
19:35849933:G/A:1	FFAR3	ENST00000327809	P47P	Synonymous	FALSE	not protein-affecting
19:35717541:G/A:1	FAM187B	ENST00000324675		IntronicSNV	FALSE	not protein-affecting
19:34982635:C/T:1	WTIP	ENST00000270288		IntronicSNV	FALSE	not protein-affecting
19:34259322:T/C:1	CHST8	ENST00000262622		IntronicSNV	FALSE	not protein-affecting
19:34200498:C/T:1	CHST8	ENST00000262622		IntronicSNV	FALSE	not protein-affecting
19:33666404:G/A:1	WDR88	ENST00000355868	A449T	Missense	FALSE	Functional Impact score not available
19:33150561:T/C:1	ANKRD27	ENST00000306065		IntronicSNV	FALSE	not protein-affecting
19:33140788:C/T:1	ANKRD27	ENST00000306065		IntronicSNV	FALSE	not protein-affecting
19:33073223:A/G:1	PDCD5	ENST00000590247		IntronicSNV	FALSE	not protein-affecting
19:30955894:G/A:1	ZNF536	ENST00000355537		IntronicSNV	FALSE	not protein-affecting
19:30886498:A/G:1	ZNF536	ENST00000355537		IntronicSNV	FALSE	not protein-affecting
19:30886467:A/G:1	ZNF536	ENST00000355537		IntronicSNV	FALSE	not protein-affecting
19:30877824:G/A:1	ZNF536	ENST00000355537		IntronicSNV	FALSE	not protein-affecting
19:30464112:A/T:1	URI1	ENST00000542441		IntronicSNV	FALSE	not protein-affecting
19:30102021:G/C:1	POP4	ENST00000585603		IntronicSNV	FALSE	not protein-affecting
19:2539740:C/T:1	GNG7	ENST00000382159		IntronicSNV	FALSE	not protein-affecting
19:24307181:G/A:1	ZNF254	ENST00000357002		IntronicSNV	FALSE	not protein-affecting
19:24304639:G/T:1	ZNF254	ENST00000357002		IntronicSNV	FALSE	not protein-affecting
19:24107044:T/C:1	ZNF726	ENST00000322487		IntronicSNV	FALSE	not protein-affecting
19:23936342:T/C:1	ZNF681	ENST00000402377		IntronicSNV	FALSE	not protein-affecting
19:23934632:C/T:1	ZNF681	ENST00000402377		IntronicSNV	FALSE	not protein-affecting
19:23869037:C/A:1	ZNF675	ENST00000359788		IntronicSNV	FALSE	not protein-affecting
19:23331904:G/A:1	ZNF730	ENST00000327867		IntronicSNV	FALSE	not protein-affecting
19:23310259:C/T:1	ZNF730	ENST00000327867		IntronicSNV	FALSE	not protein-affecting
19:22376666:G/C:1	ZNF676	ENST00000397121		IntronicSNV	FALSE	not protein-affecting
19:22247842:C/T:1	ZNF257	ENST00000594947		IntronicSNV	FALSE	not protein-affecting
19:22247216:C/T:1	ZNF257	ENST00000594947		IntronicSNV	FALSE	not protein-affecting
19:22243374:G/A:1	ZNF257	ENST00000594947		IntronicSNV	FALSE	not protein-affecting
19:22162942:A/T:1	ZNF208	ENST00000397126		IntronicSNV	FALSE	not protein-affecting
19:22016481:T/A:1	ZNF43	ENST00000354959		IntronicSNV	FALSE	not protein-affecting
19:21698487:C/A:1	ZNF429	ENST00000358491		IntronicSNV	FALSE	not protein-affecting
19:20840327:C/T:1	ZNF626	ENST00000601440		IntronicSNV	FALSE	not protein-affecting
19:20830040:G/T:1	ZNF626	ENST00000601440		IntronicSNV	FALSE	not protein-affecting
19:20809333:G/C:1	ZNF626	ENST00000601440		IntronicSNV	FALSE	not protein-affecting
19:20806136:T/C:1	ZNF626	ENST00000601440		3-UTRSNV	FALSE	not protein-affecting
19:20214815:A/T:1	ZNF90	ENST00000418063		IntronicSNV	FALSE	not protein-affecting
19:20041936:C/G:1	ZNF93	ENST00000343769		IntronicSNV	FALSE	not protein-affecting
19:20004169:G/A:1	ZNF253	ENST00000589717		3-UTRSNV	FALSE	not protein-affecting
19:19747049:A/C:1	GMIP	ENST00000203556		IntronicSNV	FALSE	not protein-affecting
19:19514587:G/A:1	GATAD2A	ENST00000360315		IntronicSNV	FALSE	not protein-affecting
19:19369676:C/T:1	HAPLN4	ENST00000291481		IntronicSNV	FALSE	not protein-affecting
19:19345831:G/A:1	NCAN	ENST00000252575	G1059D	Missense	FALSE	Functional Impact score not available
19:19050036:C/A:1	HOMER3	ENST00000539827		5-UTRSNV	FALSE	not protein-affecting
19:18754245:A/G:1	KLHL26	ENST00000300976		IntronicSNV	FALSE	not protein-affecting
19:17466990:G/A:1	PLVAP	ENST00000252590		IntronicSNV	FALSE	not protein-affecting
19:16888603:A/T:1	NWD1	ENST00000524140		IntronicSNV	FALSE	not protein-affecting
19:1620045:G/C:1	TCF3	ENST00000262965		IntronicSNV	FALSE	not protein-affecting
19:16025536:T/C:1	CYP4F11	ENST00000402119		IntronicSNV	FALSE	not protein-affecting
19:1506028:G/A:1	ADAMTSL5	ENST00000330475	R468C	Missense	FALSE	Functional Impact score not available
19:14770021:T/A:1	ADGRE3	ENST00000253673		IntronicSNV	FALSE	not protein-affecting
19:14754208:G/A:1	ADGRE3	ENST00000253673		IntronicSNV	FALSE	not protein-affecting
19:14721076:G/A:1	CLEC17A	ENST00000417570		3-UTRSNV	FALSE	not protein-affecting
19:14114822:G/C:1	RFX1	ENST00000254325		IntronicSNV	FALSE	not protein-affecting
19:13432744:C/T:1	CACNA1A	ENST00000360228		IntronicSNV	FALSE	not protein-affecting
19:1123324:G/A:1	SBNO2	ENST00000361757		IntronicSNV	FALSE	not protein-affecting
19:1037147:G/A:1	CNN2	ENST00000263097		IntronicSNV	FALSE	not protein-affecting
19:1003902:A/G:1	GRIN3B	ENST00000234389		IntronicSNV	FALSE	not protein-affecting
18:8746333:G/A:1	MTCL1	ENST00000359865		IntronicSNV	FALSE	not protein-affecting
18:8725690:G/C:1	MTCL1	ENST00000359865		IntronicSNV	FALSE	not protein-affecting
18:8324599:A/T:1	PTPRM	ENST00000332175		IntronicSNV	FALSE	not protein-affecting
18:8265472:G/A:1	PTPRM	ENST00000332175		IntronicSNV	FALSE	not protein-affecting
18:8252556:A/G:1	PTPRM	ENST00000332175		IntronicSNV	FALSE	not protein-affecting
18:77659773:C/T:1	KCNG2	ENST00000316249	A453V	Missense	FALSE	Functional Impact score not available
18:77658439:G/A:1	KCNG2	ENST00000316249		IntronicSNV	FALSE	not protein-affecting
18:77178146:G/T:1	NFATC1	ENST00000329101		IntronicSNV	FALSE	not protein-affecting
18:74671124:G/A:1	ZNF236	ENST00000253159		IntronicSNV	FALSE	not protein-affecting
18:74169696:T/C:1	ZNF516	ENST00000443185		IntronicSNV	FALSE	not protein-affecting
18:74127251:A/G:1	ZNF516	ENST00000443185		IntronicSNV	FALSE	not protein-affecting
18:72744151:C/G:1	ZNF407	ENST00000299687		IntronicSNV	FALSE	not protein-affecting
18:70892317:C/T:1	AC079062.1	ENST00000581862		IntronicSNV	FALSE	not protein-affecting
18:70530617:G/A:1	NETO1	ENST00000327305		IntronicSNV	FALSE	not protein-affecting
18:70426368:G/A:1	NETO1	ENST00000327305		IntronicSNV	FALSE	not protein-affecting
18:70422751:G/T:1	NETO1	ENST00000327305		IntronicSNV	FALSE	not protein-affecting
18:67233562:C/T:1	DOK6	ENST00000382713		IntronicSNV	FALSE	not protein-affecting
18:67222176:C/T:1	DOK6	ENST00000382713		IntronicSNV	FALSE	not protein-affecting
18:67073278:G/A:1	DOK6	ENST00000382713		IntronicSNV	FALSE	not protein-affecting
18:6272808:C/T:1	L3MBTL4	ENST00000284898		IntronicSNV	FALSE	not protein-affecting
18:61058793:G/A:1	VPS4B	ENST00000238497		IntronicSNV	FALSE	not protein-affecting
18:6071181:G/A:1	L3MBTL4	ENST00000284898		IntronicSNV	FALSE	not protein-affecting
18:6003011:C/G:1	L3MBTL4	ENST00000284898		IntronicSNV	FALSE	not protein-affecting
18:59123349:C/T:1	CDH20	ENST00000262717		IntronicSNV	FALSE	not protein-affecting
18:57341781:C/T:1	CCBE1	ENST00000439986		IntronicSNV	FALSE	not protein-affecting
18:56222420:T/A:1	ALPK2	ENST00000361673		IntronicSNV	FALSE	not protein-affecting
18:54335722:A/G:1	WDR7	ENST00000254442		IntronicSNV	FALSE	not protein-affecting
18:51697632:G/A:1	MBD2	ENST00000256429		IntronicSNV	FALSE	not protein-affecting
18:5161557:C/T:1	AKAIN1	ENST00000434239		IntronicSNV	FALSE	not protein-affecting
18:51019257:G/A:1	DCC	ENST00000442544		IntronicSNV	FALSE	not protein-affecting
18:50917037:G/C:1	DCC	ENST00000442544		IntronicSNV	FALSE	not protein-affecting
18:50881472:T/C:1	DCC	ENST00000442544		IntronicSNV	FALSE	not protein-affecting
18:50871733:G/C:1	DCC	ENST00000442544		IntronicSNV	FALSE	not protein-affecting
18:50871637:T/A:1	DCC	ENST00000442544		IntronicSNV	FALSE	not protein-affecting
18:50722336:A/T:1	DCC	ENST00000442544		IntronicSNV	FALSE	not protein-affecting
18:50645753:C/T:1	DCC	ENST00000442544		IntronicSNV	FALSE	not protein-affecting
18:50610127:T/A:1	DCC	ENST00000442544		IntronicSNV	FALSE	not protein-affecting
18:48328313:T/C:1	MRO	ENST00000436348		IntronicSNV	FALSE	not protein-affecting
18:48166482:C/T:1	MAPK4	ENST00000400384		IntronicSNV	FALSE	not protein-affecting
18:47630770:C/T:1	MYO5B	ENST00000285039		IntronicSNV	FALSE	not protein-affecting
18:44304566:A/G:1	ST8SIA5	ENST00000315087		IntronicSNV	FALSE	not protein-affecting
18:44298476:A/G:1	ST8SIA5	ENST00000315087		IntronicSNV	FALSE	not protein-affecting
18:44294595:G/A:1	ST8SIA5	ENST00000315087		IntronicSNV	FALSE	not protein-affecting
18:44136653:C/T:1	LOXHD1	ENST00000300591		IntronicSNV	FALSE	not protein-affecting
18:43607317:A/T:1	PSTPIP2	ENST00000409746		IntronicSNV	FALSE	not protein-affecting
18:4345205:T/C:1	DLGAP1	ENST00000315677		IntronicSNV	FALSE	not protein-affecting
18:42633096:A/G:1	SETBP1	ENST00000282030		IntronicSNV	FALSE	not protein-affecting
18:42570002:A/T:1	SETBP1	ENST00000282030		IntronicSNV	FALSE	not protein-affecting
18:42522441:T/C:1	SETBP1	ENST00000282030		IntronicSNV	FALSE	not protein-affecting
18:42318751:A/G:1	SETBP1	ENST00000282030		IntronicSNV	FALSE	not protein-affecting
18:40661051:G/A:1	RIT2	ENST00000326695		IntronicSNV	FALSE	not protein-affecting
18:40531464:G/A:1	RIT2	ENST00000326695		IntronicSNV	FALSE	not protein-affecting
18:40507464:G/A:1	RIT2	ENST00000326695		IntronicSNV	FALSE	not protein-affecting
18:40345561:G/T:1	RIT2	ENST00000326695		IntronicSNV	FALSE	not protein-affecting
18:39656073:T/C:1	PIK3C3	ENST00000262039		IntronicSNV	FALSE	not protein-affecting
18:39565766:A/T:1	PIK3C3	ENST00000262039		IntronicSNV	FALSE	not protein-affecting
18:3723566:G/A:1	DLGAP1	ENST00000315677		IntronicSNV	FALSE	not protein-affecting
18:34653343:T/C:1	KIAA1328	ENST00000280020		IntronicSNV	FALSE	not protein-affecting
18:34519484:G/T:1	KIAA1328	ENST00000280020		IntronicSNV	FALSE	not protein-affecting
18:34429209:T/C:1	KIAA1328	ENST00000280020		IntronicSNV	FALSE	not protein-affecting
18:33982245:G/A:1	FHOD3	ENST00000257209		IntronicSNV	FALSE	not protein-affecting
18:33583596:C/T:1	RPRD1A	ENST00000399022		IntronicSNV	FALSE	not protein-affecting
18:31316205:T/A:1	ASXL3	ENST00000269197		IntronicSNV	FALSE	not protein-affecting
18:31292947:T/G:1	ASXL3	ENST00000269197		IntronicSNV	FALSE	not protein-affecting
18:31202139:A/T:1	ASXL3	ENST00000269197		IntronicSNV	FALSE	not protein-affecting
18:31194998:C/A:1	ASXL3	ENST00000269197		IntronicSNV	FALSE	not protein-affecting
18:30912467:T/C:1	CCDC178	ENST00000383096		IntronicSNV	FALSE	not protein-affecting
18:30865296:G/A:1	CCDC178	ENST00000383096		IntronicSNV	FALSE	not protein-affecting
18:30744627:G/T:1	CCDC178	ENST00000383096		IntronicSNV	FALSE	not protein-affecting
18:29958736:C/A:1	GAREM1	ENST00000269209		IntronicSNV	FALSE	not protein-affecting
18:29445533:G/A:1	TRAPPC8	ENST00000283351		IntronicSNV	FALSE	not protein-affecting
18:29120152:C/A:1	DSG2	ENST00000261590		IntronicSNV	FALSE	not protein-affecting
18:24680591:G/A:1	CHST9	ENST00000284224		IntronicSNV	FALSE	not protein-affecting
18:23736805:C/T:1	PSMA8	ENST00000308268		IntronicSNV	FALSE	not protein-affecting
18:22865544:T/A:1	ZNF521	ENST00000361524		IntronicSNV	FALSE	not protein-affecting
18:22806441:A/C:1	ZNF521	ENST00000361524	F481V	Missense	FALSE	Functional Impact score not available
18:22755096:A/G:1	ZNF521	ENST00000361524		IntronicSNV	FALSE	not protein-affecting
18:22007198:G/A:1	IMPACT	ENST00000284202		IntronicSNV	FALSE	not protein-affecting
18:21533138:T/C:1	LAMA3	ENST00000313654		IntronicSNV	FALSE	not protein-affecting
18:21513360:T/G:1	LAMA3	ENST00000313654		IntronicSNV	FALSE	not protein-affecting
18:21238911:G/A:1	ANKRD29	ENST00000592179		IntronicSNV	FALSE	not protein-affecting
18:21162200:G/A:1	NPC1	ENST00000269228		IntronicSNV	FALSE	not protein-affecting
18:20961389:G/A:1	TMEM241	ENST00000383233		IntronicSNV	FALSE	not protein-affecting
18:20768838:C/T:1	CABLES1	ENST00000256925	T294T	Synonymous	FALSE	not protein-affecting
18:20748328:A/G:1	CABLES1	ENST00000256925		IntronicSNV	FALSE	not protein-affecting
18:19752067:G/A:1	GATA6	ENST00000269216	G321E	Missense	FALSE	Functional Impact score not available
18:19267126:C/A:1	ABHD3	ENST00000289119		IntronicSNV	FALSE	not protein-affecting
18:19159350:G/C:1	ESCO1	ENST00000269214		IntronicSNV	FALSE	not protein-affecting
18:19078124:C/T:1	GREB1L	ENST00000580732		IntronicSNV	FALSE	not protein-affecting
18:18691028:G/T:1	ROCK1	ENST00000399799		5-UTRSNV	FALSE	not protein-affecting
18:18575512:G/A:1	ROCK1	ENST00000399799		IntronicSNV	FALSE	not protein-affecting
18:14838745:T/A:1	ANKRD30B	ENST00000358984		IntronicSNV	FALSE	not protein-affecting
18:14786507:C/T:1	ANKRD30B	ENST00000358984		IntronicSNV	FALSE	not protein-affecting
18:14751700:T/C:1	ANKRD30B	ENST00000358984		IntronicSNV	FALSE	not protein-affecting
18:13461418:A/T:1	LDLRAD4	ENST00000361205		IntronicSNV	FALSE	not protein-affecting
18:13402737:C/G:1	LDLRAD4	ENST00000361205		IntronicSNV	FALSE	not protein-affecting
18:12977411:G/A:1	SEH1L	ENST00000399892		IntronicSNV	FALSE	not protein-affecting
18:11902569:G/A:1	MPPE1	ENST00000588072		IntronicSNV	FALSE	not protein-affecting
18:11859175:C/T:1	GNAL	ENST00000334049		IntronicSNV	FALSE	not protein-affecting
18:10709833:C/A:1	PIEZO2	ENST00000580640		IntronicSNV	FALSE	not protein-affecting
17:9935396:G/A:1	GAS7	ENST00000432992		IntronicSNV	FALSE	not protein-affecting
17:9862760:T/C:1	GAS7	ENST00000432992		IntronicSNV	FALSE	not protein-affecting
17:9691340:T/G:1	DHRS7C	ENST00000330255		IntronicSNV	FALSE	not protein-affecting
17:9585172:G/A:1	USP43	ENST00000285199		IntronicSNV	FALSE	not protein-affecting
17:9456710:C/T:1	STX8	ENST00000306357		IntronicSNV	FALSE	not protein-affecting
17:9303240:T/C:1	STX8	ENST00000306357		IntronicSNV	FALSE	not protein-affecting
17:9277975:T/A:1	STX8	ENST00000306357		IntronicSNV	FALSE	not protein-affecting
17:920436:T/C:1	ABR	ENST00000302538		IntronicSNV	FALSE	not protein-affecting
17:9171734:G/A:1	STX8	ENST00000306357		IntronicSNV	FALSE	not protein-affecting
17:9044863:C/T:1	NTN1	ENST00000173229		IntronicSNV	FALSE	not protein-affecting
17:8993050:C/T:1	NTN1	ENST00000173229		IntronicSNV	FALSE	not protein-affecting
17:866876:T/A:1	NXN	ENST00000336868		IntronicSNV	FALSE	not protein-affecting
17:8510527:A/G:1	MYH10	ENST00000269243		IntronicSNV	FALSE	not protein-affecting
17:8433537:A/T:1	MYH10	ENST00000269243		IntronicSNV	FALSE	not protein-affecting
17:80369365:C/T:1	OGFOD3	ENST00000329197	V116I	Missense	FALSE	Functional Impact score not available
17:79809416:C/T:1	P4HB	ENST00000331483		IntronicSNV	FALSE	not protein-affecting
17:79762122:C/T:1	GCGR	ENST00000400723		5-UTRSNV	FALSE	not protein-affecting
17:79424751:G/A:1	BAHCC1	ENST00000307745		IntronicSNV	FALSE	not protein-affecting
17:77908727:C/T:1	TBC1D16	ENST00000310924		3-UTRSNV	FALSE	not protein-affecting
17:77208692:T/C:1	RBFOX3	ENST00000415831		IntronicSNV	FALSE	not protein-affecting
17:77198419:G/A:1	RBFOX3	ENST00000415831		IntronicSNV	FALSE	not protein-affecting
17:77109149:C/T:1	RBFOX3	ENST00000415831		IntronicSNV	FALSE	not protein-affecting
17:7681328:G/A:1	DNAH2	ENST00000572933		IntronicSNV	FALSE	not protein-affecting
17:76798679:C/G:1	USP36	ENST00000312010		IntronicSNV	FALSE	not protein-affecting
17:76756493:A/G:1	CYTH1	ENST00000361101		IntronicSNV	FALSE	not protein-affecting
17:76748097:C/A:1	CYTH1	ENST00000361101		IntronicSNV	FALSE	not protein-affecting
17:75423431:G/A:1	2009-09-01	ENST00000427177		IntronicSNV	FALSE	not protein-affecting
17:75371518:T/C:1	2009-09-01	ENST00000427177		IntronicSNV	FALSE	not protein-affecting
17:73837753:C/T:1	UNC13D	ENST00000207549		IntronicSNV	FALSE	not protein-affecting
17:73702228:G/A:1	SAP30BP	ENST00000584667		IntronicSNV	FALSE	not protein-affecting
17:73538656:C/A:1	LLGL2	ENST00000392550		IntronicSNV	FALSE	not protein-affecting
17:72613642:G/C:1	CD300E	ENST00000328630		IntronicSNV	FALSE	not protein-affecting
17:72305801:C/G:1	DNAI2	ENST00000446837		IntronicSNV	FALSE	not protein-affecting
17:71591471:C/T:1	SDK2	ENST00000392650		IntronicSNV	FALSE	not protein-affecting
17:71534725:C/T:1	SDK2	ENST00000392650		IntronicSNV	FALSE	not protein-affecting
17:71353847:C/T:1	SDK2	ENST00000392650		IntronicSNV	FALSE	not protein-affecting
17:70976432:C/T:1	SLC39A11	ENST00000542342		IntronicSNV	FALSE	not protein-affecting
17:70923899:C/A:1	SLC39A11	ENST00000542342		IntronicSNV	FALSE	not protein-affecting
17:70777112:G/A:1	SLC39A11	ENST00000542342		IntronicSNV	FALSE	not protein-affecting
17:7004676:T/C:1	ASGR2	ENST00000380952		3-UTRSNV	FALSE	not protein-affecting
17:68103294:A/G:1	KCNJ16	ENST00000392670		IntronicSNV	FALSE	not protein-affecting
17:67517684:G/A:1	MAP2K6	ENST00000590474		IntronicSNV	FALSE	not protein-affecting
17:67162945:C/T:1	ABCA10	ENST00000269081		IntronicSNV	FALSE	not protein-affecting
17:67091881:A/C:1	ABCA6	ENST00000284425		IntronicSNV	FALSE	not protein-affecting
17:66927764:A/C:1	ABCA8	ENST00000269080		IntronicSNV	FALSE	not protein-affecting
17:66390771:C/T:1	ARSG	ENST00000448504		IntronicSNV	FALSE	not protein-affecting
17:66288424:A/G:1	ARSG	ENST00000448504		IntronicSNV	FALSE	not protein-affecting
17:65614589:G/A:1	PITPNC1	ENST00000335257		IntronicSNV	FALSE	not protein-affecting
17:65159929:T/C:1	HELZ	ENST00000358691		IntronicSNV	FALSE	not protein-affecting
17:65121446:A/C:1	HELZ	ENST00000358691		IntronicSNV	FALSE	not protein-affecting
17:64982070:G/A:1	CACNG4	ENST00000262138		IntronicSNV	FALSE	not protein-affecting
17:64844782:C/T:1	CACNG5	ENST00000533854		IntronicSNV	FALSE	not protein-affecting
17:64692076:C/A:1	PRKCA	ENST00000413366		IntronicSNV	FALSE	not protein-affecting
17:64629358:C/T:1	PRKCA	ENST00000413366		IntronicSNV	FALSE	not protein-affecting
17:64371012:A/T:1	PRKCA	ENST00000413366		IntronicSNV	FALSE	not protein-affecting
17:64358761:G/T:1	PRKCA	ENST00000413366		IntronicSNV	FALSE	not protein-affecting
17:63953208:A/G:1	CEP112	ENST00000392769		IntronicSNV	FALSE	not protein-affecting
17:62260284:A/T:1	TEX2	ENST00000258991		IntronicSNV	FALSE	not protein-affecting
17:62022068:C/T:1	SCN4A	ENST00000435607	V1293I	Missense	FALSE	Functional Impact score not available
17:61239391:C/T:1	TANC2	ENST00000424789		IntronicSNV	FALSE	not protein-affecting
17:61232419:C/G:1	TANC2	ENST00000424789		IntronicSNV	FALSE	not protein-affecting
17:61191620:A/T:1	TANC2	ENST00000424789		IntronicSNV	FALSE	not protein-affecting
17:60659229:A/G:1	TLK2	ENST00000346027		IntronicSNV	FALSE	not protein-affecting
17:60020030:T/A:1	MED13	ENST00000397786		3-UTRSNV	FALSE	not protein-affecting
17:59903550:G/A:1	BRIP1	ENST00000259008		IntronicSNV	FALSE	not protein-affecting
17:59155073:A/C:1	BCAS3	ENST00000390652		IntronicSNV	FALSE	not protein-affecting
17:59025777:G/A:1	BCAS3	ENST00000390652		IntronicSNV	FALSE	not protein-affecting
17:574926:T/A:1	VPS53	ENST00000437048		IntronicSNV	FALSE	not protein-affecting
17:56974732:G/A:1	PPM1E	ENST00000308249		IntronicSNV	FALSE	not protein-affecting
17:56702619:G/A:1	TEX14	ENST00000240361		IntronicSNV	FALSE	not protein-affecting
17:56702478:T/A:1	TEX14	ENST00000240361		IntronicSNV	FALSE	not protein-affecting
17:56579622:G/A:1	MTMR4	ENST00000323456		IntronicSNV	FALSE	not protein-affecting
17:55180554:T/G:1	AKAP1	ENST00000337714		IntronicSNV	FALSE	not protein-affecting
17:54466474:A/C:1	ANKFN1	ENST00000318698		IntronicSNV	FALSE	not protein-affecting
17:54445340:G/A:1	ANKFN1	ENST00000318698		IntronicSNV	FALSE	not protein-affecting
17:54293517:G/A:1	ANKFN1	ENST00000318698		IntronicSNV	FALSE	not protein-affecting
17:53228941:T/C:1	STXBP4	ENST00000376352		IntronicSNV	FALSE	not protein-affecting
17:53219977:G/A:1	STXBP4	ENST00000376352		IntronicSNV	FALSE	not protein-affecting
17:5310394:A/G:1	NUP88	ENST00000573584		IntronicSNV	FALSE	not protein-affecting
17:5043313:C/T:1	USP6	ENST00000574788		IntronicSNV	FALSE	not protein-affecting
17:50195875:T/C:1	CA10	ENST00000451037		IntronicSNV	FALSE	not protein-affecting
17:5016842:C/A:1	ZNF232	ENST00000250076		IntronicSNV	FALSE	not protein-affecting
17:5015064:G/A:1	ZNF232	ENST00000250076		IntronicSNV	FALSE	not protein-affecting
17:50123303:T/C:1	CA10	ENST00000451037		IntronicSNV	FALSE	not protein-affecting
17:50098806:T/G:1	CA10	ENST00000451037		IntronicSNV	FALSE	not protein-affecting
17:50084491:C/A:1	CA10	ENST00000451037		IntronicSNV	FALSE	not protein-affecting
17:50038659:A/G:1	CA10	ENST00000451037		IntronicSNV	FALSE	not protein-affecting
17:50002338:C/G:1	CA10	ENST00000451037		IntronicSNV	FALSE	not protein-affecting
17:49950933:G/T:1	CA10	ENST00000451037		IntronicSNV	FALSE	not protein-affecting
17:49903683:G/T:1	CA10	ENST00000451037		IntronicSNV	FALSE	not protein-affecting
17:49903285:G/T:1	CA10	ENST00000451037		IntronicSNV	FALSE	not protein-affecting
17:49891161:T/C:1	CA10	ENST00000451037		IntronicSNV	FALSE	not protein-affecting
17:49876797:C/A:1	CA10	ENST00000451037		IntronicSNV	FALSE	not protein-affecting
17:49876114:G/C:1	CA10	ENST00000451037		IntronicSNV	FALSE	not protein-affecting
17:49771180:C/G:1	CA10	ENST00000451037		IntronicSNV	FALSE	not protein-affecting
17:49770314:C/T:1	CA10	ENST00000451037		IntronicSNV	FALSE	not protein-affecting
17:48818150:A/G:1	LUC7L3	ENST00000505658		IntronicSNV	FALSE	not protein-affecting
17:48644282:C/T:1	CACNA1G	ENST00000359106		IntronicSNV	FALSE	not protein-affecting
17:48181293:G/A:1	PDK2	ENST00000503176		IntronicSNV	FALSE	not protein-affecting
17:4788324:G/A:1	MINK1	ENST00000355280		IntronicSNV	FALSE	not protein-affecting
17:4784173:C/T:1	MINK1	ENST00000355280		IntronicSNV	FALSE	not protein-affecting
17:47814516:C/T:1	FAM117A	ENST00000240364		IntronicSNV	FALSE	not protein-affecting
17:47784233:T/C:1	SLC35B1	ENST00000240333		IntronicSNV	FALSE	not protein-affecting
17:47780458:C/T:1	SLC35B1	ENST00000240333		IntronicSNV	FALSE	not protein-affecting
17:47001557:C/T:1	UBE2Z	ENST00000360943		IntronicSNV	FALSE	not protein-affecting
17:46404255:T/C:1	SKAP1	ENST00000336915		IntronicSNV	FALSE	not protein-affecting
17:46391132:T/G:1	SKAP1	ENST00000336915		IntronicSNV	FALSE	not protein-affecting
17:45980690:G/A:1	SP2	ENST00000376741		IntronicSNV	FALSE	not protein-affecting
17:44795130:C/T:1	NSF	ENST00000398238		IntronicSNV	FALSE	not protein-affecting
17:44370975:A/T:1	ARL17B	ENST00000570618		IntronicSNV	FALSE	not protein-affecting
17:44356538:A/G:1	ARL17B	ENST00000570618		IntronicSNV	FALSE	not protein-affecting
17:44048570:G/A:1	MAPT	ENST00000344290		IntronicSNV	FALSE	not protein-affecting
17:42129673:T/G:1	LSM12	ENST00000591247		IntronicSNV	FALSE	not protein-affecting
17:42053392:G/A:1	PYY	ENST00000360085		IntronicSNV	FALSE	not protein-affecting
17:4166059:C/A:1	ANKFY1	ENST00000574367		IntronicSNV	FALSE	not protein-affecting
17:41588825:TTTTTTTT/-:1	DHX8	ENST00000262415		IntronicBlockSubstitution	FALSE	not protein-affecting
17:41329661:C/T:1	NBR1	ENST00000422280		IntronicSNV	FALSE	not protein-affecting
17:40568316:G/A:1	CAVIN1	ENST00000357037		IntronicSNV	FALSE	not protein-affecting
17:40192166:C/T:1	ZNF385C	ENST00000436535		IntronicSNV	FALSE	not protein-affecting
17:37677318:G/A:1	CDK12	ENST00000447079		IntronicSNV	FALSE	not protein-affecting
17:37446282:T/A:1	FBXL20	ENST00000264658		IntronicSNV	FALSE	not protein-affecting
17:37418474:C/G:1	FBXL20	ENST00000264658		IntronicSNV	FALSE	not protein-affecting
17:37289330:T/C:1	PLXDC1	ENST00000315392		IntronicSNV	FALSE	not protein-affecting
17:3726621:G/T:1	NCBP3	ENST00000389005		IntronicSNV	FALSE	not protein-affecting
17:36393760:G/A:1	RP11-1407O15.2	ENST00000520237		IntronicSNV	FALSE	not protein-affecting
17:36360017:G/C:1	RP11-1407O15.2	ENST00000520237		IntronicSNV	FALSE	not protein-affecting
17:35482027:G/T:1	ACACA	ENST00000353139		IntronicSNV	FALSE	not protein-affecting
17:3518268:C/T:1	SHPK	ENST00000225519		IntronicSNV	FALSE	not protein-affecting
17:31382552:G/A:1	ASIC2	ENST00000225823		IntronicSNV	FALSE	not protein-affecting
17:3030177:C/T:1	OR1G1	ENST00000328890	S223S	Synonymous	FALSE	not protein-affecting
17:29700803:T/C:1	NF1	ENST00000358273		IntronicSNV	FALSE	not protein-affecting
17:29317064:A/G:1	RNF135	ENST00000328381		IntronicSNV	FALSE	not protein-affecting
17:2888277:G/A:1	RAP1GAP2	ENST00000254695	A244T	Missense	FALSE	Functional Impact score not available
17:28506996:G/A:1	NSRP1	ENST00000247026		IntronicSNV	FALSE	not protein-affecting
17:28369193:A/T:1	EFCAB5	ENST00000394835		IntronicSNV	FALSE	not protein-affecting
17:28271591:G/A:1	EFCAB5	ENST00000394835		IntronicSNV	FALSE	not protein-affecting
17:28220445:G/A:1	SSH2	ENST00000269033		IntronicSNV	FALSE	not protein-affecting
17:27732158:C/T:1	TAOK1	ENST00000261716		IntronicSNV	FALSE	not protein-affecting
17:27617244:G/A:1	NUFIP2	ENST00000225388		IntronicSNV	FALSE	not protein-affecting
17:21200296:C/T:1	MAP2K3	ENST00000342679		IntronicSNV	FALSE	not protein-affecting
17:2092267:C/T:1	SMG6	ENST00000263073		IntronicSNV	FALSE	not protein-affecting
17:20358722:A/G:1	LGALS9B	ENST00000324290		IntronicSNV	FALSE	not protein-affecting
17:19602181:A/C:1	SLC47A2	ENST00000325411		IntronicSNV	FALSE	not protein-affecting
17:19156544:T/C:1	EPN2	ENST00000314728		IntronicSNV	FALSE	not protein-affecting
17:1912746:C/T:1	RTN4RL1	ENST00000331238		IntronicSNV	FALSE	not protein-affecting
17:18922729:C/T:1	SLC5A10	ENST00000395647		IntronicSNV	FALSE	not protein-affecting
17:18689961:T/G:1	TVP23B	ENST00000307767		IntronicSNV	FALSE	not protein-affecting
17:16611754:G/A:1	CCDC144A	ENST00000443444		IntronicSNV	FALSE	not protein-affecting
17:16184752:C/A:1	PIGL	ENST00000225609		IntronicSNV	FALSE	not protein-affecting
17:12853840:C/T:1	ARHGAP44	ENST00000379672		IntronicSNV	FALSE	not protein-affecting
17:12735675:G/A:1	ARHGAP44	ENST00000379672		IntronicSNV	FALSE	not protein-affecting
17:12627958:G/C:1	MYOCD	ENST00000425538		IntronicSNV	FALSE	not protein-affecting
17:12570097:A/G:1	MYOCD	ENST00000425538		IntronicSNV	FALSE	not protein-affecting
17:11832593:C/T:1	DNAH9	ENST00000262442		IntronicSNV	FALSE	not protein-affecting
17:11783114:A/T:1	DNAH9	ENST00000262442		IntronicSNV	FALSE	not protein-affecting
17:11733480:A/G:1	DNAH9	ENST00000262442		IntronicSNV	FALSE	not protein-affecting
17:11588569:A/-:1	DNAH9	ENST00000262442		IntronicSNV	FALSE	not protein-affecting
17:11528101:C/T:1	DNAH9	ENST00000262442		IntronicSNV	FALSE	not protein-affecting
17:11402864:T/A:1	SHISA6	ENST00000441885		IntronicSNV	FALSE	not protein-affecting
17:11400581:T/G:1	SHISA6	ENST00000441885		IntronicSNV	FALSE	not protein-affecting
17:11400571:T/A:1	SHISA6	ENST00000441885		IntronicSNV	FALSE	not protein-affecting
17:11318063:T/G:1	SHISA6	ENST00000441885		IntronicSNV	FALSE	not protein-affecting
17:10043342:G/A:1	GAS7	ENST00000432992		IntronicSNV	FALSE	not protein-affecting
16:89906851:G/T:1	SPIRE2	ENST00000378247		IntronicSNV	FALSE	not protein-affecting
16:89463444:T/A:1	ANKRD11	ENST00000301030		IntronicSNV	FALSE	not protein-affecting
16:89253061:G/T:1	CDH15	ENST00000289746		IntronicSNV	FALSE	not protein-affecting
16:88498404:C/T:1	ZNF469	ENST00000437464	P1481L	Missense	FALSE	Functional Impact score not available
16:87711423:C/T:1	JPH3	ENST00000284262		IntronicSNV	FALSE	not protein-affecting
16:87433670:G/A:1	MAP1LC3B	ENST00000268607		IntronicSNV	FALSE	not protein-affecting
16:86583555:G/C:1	MTHFSD	ENST00000360900		IntronicSNV	FALSE	not protein-affecting
16:85831486:C/G:1	EMC8	ENST00000253457		IntronicSNV	FALSE	not protein-affecting
16:85753757:G/C:1	C16orf74	ENST00000284245		IntronicSNV	FALSE	not protein-affecting
16:84872269:G/A:1	CRISPLD2	ENST00000262424	K56K	Synonymous	FALSE	not protein-affecting
16:84870761:C/T:1	CRISPLD2	ENST00000262424		IntronicSNV	FALSE	not protein-affecting
16:84270939:G/A:1	KCNG4	ENST00000308251	D51D	Synonymous	FALSE	not protein-affecting
16:84015717:C/T:1	NECAB2	ENST00000305202		IntronicSNV	FALSE	not protein-affecting
16:83080059:G/T:1	CDH13	ENST00000431540		IntronicSNV	FALSE	not protein-affecting
16:83024950:C/G:1	CDH13	ENST00000431540		IntronicSNV	FALSE	not protein-affecting
16:83024477:C/T:1	CDH13	ENST00000431540		IntronicSNV	FALSE	not protein-affecting
16:82946478:G/A:1	CDH13	ENST00000431540		IntronicSNV	FALSE	not protein-affecting
16:82928070:A/C:1	CDH13	ENST00000431540		IntronicSNV	FALSE	not protein-affecting
16:82863282:T/A:1	CDH13	ENST00000431540		IntronicSNV	FALSE	not protein-affecting
16:82796216:C/T:1	CDH13	ENST00000431540		IntronicSNV	FALSE	not protein-affecting
16:82782261:G/C:1	CDH13	ENST00000431540		IntronicSNV	FALSE	not protein-affecting
16:82760922:T/-:1	CDH13	ENST00000431540		IntronicSNV	FALSE	not protein-affecting
16:82722306:T/G:1	CDH13	ENST00000431540		IntronicSNV	FALSE	not protein-affecting
16:82717292:G/T:1	CDH13	ENST00000431540		IntronicSNV	FALSE	not protein-affecting
16:82717291:G/A:1	CDH13	ENST00000431540		IntronicSNV	FALSE	not protein-affecting
16:81940288:C/T:1	PLCG2	ENST00000359376		IntronicSNV	FALSE	not protein-affecting
16:80764125:G/A:1	CDYL2	ENST00000299564		IntronicSNV	FALSE	not protein-affecting
16:80726117:C/T:1	CDYL2	ENST00000299564		IntronicSNV	FALSE	not protein-affecting
16:80676655:T/G:1	CDYL2	ENST00000299564		IntronicSNV	FALSE	not protein-affecting
16:80649675:C/T:1	CDYL2	ENST00000299564		IntronicSNV	FALSE	not protein-affecting
16:79187910:A/C:1	WWOX	ENST00000566780		IntronicSNV	FALSE	not protein-affecting
16:79114476:C/T:1	WWOX	ENST00000566780		IntronicSNV	FALSE	not protein-affecting
16:79078596:TGGCC/-:1	WWOX	ENST00000566780		IntronicBlockSubstitution	FALSE	not protein-affecting
16:79038591:C/T:1	WWOX	ENST00000566780		IntronicSNV	FALSE	not protein-affecting
16:78975018:C/T:1	WWOX	ENST00000566780		IntronicSNV	FALSE	not protein-affecting
16:78651565:C/T:1	WWOX	ENST00000566780		IntronicSNV	FALSE	not protein-affecting
16:78594397:C/T:1	WWOX	ENST00000566780		IntronicSNV	FALSE	not protein-affecting
16:78545580:G/A:1	WWOX	ENST00000566780		IntronicSNV	FALSE	not protein-affecting
16:78506684:C/T:1	WWOX	ENST00000566780		IntronicSNV	FALSE	not protein-affecting
16:78412694:G/A:1	WWOX	ENST00000566780		IntronicSNV	FALSE	not protein-affecting
16:78385779:C/T:1	WWOX	ENST00000566780		IntronicSNV	FALSE	not protein-affecting
16:78297098:C/G:1	WWOX	ENST00000566780		IntronicSNV	FALSE	not protein-affecting
16:78190316:A/T:1	WWOX	ENST00000566780		IntronicSNV	FALSE	not protein-affecting
16:78013639:C/T:1	VAT1L	ENST00000302536		3-UTRSNV	FALSE	not protein-affecting
16:78011855:T/C:1	VAT1L	ENST00000302536		3-UTRSNV	FALSE	not protein-affecting
16:77990045:A/G:1	VAT1L	ENST00000302536		IntronicSNV	FALSE	not protein-affecting
16:77971160:C/T:1	VAT1L	ENST00000302536		IntronicSNV	FALSE	not protein-affecting
16:77965825:T/G:1	VAT1L	ENST00000302536		IntronicSNV	FALSE	not protein-affecting
16:77923468:A/T:1	VAT1L	ENST00000302536		IntronicSNV	FALSE	not protein-affecting
16:77906773:A/C:1	VAT1L	ENST00000302536		IntronicSNV	FALSE	not protein-affecting
16:77823292:A/T:1	VAT1L	ENST00000302536		IntronicSNV	FALSE	not protein-affecting
16:77769443:G/T:1	NUDT7	ENST00000268533		IntronicSNV	FALSE	not protein-affecting
16:7718937:G/A:1	RBFOX1	ENST00000311745		IntronicSNV	FALSE	not protein-affecting
16:76615130:C/A:1	AC104151.1	ENST00000563764		IntronicSNV	FALSE	not protein-affecting
16:76596507:C/T:1	AC104151.1	ENST00000563764		IntronicSNV	FALSE	not protein-affecting
16:76583473:A/T:1	CNTNAP4	ENST00000478060		IntronicSNV	FALSE	not protein-affecting
16:76563172:C/G:1	CNTNAP4	ENST00000478060		IntronicSNV	FALSE	not protein-affecting
16:76562078:T/C:1	CNTNAP4	ENST00000478060		IntronicSNV	FALSE	not protein-affecting
16:76556454:G/C:1	CNTNAP4	ENST00000478060		IntronicSNV	FALSE	not protein-affecting
16:76552639:C/T:1	CNTNAP4	ENST00000478060		IntronicSNV	FALSE	not protein-affecting
16:76544988:A/T:1	CNTNAP4	ENST00000478060		IntronicSNV	FALSE	not protein-affecting
16:76493734:G/A:1	CNTNAP4	ENST00000478060		IntronicSNV	FALSE	not protein-affecting
16:76448822:T/G:1	CNTNAP4	ENST00000478060		IntronicSNV	FALSE	not protein-affecting
16:76436614:C/T:1	CNTNAP4	ENST00000478060		IntronicSNV	FALSE	not protein-affecting
16:76401737:A/T:1	CNTNAP4	ENST00000478060		IntronicSNV	FALSE	not protein-affecting
16:76371091:G/A:1	CNTNAP4	ENST00000478060		IntronicSNV	FALSE	not protein-affecting
16:7591960:A/G:1	RBFOX1	ENST00000311745		IntronicSNV	FALSE	not protein-affecting
16:7557652:G/A:1	RBFOX1	ENST00000311745		IntronicSNV	FALSE	not protein-affecting
16:7503004:C/A:1	RBFOX1	ENST00000311745		IntronicSNV	FALSE	not protein-affecting
16:7482830:C/T:1	RBFOX1	ENST00000311745		IntronicSNV	FALSE	not protein-affecting
16:7462675:C/G:1	RBFOX1	ENST00000311745		IntronicSNV	FALSE	not protein-affecting
16:7459588:C/T:1	RBFOX1	ENST00000311745		IntronicSNV	FALSE	not protein-affecting
16:7429467:A/G:1	RBFOX1	ENST00000311745		IntronicSNV	FALSE	not protein-affecting
16:7397244:G/A:1	RBFOX1	ENST00000311745		IntronicSNV	FALSE	not protein-affecting
16:7387058:T/C:1	RBFOX1	ENST00000311745		IntronicSNV	FALSE	not protein-affecting
16:73028098:G/A:1	ZFHX3	ENST00000268489		IntronicSNV	FALSE	not protein-affecting
16:72993991:G/A:1	ZFHX3	ENST00000268489	I18I	Synonymous	FALSE	not protein-affecting
16:72136411:G/C:1	DHX38	ENST00000268482		IntronicSNV	FALSE	not protein-affecting
16:71892662:A/T:1	IST1	ENST00000568581		IntronicSNV	FALSE	not protein-affecting
16:71808978:A/C:1	AP1G1	ENST00000393512		IntronicSNV	FALSE	not protein-affecting
16:71801320:A/C:1	AP1G1	ENST00000393512		IntronicSNV	FALSE	not protein-affecting
16:71603675:A/C:1	TAT	ENST00000355962		IntronicSNV	FALSE	not protein-affecting
16:71131875:G/A:1	HYDIN	ENST00000321489		IntronicSNV	FALSE	not protein-affecting
16:70765637:G/T:1	VAC14	ENST00000261776		IntronicSNV	FALSE	not protein-affecting
16:70542163:T/C:1	COG4	ENST00000323786		IntronicSNV	FALSE	not protein-affecting
16:70168876:C/T:1	PDPR	ENST00000288050		IntronicSNV	FALSE	not protein-affecting
16:69675210:T/G:1	NFAT5	ENST00000432919		IntronicSNV	FALSE	not protein-affecting
16:68779968:C/T:1	CDH1	ENST00000261769		IntronicSNV	FALSE	not protein-affecting
16:68689396:G/A:1	CDH3	ENST00000264012		IntronicSNV	FALSE	not protein-affecting
16:68391590:G/A:1	PRMT7	ENST00000339507		3-UTRSNV	FALSE	not protein-affecting
16:68306173:T/A:1	SLC7A6	ENST00000566454		IntronicSNV	FALSE	not protein-affecting
16:67669984:G/A:1	CTCF	ENST00000264010		IntronicSNV	FALSE	not protein-affecting
16:67268811:G/A:1	FHOD1	ENST00000258201		IntronicSNV	FALSE	not protein-affecting
16:67079892:T/C:1	CBFB	ENST00000412916		IntronicSNV	FALSE	not protein-affecting
16:66415917:T/C:1	CDH5	ENST00000341529		IntronicSNV	FALSE	not protein-affecting
16:65143845:C/T:1	CDH11	ENST00000268603		IntronicSNV	FALSE	not protein-affecting
16:65023844:C/A:1	CDH11	ENST00000268603		IntronicSNV	FALSE	not protein-affecting
16:62032426:T/A:1	CDH8	ENST00000577390		IntronicSNV	FALSE	not protein-affecting
16:62031293:T/G:1	CDH8	ENST00000577390		IntronicSNV	FALSE	not protein-affecting
16:62011955:T/A:1	CDH8	ENST00000577390		IntronicSNV	FALSE	not protein-affecting
16:62008680:T/C:1	CDH8	ENST00000577390		IntronicSNV	FALSE	not protein-affecting
16:61989810:C/A:1	CDH8	ENST00000577390		IntronicSNV	FALSE	not protein-affecting
16:61909370:C/A:1	CDH8	ENST00000577390		IntronicSNV	FALSE	not protein-affecting
16:61879862:G/A:1	CDH8	ENST00000577390		IntronicSNV	FALSE	not protein-affecting
16:61733338:A/T:1	CDH8	ENST00000577390		IntronicSNV	FALSE	not protein-affecting
16:58322844:G/A:1	PRSS54	ENST00000219301		IntronicSNV	FALSE	not protein-affecting
16:58225347:C/A:1	CSNK2A2	ENST00000262506		IntronicSNV	FALSE	not protein-affecting
16:57557504:C/T:1	CCDC102A	ENST00000258214		IntronicSNV	FALSE	not protein-affecting
16:56399767:G/C:1	AMFR	ENST00000290649		IntronicSNV	FALSE	not protein-affecting
16:56330178:T/-:1	GNAO1	ENST00000262494		IntronicSNV	FALSE	not protein-affecting
16:55984629:C/A:1	CES5A	ENST00000521992		IntronicSNV	FALSE	not protein-affecting
16:55984264:C/G:1	CES5A	ENST00000521992		IntronicSNV	FALSE	not protein-affecting
16:55981066:A/G:1	CES5A	ENST00000521992		IntronicSNV	FALSE	not protein-affecting
16:55976373:T/C:1	CES5A	ENST00000521992		IntronicSNV	FALSE	not protein-affecting
16:55933955:T/A:1	CES5A	ENST00000521992		IntronicSNV	FALSE	not protein-affecting
16:55907889:A/C:1	CES5A	ENST00000521992	V74G	Missense	FALSE	Functional Impact score not available
16:55721494:G/T:1	SLC6A2	ENST00000219833		IntronicSNV	FALSE	not protein-affecting
16:55721493:G/T:1	SLC6A2	ENST00000219833		IntronicSNV	FALSE	not protein-affecting
16:55721411:A/G:1	SLC6A2	ENST00000219833		IntronicSNV	FALSE	not protein-affecting
16:55578742:A/G:1	LPCAT2	ENST00000262134		IntronicSNV	FALSE	not protein-affecting
16:55557542:G/A:1	LPCAT2	ENST00000262134		IntronicSNV	FALSE	not protein-affecting
16:54318099:C/T:1	IRX3	ENST00000329734		IntronicSNV	FALSE	not protein-affecting
16:54087928:T/G:1	FTO	ENST00000471389		IntronicSNV	FALSE	not protein-affecting
16:53667129:C/T:1	RPGRIP1L	ENST00000379925		IntronicSNV	FALSE	not protein-affecting
16:52580496:C/T:1	TOX3	ENST00000219746		IntronicSNV	FALSE	not protein-affecting
16:50784048:C/T:1	CYLD	ENST00000311559	R147C	Missense	FALSE	Functional Impact score not available
16:49741498:A/G:1	ZNF423	ENST00000561648		IntronicSNV	FALSE	not protein-affecting
16:49718930:A/T:1	ZNF423	ENST00000561648		IntronicSNV	FALSE	not protein-affecting
16:49619078:C/T:1	ZNF423	ENST00000561648		IntronicSNV	FALSE	not protein-affecting
16:4777526:G/A:1	ANKS3	ENST00000304283		IntronicSNV	FALSE	not protein-affecting
16:47689094:A/G:1	PHKB	ENST00000323584		IntronicSNV	FALSE	not protein-affecting
16:47411020:C/T:1	ITFG1	ENST00000320640		IntronicSNV	FALSE	not protein-affecting
16:47332192:C/G:1	ITFG1	ENST00000320640		IntronicSNV	FALSE	not protein-affecting
16:47246072:C/G:1	ITFG1	ENST00000320640		IntronicSNV	FALSE	not protein-affecting
16:47124436:C/T:1	NETO2	ENST00000562435		IntronicSNV	FALSE	not protein-affecting
16:46723864:A/C:1	ORC6	ENST00000219097		IntronicSNV	FALSE	not protein-affecting
16:4104715:G/A:1	ADCY9	ENST00000294016		IntronicSNV	FALSE	not protein-affecting
16:4093156:C/T:1	ADCY9	ENST00000294016		IntronicSNV	FALSE	not protein-affecting
16:4014919:T/A:1	ADCY9	ENST00000294016		3-UTRSNV	FALSE	not protein-affecting
16:31426217:C/T:1	ITGAD	ENST00000389202	H730Y	Missense	FALSE	Functional Impact score not available
16:30714716:T/A:1	SRCAP	ENST00000262518		IntronicSNV	FALSE	not protein-affecting
16:30677771:C/T:1	FBRS	ENST00000356166		IntronicSNV	FALSE	not protein-affecting
16:29904443:C/A:1	SEZ6L2	ENST00000308713		IntronicSNV	FALSE	not protein-affecting
16:28917813:C/T:1	RABEP2	ENST00000358201		IntronicSNV	FALSE	not protein-affecting
16:28307543:T/C:1	SBK1	ENST00000341901		IntronicSNV	FALSE	not protein-affecting
16:27938290:A/T:1	GSG1L	ENST00000447459		IntronicSNV	FALSE	not protein-affecting
16:27619851:T/C:1	KIAA0556	ENST00000261588		IntronicSNV	FALSE	not protein-affecting
16:26144164:C/G:1	HS3ST4	ENST00000331351		IntronicSNV	FALSE	not protein-affecting
16:26110057:A/T:1	HS3ST4	ENST00000331351		IntronicSNV	FALSE	not protein-affecting
16:26024999:C/G:1	HS3ST4	ENST00000331351		IntronicSNV	FALSE	not protein-affecting
16:26023329:A/T:1	HS3ST4	ENST00000331351		IntronicSNV	FALSE	not protein-affecting
16:25994865:C/G:1	HS3ST4	ENST00000331351		IntronicSNV	FALSE	not protein-affecting
16:25980265:C/T:1	HS3ST4	ENST00000331351		IntronicSNV	FALSE	not protein-affecting
16:25948806:G/T:1	HS3ST4	ENST00000331351		IntronicSNV	FALSE	not protein-affecting
16:25896155:A/G:1	HS3ST4	ENST00000331351		IntronicSNV	FALSE	not protein-affecting
16:25750433:C/T:1	HS3ST4	ENST00000331351		IntronicSNV	FALSE	not protein-affecting
16:25736939:C/A:1	HS3ST4	ENST00000331351		IntronicSNV	FALSE	not protein-affecting
16:24882204:T/C:1	SLC5A11	ENST00000347898		IntronicSNV	FALSE	not protein-affecting
16:24795288:T/G:1	TNRC6A	ENST00000395799		IntronicSNV	FALSE	not protein-affecting
16:24154907:T/C:1	PRKCB	ENST00000303531		IntronicSNV	FALSE	not protein-affecting
16:24057668:T/G:1	PRKCB	ENST00000303531		IntronicSNV	FALSE	not protein-affecting
16:24052625:A/T:1	PRKCB	ENST00000303531		IntronicSNV	FALSE	not protein-affecting
16:23893934:C/G:1	PRKCB	ENST00000303531		IntronicSNV	FALSE	not protein-affecting
16:23852400:T/G:1	PRKCB	ENST00000303531		IntronicSNV	FALSE	not protein-affecting
16:23715465:G/A:1	ERN2	ENST00000256797		IntronicSNV	FALSE	not protein-affecting
16:2366354:A/G:1	ABCA3	ENST00000301732		IntronicSNV	FALSE	not protein-affecting
16:23439586:C/T:1	COG7	ENST00000307149		IntronicSNV	FALSE	not protein-affecting
16:23337212:A/G:1	SCNN1B	ENST00000343070		IntronicSNV	FALSE	not protein-affecting
16:22921250:T/G:1	HS3ST2	ENST00000261374		IntronicSNV	FALSE	not protein-affecting
16:22883543:T/A:1	HS3ST2	ENST00000261374		IntronicSNV	FALSE	not protein-affecting
16:2236868:C/T:1	CASKIN1	ENST00000343516		IntronicSNV	FALSE	not protein-affecting
16:22227578:C/T:1	EEF2K	ENST00000263026		IntronicSNV	FALSE	not protein-affecting
16:2209862:A/T:1	TRAF7	ENST00000326181		IntronicSNV	FALSE	not protein-affecting
16:21714979:AT/-:1	OTOA	ENST00000388958		IntronicBlockSubstitution	FALSE	not protein-affecting
16:20829948:A/T:1	REXO5	ENST00000261377		IntronicSNV	FALSE	not protein-affecting
16:20488308:A/G:1	ACSM2A	ENST00000573854		IntronicSNV	FALSE	not protein-affecting
16:19791053:T/A:1	IQCK	ENST00000320394		IntronicSNV	FALSE	not protein-affecting
16:19692410:C/T:1	VPS35L	ENST00000438132		IntronicSNV	FALSE	not protein-affecting
16:1823655:C/T:1	EME2	ENST00000307394		IntronicSNV	FALSE	not protein-affecting
16:1757314:C/T:1	MAPK8IP3	ENST00000250894		IntronicSNV	FALSE	not protein-affecting
16:17543631:G/A:1	XYLT1	ENST00000261381		IntronicSNV	FALSE	not protein-affecting
16:17479968:A/T:1	XYLT1	ENST00000261381		IntronicSNV	FALSE	not protein-affecting
16:17449657:C/T:1	XYLT1	ENST00000261381		IntronicSNV	FALSE	not protein-affecting
16:1718130:G/A:1	CRAMP1	ENST00000397412	Q1090Q	Synonymous	FALSE	not protein-affecting
16:1672741:G/A:1	CRAMP1	ENST00000397412		IntronicSNV	FALSE	not protein-affecting
16:16246697:C/T:1	ABCC6	ENST00000205557		IntronicSNV	FALSE	not protein-affecting
16:16229641:G/A:1	ABCC1	ENST00000399410		IntronicSNV	FALSE	not protein-affecting
16:16156371:C/T:1	ABCC1	ENST00000399410		IntronicSNV	FALSE	not protein-affecting
16:15881492:G/A:1	MYH11	ENST00000396324		IntronicSNV	FALSE	not protein-affecting
16:1570107:C/A:1	IFT140	ENST00000426508		IntronicSNV	FALSE	not protein-affecting
16:14933187:A/G:1	NOMO1	ENST00000287667		IntronicSNV	FALSE	not protein-affecting
16:1492390:C/G:1	CCDC154	ENST00000389176		IntronicSNV	FALSE	not protein-affecting
16:14041048:A/G:1	ERCC4	ENST00000311895		IntronicSNV	FALSE	not protein-affecting
16:13312390:T/C:1	SHISA9	ENST00000558583		IntronicSNV	FALSE	not protein-affecting
16:13271314:A/-:1	SHISA9	ENST00000558583		IntronicSNV	FALSE	not protein-affecting
16:13268147:G/T:1	SHISA9	ENST00000558583		IntronicSNV	FALSE	not protein-affecting
16:13190764:G/C:1	SHISA9	ENST00000558583		IntronicSNV	FALSE	not protein-affecting
16:13116193:T/A:1	SHISA9	ENST00000558583		IntronicSNV	FALSE	not protein-affecting
16:13099640:T/A:1	SHISA9	ENST00000558583		IntronicSNV	FALSE	not protein-affecting
16:1245699:T/C:1	CACNA1H	ENST00000348261		IntronicSNV	FALSE	not protein-affecting
16:11189849:T/A:1	CLEC16A	ENST00000409790		IntronicSNV	FALSE	not protein-affecting
16:10879495:G/A:1	TVP23A	ENST00000299866		IntronicSNV	FALSE	not protein-affecting
16:10633754:A/G:1	EMP2	ENST00000359543		IntronicSNV	FALSE	not protein-affecting
16:10160597:A/T:1	GRIN2A	ENST00000396573		IntronicSNV	FALSE	not protein-affecting
16:10123360:G/C:1	GRIN2A	ENST00000396573		IntronicSNV	FALSE	not protein-affecting
15:99426989:G/T:1	IGF1R	ENST00000268035		IntronicSNV	FALSE	not protein-affecting
15:99053784:C/T:1	FAM169B	ENST00000558256		IntronicSNV	FALSE	not protein-affecting
15:99035347:G/C:1	FAM169B	ENST00000558256		IntronicSNV	FALSE	not protein-affecting
15:98391396:G/C:1	LINC00923	ENST00000503874		IntronicSNV	FALSE	not protein-affecting
15:98341663:G/A:1	LINC00923	ENST00000503874		IntronicSNV	FALSE	not protein-affecting
15:98336127:A/G:1	LINC00923	ENST00000503874		IntronicSNV	FALSE	not protein-affecting
15:98319243:T/A:1	LINC00923	ENST00000503874		IntronicSNV	FALSE	not protein-affecting
15:98303727:A/C:1	LINC00923	ENST00000503874		IntronicSNV	FALSE	not protein-affecting
15:95001699:C/G:1	MCTP2	ENST00000357742		IntronicSNV	FALSE	not protein-affecting
15:94980283:A/G:1	MCTP2	ENST00000357742		IntronicSNV	FALSE	not protein-affecting
15:94890342:G/T:1	MCTP2	ENST00000357742		IntronicSNV	FALSE	not protein-affecting
15:93602678:C/T:1	RGMA	ENST00000557301		IntronicSNV	FALSE	not protein-affecting
15:92996766:G/A:1	ST8SIA2	ENST00000268164		IntronicSNV	FALSE	not protein-affecting
15:91760278:C/T:1	SV2B	ENST00000394232		IntronicSNV	FALSE	not protein-affecting
15:91101146:C/T:1	CRTC3	ENST00000268184		IntronicSNV	FALSE	not protein-affecting
15:88778612:A/G:1	NTRK3	ENST00000360948		IntronicSNV	FALSE	not protein-affecting
15:88624572:T/G:1	NTRK3	ENST00000360948		IntronicSNV	FALSE	not protein-affecting
15:88623931:C/A:1	NTRK3	ENST00000360948		IntronicSNV	FALSE	not protein-affecting
15:88519239:T/G:1	NTRK3	ENST00000360948		IntronicSNV	FALSE	not protein-affecting
15:87563781:G/T:1	AGBL1	ENST00000441037		IntronicSNV	FALSE	not protein-affecting
15:87453091:A/T:1	AGBL1	ENST00000441037		IntronicSNV	FALSE	not protein-affecting
15:87388911:C/A:1	AGBL1	ENST00000441037		IntronicSNV	FALSE	not protein-affecting
15:87379913:T/C:1	AGBL1	ENST00000441037		IntronicSNV	FALSE	not protein-affecting
15:87356768:C/A:1	AGBL1	ENST00000441037		IntronicSNV	FALSE	not protein-affecting
15:87347501:T/G:1	AGBL1	ENST00000441037		IntronicSNV	FALSE	not protein-affecting
15:87247080:A/T:1	AGBL1	ENST00000441037		IntronicSNV	FALSE	not protein-affecting
15:87208264:C/T:1	AGBL1	ENST00000441037		IntronicSNV	FALSE	not protein-affecting
15:87204837:G/A:1	AGBL1	ENST00000441037		IntronicSNV	FALSE	not protein-affecting
15:87079972:A/C:1	AGBL1	ENST00000441037		IntronicSNV	FALSE	not protein-affecting
15:87058071:T/G:1	AGBL1	ENST00000441037		IntronicSNV	FALSE	not protein-affecting
15:86991664:G/A:1	AGBL1	ENST00000441037		IntronicSNV	FALSE	not protein-affecting
15:86848565:C/G:1	AGBL1	ENST00000441037		IntronicSNV	FALSE	not protein-affecting
15:86848526:A/G:1	AGBL1	ENST00000441037		IntronicSNV	FALSE	not protein-affecting
15:86828274:C/A:1	AGBL1	ENST00000441037		IntronicSNV	FALSE	not protein-affecting
15:86822156:C/T:1	AGBL1	ENST00000441037		IntronicSNV	FALSE	not protein-affecting
15:86163606:A/G:1	AKAP13	ENST00000361243		IntronicSNV	FALSE	not protein-affecting
15:84696322:C/T:1	ADAMTSL3	ENST00000286744		IntronicSNV	FALSE	not protein-affecting
15:84654384:T/-:1	ADAMTSL3	ENST00000286744		IntronicSNV	FALSE	not protein-affecting
15:84548726:T/C:1	ADAMTSL3	ENST00000286744		IntronicSNV	FALSE	not protein-affecting
15:84534086:G/T:1	ADAMTSL3	ENST00000286744		IntronicSNV	FALSE	not protein-affecting
15:84489731:C/T:1	ADAMTSL3	ENST00000286744		IntronicSNV	FALSE	not protein-affecting
15:84473415:C/A:1	ADAMTSL3	ENST00000286744	Q111K	Missense	FALSE	Functional Impact score not available
15:84337444:T/-:1	ADAMTSL3	ENST00000286744		IntronicSNV	FALSE	not protein-affecting
15:84220099:G/A:1	SH3GL3	ENST00000427482		IntronicSNV	FALSE	not protein-affecting
15:84129237:C/G:1	SH3GL3	ENST00000427482		IntronicSNV	FALSE	not protein-affecting
15:83815231:A/C:1	HDGFL3	ENST00000299633		IntronicSNV	FALSE	not protein-affecting
15:83257417:C/T:1	CPEB1	ENST00000568128		IntronicSNV	FALSE	not protein-affecting
15:82484487:A/G:1	EFL1	ENST00000268206		IntronicSNV	FALSE	not protein-affecting
15:82461752:G/C:1	EFL1	ENST00000268206		IntronicSNV	FALSE	not protein-affecting
15:81182782:T/A:1	CEMIP	ENST00000394685		IntronicSNV	FALSE	not protein-affecting
15:80693865:C/T:1	AC016705.2	ENST00000559008		IntronicSNV	FALSE	not protein-affecting
15:79744048:G/A:1	KIAA1024	ENST00000305428		IntronicSNV	FALSE	not protein-affecting
15:79613245:G/A:1	TMED3	ENST00000299705		IntronicSNV	FALSE	not protein-affecting
15:79093904:T/C:1	ADAMTS7	ENST00000388820		IntronicSNV	FALSE	not protein-affecting
15:78590854:A/G:1	WDR61	ENST00000267973		IntronicSNV	FALSE	not protein-affecting
15:78470179:A/G:1	ACSBG1	ENST00000258873		IntronicSNV	FALSE	not protein-affecting
15:77702858:C/A:1	PEAK1	ENST00000560626		IntronicSNV	FALSE	not protein-affecting
15:77062912:C/G:1	SCAPER	ENST00000563290		IntronicSNV	FALSE	not protein-affecting
15:77002009:G/C:1	SCAPER	ENST00000563290		IntronicSNV	FALSE	not protein-affecting
15:76998439:T/A:1	SCAPER	ENST00000563290		IntronicSNV	FALSE	not protein-affecting
15:76998047:T/C:1	SCAPER	ENST00000563290		IntronicSNV	FALSE	not protein-affecting
15:76696915:G/A:1	SCAPER	ENST00000563290	A1139A	Synonymous	FALSE	not protein-affecting
15:75724914:G/A:1	SIN3A	ENST00000394947		IntronicSNV	FALSE	not protein-affecting
15:74912080:G/C:1	CLK3	ENST00000395066		IntronicSNV	FALSE	not protein-affecting
15:74749043:C/A:1	UBL7	ENST00000567435		IntronicSNV	FALSE	not protein-affecting
15:74749042:G/A:1	UBL7	ENST00000567435		IntronicSNV	FALSE	not protein-affecting
15:74584726:G/A:1	CCDC33	ENST00000398814		IntronicSNV	FALSE	not protein-affecting
15:74467620:G/A:1	ISLR	ENST00000249842	A141T	Missense	FALSE	Functional Impact score not available
15:74424303:G/A:1	ISLR2	ENST00000361742		IntronicSNV	FALSE	not protein-affecting
15:73466302:G/A:1	NEO1	ENST00000339362		IntronicSNV	FALSE	not protein-affecting
15:73413303:C/T:1	NEO1	ENST00000339362		IntronicSNV	FALSE	not protein-affecting
15:72831885:T/G:1	ARIH1	ENST00000379887		IntronicSNV	FALSE	not protein-affecting
15:72183172:G/A:1	MYO9A	ENST00000356056		IntronicSNV	FALSE	not protein-affecting
15:71653647:T/C:1	THSD4	ENST00000355327		IntronicSNV	FALSE	not protein-affecting
15:70366814:A/G:1	TLE3	ENST00000558939		IntronicSNV	FALSE	not protein-affecting
15:68910153:G/A:1	CORO2B	ENST00000566799		IntronicSNV	FALSE	not protein-affecting
15:68900871:G/A:1	CORO2B	ENST00000566799		IntronicSNV	FALSE	not protein-affecting
15:68894365:T/A:1	CORO2B	ENST00000566799		IntronicSNV	FALSE	not protein-affecting
15:68615282:C/T:1	ITGA11	ENST00000315757		IntronicSNV	FALSE	not protein-affecting
15:67920292:A/G:1	MAP2K5	ENST00000178640		IntronicSNV	FALSE	not protein-affecting
15:67868238:C/T:1	MAP2K5	ENST00000178640		IntronicSNV	FALSE	not protein-affecting
15:67651456:C/T:1	IQCH	ENST00000335894		IntronicSNV	FALSE	not protein-affecting
15:67526321:C/T:1	AAGAB	ENST00000261880		IntronicSNV	FALSE	not protein-affecting
15:67074192:T/A:1	SMAD6	ENST00000288840		3-UTRSNV	FALSE	not protein-affecting
15:67067172:TTTAT/-:1	SMAD6	ENST00000288840		IntronicBlockSubstitution	FALSE	not protein-affecting
15:66769358:G/A:1	MAP2K1	ENST00000307102		IntronicSNV	FALSE	not protein-affecting
15:65041649:G/A:1	RBPMS2	ENST00000300069	A83V	Missense	FALSE	Functional Impact score not available
15:64480594:G/A:1	CSNK1G1	ENST00000303052		IntronicSNV	FALSE	not protein-affecting
15:62996572:G/T:1	TLN2	ENST00000561311		IntronicSNV	FALSE	not protein-affecting
15:62254837:T/A:1	VPS13C	ENST00000261517		IntronicSNV	FALSE	not protein-affecting
15:60886092:A/G:1	RORA	ENST00000261523		IntronicSNV	FALSE	not protein-affecting
15:60688676:T/C:1	ANXA2	ENST00000332680		IntronicSNV	FALSE	not protein-affecting
15:59120105:G/T:1	MINDY2	ENST00000559228		IntronicSNV	FALSE	not protein-affecting
15:58918400:C/T:1	ADAM10	ENST00000260408		IntronicSNV	FALSE	not protein-affecting
15:58477672:T/C:1	AQP9	ENST00000219919		3-UTRSNV	FALSE	not protein-affecting
15:57981959:T/C:1	GCOM1	ENST00000380569		IntronicSNV	FALSE	not protein-affecting
15:57981351:T/C:1	GCOM1	ENST00000380569		IntronicSNV	FALSE	not protein-affecting
15:57394841:A/T:1	TCF12	ENST00000438423		IntronicSNV	FALSE	not protein-affecting
15:57303782:C/T:1	TCF12	ENST00000438423		IntronicSNV	FALSE	not protein-affecting
15:57022070:A/G:1	ZNF280D	ENST00000267807		IntronicSNV	FALSE	not protein-affecting
15:56491916:T/C:1	RFX7	ENST00000423270		IntronicSNV	FALSE	not protein-affecting
15:56426965:G/A:1	RFX7	ENST00000423270		IntronicSNV	FALSE	not protein-affecting
15:56192687:T/C:1	NEDD4	ENST00000338963		IntronicSNV	FALSE	not protein-affecting
15:56021789:A/T:1	PRTG	ENST00000389286		IntronicSNV	FALSE	not protein-affecting
15:55993096:C/T:1	PRTG	ENST00000389286		IntronicSNV	FALSE	not protein-affecting
15:55924253:T/C:1	PRTG	ENST00000389286		IntronicSNV	FALSE	not protein-affecting
15:55778053:C/T:1	DNAAF4	ENST00000321149		IntronicSNV	FALSE	not protein-affecting
15:54821923:G/A:1	UNC13C	ENST00000260323		IntronicSNV	FALSE	not protein-affecting
15:54793396:C/T:1	UNC13C	ENST00000260323		IntronicSNV	FALSE	not protein-affecting
15:54763175:A/C:1	UNC13C	ENST00000260323		IntronicSNV	FALSE	not protein-affecting
15:54390797:T/-:1	UNC13C	ENST00000260323		IntronicSNV	FALSE	not protein-affecting
15:54367545:G/C:1	UNC13C	ENST00000260323		IntronicSNV	FALSE	not protein-affecting
15:53960470:G/C:1	WDR72	ENST00000396328		IntronicSNV	FALSE	not protein-affecting
15:52950594:C/T:1	FAM214A	ENST00000261844		IntronicSNV	FALSE	not protein-affecting
15:52899359:T/C:1	FAM214A	ENST00000261844		IntronicSNV	FALSE	not protein-affecting
15:52258587:T/C:1	LEO1	ENST00000299601	N58S	Missense	FALSE	Functional Impact score not available
15:51393162:C/T:1	TNFAIP8L3	ENST00000327536		IntronicSNV	FALSE	not protein-affecting
15:50942911:A/C:1	TRPM7	ENST00000313478		IntronicSNV	FALSE	not protein-affecting
15:50832300:G/A:1	USP50	ENST00000532404		IntronicSNV	FALSE	not protein-affecting
15:50518587:C/T:1	SLC27A2	ENST00000267842		IntronicSNV	FALSE	not protein-affecting
15:50180688:A/G:1	ATP8B4	ENST00000284509		IntronicSNV	FALSE	not protein-affecting
15:49918240:A/C:1	DTWD1	ENST00000251250		IntronicSNV	FALSE	not protein-affecting
15:49295562:A/G:1	SECISBP2L	ENST00000559471		IntronicSNV	FALSE	not protein-affecting
15:48832727:T/C:1	FBN1	ENST00000316623		IntronicSNV	FALSE	not protein-affecting
15:48550308:C/T:1	SLC12A1	ENST00000396577		IntronicSNV	FALSE	not protein-affecting
15:45699752:T/A:1	SPATA5L1	ENST00000305560		IntronicSNV	FALSE	not protein-affecting
15:45454443:G/A:1	DUOX1	ENST00000321429	E1372E	Synonymous	FALSE	not protein-affecting
15:45334806:T/G:1	SORD	ENST00000267814		IntronicSNV	FALSE	not protein-affecting
15:45045481:T/A:1	TRIM69	ENST00000559390		IntronicSNV	FALSE	not protein-affecting
15:44046867:C/A:1	PDIA3	ENST00000300289		IntronicSNV	FALSE	not protein-affecting
15:43837172:C/T:1	PPIP5K1	ENST00000420765		IntronicSNV	FALSE	not protein-affecting
15:42855623:A/G:1	HAUS2	ENST00000260372		IntronicSNV	FALSE	not protein-affecting
15:42732544:C/T:1	ZNF106	ENST00000263805		IntronicSNV	FALSE	not protein-affecting
15:42184856:C/T:1	SPTBN5	ENST00000320955		IntronicSNV	FALSE	not protein-affecting
15:41680283:G/A:1	NDUFAF1	ENST00000260361		IntronicSNV	FALSE	not protein-affecting
15:41476454:G/T:1	EXD1	ENST00000314992	S407Y	Missense	FALSE	Functional Impact score not available
15:38784291:C/T:1	RASGRP1	ENST00000310803		IntronicSNV	FALSE	not protein-affecting
15:38776487:G/T:1	FAM98B	ENST00000397609	G310V	Missense	FALSE	Functional Impact score not available
15:37257744:A/G:1	MEIS2	ENST00000561208		IntronicSNV	FALSE	not protein-affecting
15:36920990:T/C:1	C15orf41	ENST00000566621		IntronicSNV	FALSE	not protein-affecting
15:36909133:T/A:1	C15orf41	ENST00000566621		IntronicSNV	FALSE	not protein-affecting
15:35795128:T/C:1	DPH6	ENST00000256538		IntronicSNV	FALSE	not protein-affecting
15:34230155:A/G:1	AVEN	ENST00000306730		IntronicSNV	FALSE	not protein-affecting
15:33969152:C/G:1	RYR3	ENST00000389232		IntronicSNV	FALSE	not protein-affecting
15:33960032:A/C:1	RYR3	ENST00000389232		IntronicSNV	FALSE	not protein-affecting
15:33750038:T/G:1	RYR3	ENST00000389232		IntronicSNV	FALSE	not protein-affecting
15:33707706:A/T:1	RYR3	ENST00000389232		IntronicSNV	FALSE	not protein-affecting
15:32981165:A/G:1	SCG5	ENST00000300175		IntronicSNV	FALSE	not protein-affecting
15:31302972:G/C:1	TRPM1	ENST00000397795		IntronicSNV	FALSE	not protein-affecting
15:30033906:A/C:1	TJP1	ENST00000346128		IntronicSNV	FALSE	not protein-affecting
15:29706095:A/G:1	FAM189A1	ENST00000261275		IntronicSNV	FALSE	not protein-affecting
15:29670057:T/G:1	FAM189A1	ENST00000261275		IntronicSNV	FALSE	not protein-affecting
15:29641353:G/A:1	FAM189A1	ENST00000261275		IntronicSNV	FALSE	not protein-affecting
15:29501976:A/G:1	FAM189A1	ENST00000261275		IntronicSNV	FALSE	not protein-affecting
15:29440605:C/A:1	FAM189A1	ENST00000261275		IntronicSNV	FALSE	not protein-affecting
15:29321547:A/C:1	APBA2	ENST00000558402		IntronicSNV	FALSE	not protein-affecting
15:29219694:C/A:1	APBA2	ENST00000558402		IntronicSNV	FALSE	not protein-affecting
15:28460242:C/T:1	HERC2	ENST00000261609		IntronicSNV	FALSE	not protein-affecting
15:28438558:C/A:1	HERC2	ENST00000261609		IntronicSNV	FALSE	not protein-affecting
15:28388302:A/G:1	HERC2	ENST00000261609		IntronicSNV	FALSE	not protein-affecting
15:28367472:G/C:1	HERC2	ENST00000261609		IntronicSNV	FALSE	not protein-affecting
15:28328970:C/A:1	OCA2	ENST00000354638		IntronicSNV	FALSE	not protein-affecting
15:28151234:A/C:1	OCA2	ENST00000354638		IntronicSNV	FALSE	not protein-affecting
15:28129191:T/A:1	OCA2	ENST00000354638		IntronicSNV	FALSE	not protein-affecting
15:28065705:T/A:1	OCA2	ENST00000354638		IntronicSNV	FALSE	not protein-affecting
15:28050492:G/A:1	OCA2	ENST00000354638		IntronicSNV	FALSE	not protein-affecting
15:28008818:C/A:1	OCA2	ENST00000354638		IntronicSNV	FALSE	not protein-affecting
15:28007895:C/T:1	OCA2	ENST00000354638		IntronicSNV	FALSE	not protein-affecting
15:27773577:T/G:1	GABRG3	ENST00000333743		IntronicSNV	FALSE	not protein-affecting
15:27758955:A/G:1	GABRG3	ENST00000333743		IntronicSNV	FALSE	not protein-affecting
15:27719095:A/T:1	GABRG3	ENST00000333743		IntronicSNV	FALSE	not protein-affecting
15:27705926:G/A:1	GABRG3	ENST00000333743		IntronicSNV	FALSE	not protein-affecting
15:27695299:G/C:1	GABRG3	ENST00000333743		IntronicSNV	FALSE	not protein-affecting
15:27693376:T/A:1	GABRG3	ENST00000333743		IntronicSNV	FALSE	not protein-affecting
15:27676136:AATA/-:1	GABRG3	ENST00000333743		IntronicBlockSubstitution	FALSE	not protein-affecting
15:27632146:T/G:1	GABRG3	ENST00000333743		IntronicSNV	FALSE	not protein-affecting
15:27476549:A/T:1	GABRG3	ENST00000333743		IntronicSNV	FALSE	not protein-affecting
15:27476233:G/A:1	GABRG3	ENST00000333743		IntronicSNV	FALSE	not protein-affecting
15:27445389:T/C:1	GABRG3	ENST00000333743		IntronicSNV	FALSE	not protein-affecting
15:27442934:C/T:1	GABRG3	ENST00000333743		IntronicSNV	FALSE	not protein-affecting
15:27377118:G/A:1	GABRG3	ENST00000333743		IntronicSNV	FALSE	not protein-affecting
15:27311203:T/A:1	GABRG3	ENST00000333743		IntronicSNV	FALSE	not protein-affecting
15:27282617:C/A:1	GABRG3	ENST00000333743		IntronicSNV	FALSE	not protein-affecting
15:27193050:C/T:1	GABRA5	ENST00000335625		IntronicSNV	FALSE	not protein-affecting
15:27152395:A/T:1	GABRA5	ENST00000335625		IntronicSNV	FALSE	not protein-affecting
15:27147895:C/T:1	GABRA5	ENST00000335625		IntronicSNV	FALSE	not protein-affecting
15:26939079:C/G:1	GABRB3	ENST00000311550		IntronicSNV	FALSE	not protein-affecting
15:26899915:G/A:1	GABRB3	ENST00000311550		IntronicSNV	FALSE	not protein-affecting
15:26896759:T/A:1	GABRB3	ENST00000311550		IntronicSNV	FALSE	not protein-affecting
15:26793543:T/G:1	GABRB3	ENST00000311550		IntronicSNV	FALSE	not protein-affecting
15:26095817:G/A:1	ATP10A	ENST00000356865		IntronicSNV	FALSE	not protein-affecting
15:25946225:A/G:1	ATP10A	ENST00000356865		IntronicSNV	FALSE	not protein-affecting
15:25646294:C/T:1	UBE3A	ENST00000397954		IntronicSNV	FALSE	not protein-affecting
15:25165860:C/T:1	SNRPN	ENST00000400100		IntronicSNV	FALSE	not protein-affecting
15:25157292:C/T:1	SNRPN	ENST00000400100		IntronicSNV	FALSE	not protein-affecting
15:25153613:A/G:1	SNRPN	ENST00000400100		IntronicSNV	FALSE	not protein-affecting
15:25098525:C/T:1	SNRPN	ENST00000400100		IntronicSNV	FALSE	not protein-affecting
15:25072518:C/T:1	SNRPN	ENST00000400100		IntronicSNV	FALSE	not protein-affecting
15:25069343:G/A:1	SNRPN	ENST00000400100		IntronicSNV	FALSE	not protein-affecting
15:23691519:G/A:1	GOLGA6L2	ENST00000567107		IntronicSNV	FALSE	not protein-affecting
15:22920404:T/C:1	CYFIP1	ENST00000313077		IntronicSNV	FALSE	not protein-affecting
15:101724080:C/T:1	CHSY1	ENST00000254190		IntronicSNV	FALSE	not protein-affecting
15:101016951:G/T:1	CERS3	ENST00000284382		IntronicSNV	FALSE	not protein-affecting
15:100671056:G/A:1	ADAMTS17	ENST00000268070		IntronicSNV	FALSE	not protein-affecting
14:99180781:G/A:1	C14orf177	ENST00000325812		IntronicSNV	FALSE	not protein-affecting
14:98433157:T/C:1	LINC01550	ENST00000499006		IntronicSNV	FALSE	not protein-affecting
14:98427857:A/G:1	LINC01550	ENST00000499006		IntronicSNV	FALSE	not protein-affecting
14:96517970:G/A:1	C14orf132	ENST00000555004		IntronicSNV	FALSE	not protein-affecting
14:95687211:C/A:1	CLMN	ENST00000298912		IntronicSNV	FALSE	not protein-affecting
14:94753507:G/A:1	SERPINA10	ENST00000393096		IntronicSNV	FALSE	not protein-affecting
14:94239124:C/T:1	PRIMA1	ENST00000393140		IntronicSNV	FALSE	not protein-affecting
14:94080687:G/C:1	UNC79	ENST00000256339		IntronicSNV	FALSE	not protein-affecting
14:92911141:G/A:1	SLC24A4	ENST00000532405		IntronicSNV	FALSE	not protein-affecting
14:92433430:C/G:1	TRIP11	ENST00000267622		3-UTRSNV	FALSE	not protein-affecting
14:91646520:C/T:1	DGLUCY	ENST00000518868		IntronicSNV	FALSE	not protein-affecting
14:91156348:T/G:1	TTC7B	ENST00000328459		IntronicSNV	FALSE	not protein-affecting
14:90744840:C/T:1	NRDE2	ENST00000354366		IntronicSNV	FALSE	not protein-affecting
14:90582876:G/C:1	KCNK13	ENST00000282146		IntronicSNV	FALSE	not protein-affecting
14:90041496:C/T:1	FOXN3	ENST00000345097		IntronicSNV	FALSE	not protein-affecting
14:89811570:C/T:1	FOXN3	ENST00000345097		IntronicSNV	FALSE	not protein-affecting
14:89211068:A/C:1	EML5	ENST00000554922		IntronicSNV	FALSE	not protein-affecting
14:81787149:T/G:1	STON2	ENST00000267540		IntronicSNV	FALSE	not protein-affecting
14:81536754:C/T:1	TSHR	ENST00000541158		IntronicSNV	FALSE	not protein-affecting
14:81521223:A/C:1	TSHR	ENST00000541158		IntronicSNV	FALSE	not protein-affecting
14:81214134:G/A:1	CEP128	ENST00000555265		IntronicSNV	FALSE	not protein-affecting
14:81197000:G/A:1	CEP128	ENST00000555265		IntronicSNV	FALSE	not protein-affecting
14:80991327:C/T:1	CEP128	ENST00000555265		IntronicSNV	FALSE	not protein-affecting
14:80310557:T/C:1	NRXN3	ENST00000554719		IntronicSNV	FALSE	not protein-affecting
14:80207057:A/T:1	NRXN3	ENST00000554719		IntronicSNV	FALSE	not protein-affecting
14:80194875:C/T:1	NRXN3	ENST00000554719		IntronicSNV	FALSE	not protein-affecting
14:80188140:T/G:1	NRXN3	ENST00000554719		IntronicSNV	FALSE	not protein-affecting
14:80173581:A/G:1	NRXN3	ENST00000554719		IntronicSNV	FALSE	not protein-affecting
14:80129096:A/G:1	NRXN3	ENST00000554719		IntronicSNV	FALSE	not protein-affecting
14:80126921:A/C:1	NRXN3	ENST00000554719		IntronicSNV	FALSE	not protein-affecting
14:80080650:T/A:1	NRXN3	ENST00000554719		IntronicSNV	FALSE	not protein-affecting
14:80077054:T/C:1	NRXN3	ENST00000554719		IntronicSNV	FALSE	not protein-affecting
14:80052140:A/T:1	NRXN3	ENST00000554719		IntronicSNV	FALSE	not protein-affecting
14:80034522:T/C:1	NRXN3	ENST00000554719		IntronicSNV	FALSE	not protein-affecting
14:80011299:G/A:1	NRXN3	ENST00000554719		IntronicSNV	FALSE	not protein-affecting
14:80000814:A/C:1	NRXN3	ENST00000554719		IntronicSNV	FALSE	not protein-affecting
14:79986859:C/A:1	NRXN3	ENST00000554719		IntronicSNV	FALSE	not protein-affecting
14:79984538:G/A:1	NRXN3	ENST00000554719		IntronicSNV	FALSE	not protein-affecting
14:79968176:T/A:1	NRXN3	ENST00000554719		IntronicSNV	FALSE	not protein-affecting
14:79954198:C/A:1	NRXN3	ENST00000554719		IntronicSNV	FALSE	not protein-affecting
14:79886704:G/A:1	NRXN3	ENST00000554719		IntronicSNV	FALSE	not protein-affecting
14:79826945:C/T:1	NRXN3	ENST00000554719		IntronicSNV	FALSE	not protein-affecting
14:79705992:G/T:1	NRXN3	ENST00000554719		IntronicSNV	FALSE	not protein-affecting
14:79634311:G/A:1	NRXN3	ENST00000554719		IntronicSNV	FALSE	not protein-affecting
14:79604327:C/A:1	NRXN3	ENST00000554719		IntronicSNV	FALSE	not protein-affecting
14:79589112:G/A:1	NRXN3	ENST00000554719		IntronicSNV	FALSE	not protein-affecting
14:79560208:G/A:1	NRXN3	ENST00000554719		IntronicSNV	FALSE	not protein-affecting
14:79551980:T/-:1	NRXN3	ENST00000554719		IntronicSNV	FALSE	not protein-affecting
14:79514146:A/C:1	NRXN3	ENST00000554719		IntronicSNV	FALSE	not protein-affecting
14:79492462:A/C:1	NRXN3	ENST00000554719		IntronicSNV	FALSE	not protein-affecting
14:79473369:T/G:1	NRXN3	ENST00000554719		IntronicSNV	FALSE	not protein-affecting
14:79471500:G/T:1	NRXN3	ENST00000554719		IntronicSNV	FALSE	not protein-affecting
14:79395911:T/C:1	NRXN3	ENST00000554719		IntronicSNV	FALSE	not protein-affecting
14:79363725:A/C:1	NRXN3	ENST00000554719		IntronicSNV	FALSE	not protein-affecting
14:79288067:C/T:1	NRXN3	ENST00000554719		IntronicSNV	FALSE	not protein-affecting
14:79273786:T/G:1	NRXN3	ENST00000554719		IntronicSNV	FALSE	not protein-affecting
14:79243556:T/G:1	NRXN3	ENST00000554719		IntronicSNV	FALSE	not protein-affecting
14:79204093:A/G:1	NRXN3	ENST00000554719		IntronicSNV	FALSE	not protein-affecting
14:79098866:C/A:1	NRXN3	ENST00000554719		IntronicSNV	FALSE	not protein-affecting
14:79013103:A/G:1	NRXN3	ENST00000554719		IntronicSNV	FALSE	not protein-affecting
14:78939772:T/G:1	NRXN3	ENST00000554719		IntronicSNV	FALSE	not protein-affecting
14:78883762:C/T:1	NRXN3	ENST00000554719		IntronicSNV	FALSE	not protein-affecting
14:77331901:G/A:1	LRRC74A	ENST00000393774		IntronicSNV	FALSE	not protein-affecting
14:76907315:C/T:1	ESRRB	ENST00000380887		IntronicSNV	FALSE	not protein-affecting
14:76118870:A/G:1	ERG28	ENST00000256319		IntronicSNV	FALSE	not protein-affecting
14:76057610:G/C:1	FLVCR2	ENST00000238667		IntronicSNV	FALSE	not protein-affecting
14:75591887:T/C:1	NEK9	ENST00000238616		IntronicSNV	FALSE	not protein-affecting
14:75357548:TTTTG/-:1	DLST	ENST00000334220		IntronicBlockSubstitution	FALSE	not protein-affecting
14:75251056:G/A:1	YLPM1	ENST00000325680		IntronicSNV	FALSE	not protein-affecting
14:74624168:T/A:1	LIN52	ENST00000555028		IntronicSNV	FALSE	not protein-affecting
14:73676270:A/T:1	PSEN1	ENST00000324501		IntronicSNV	FALSE	not protein-affecting
14:73219792:C/T:1	DPF3	ENST00000541685		IntronicSNV	FALSE	not protein-affecting
14:73219573:C/T:1	DPF3	ENST00000541685		IntronicSNV	FALSE	not protein-affecting
14:72830365:G/A:1	RGS6	ENST00000553525		IntronicSNV	FALSE	not protein-affecting
14:72788013:A/T:1	RGS6	ENST00000553525		IntronicSNV	FALSE	not protein-affecting
14:72746933:C/A:1	RGS6	ENST00000553525		IntronicSNV	FALSE	not protein-affecting
14:72482330:C/G:1	RGS6	ENST00000553525		IntronicSNV	FALSE	not protein-affecting
14:72169772:C/T:1	SIPA1L1	ENST00000555818		IntronicSNV	FALSE	not protein-affecting
14:70538247:G/A:1	SLC8A3	ENST00000381269		IntronicSNV	FALSE	not protein-affecting
14:70450473:C/T:1	SMOC1	ENST00000361956		IntronicSNV	FALSE	not protein-affecting
14:69757345:G/A:1	GALNT16	ENST00000337827		IntronicSNV	FALSE	not protein-affecting
14:69749246:T/A:1	GALNT16	ENST00000337827		IntronicSNV	FALSE	not protein-affecting
14:69672424:G/T:1	EXD2	ENST00000409018		IntronicSNV	FALSE	not protein-affecting
14:69600459:T/G:1	DCAF5	ENST00000341516		IntronicSNV	FALSE	not protein-affecting
14:68725160:T/A:1	RAD51B	ENST00000487270		IntronicSNV	FALSE	not protein-affecting
14:68587237:A/G:1	RAD51B	ENST00000487270		IntronicSNV	FALSE	not protein-affecting
14:68562675:T/G:1	RAD51B	ENST00000487270		IntronicSNV	FALSE	not protein-affecting
14:68272693:G/A:1	ZFYVE26	ENST00000347230		IntronicSNV	FALSE	not protein-affecting
14:67863775:C/T:1	PLEK2	ENST00000216446		IntronicSNV	FALSE	not protein-affecting
14:67656552:T/A:1	FAM71D	ENST00000530728		IntronicSNV	FALSE	not protein-affecting
14:67444158:A/G:1	GPHN	ENST00000478722		IntronicSNV	FALSE	not protein-affecting
14:67373867:G/A:1	GPHN	ENST00000478722		IntronicSNV	FALSE	not protein-affecting
14:67087313:C/T:1	GPHN	ENST00000478722		IntronicSNV	FALSE	not protein-affecting
14:66469986:C/T:1	AL391261.2	ENST00000554907		IntronicSNV	FALSE	not protein-affecting
14:66112086:A/G:1	FUT8	ENST00000360689		IntronicSNV	FALSE	not protein-affecting
14:65928961:A/C:1	FUT8	ENST00000360689		IntronicSNV	FALSE	not protein-affecting
14:65009664:T/-:1	HSPA2	ENST00000247207		3-UTRSNV	FALSE	not protein-affecting
14:64890194:C/T:1	MTHFD1	ENST00000555709		IntronicSNV	FALSE	not protein-affecting
14:64326697:C/T:1	SYNE2	ENST00000358025		IntronicSNV	FALSE	not protein-affecting
14:64070002:A/C:1	WDR89	ENST00000394942		IntronicSNV	FALSE	not protein-affecting
14:63387985:A/C:1	KCNH5	ENST00000322893		IntronicSNV	FALSE	not protein-affecting
14:63386586:T/C:1	KCNH5	ENST00000322893		IntronicSNV	FALSE	not protein-affecting
14:61820046:A/G:1	PRKCH	ENST00000332981		IntronicSNV	FALSE	not protein-affecting
14:60946867:C/T:1	C14orf39	ENST00000321731		IntronicSNV	FALSE	not protein-affecting
14:60941696:A/G:1	C14orf39	ENST00000321731		IntronicSNV	FALSE	not protein-affecting
14:60442294:A/G:1	LRRC9	ENST00000445360		IntronicSNV	FALSE	not protein-affecting
14:60320227:C/G:1	RTN1	ENST00000267484		IntronicSNV	FALSE	not protein-affecting
14:59940800:G/C:1	L3HYPDH	ENST00000247194		IntronicSNV	FALSE	not protein-affecting
14:59802089:C/G:1	DAAM1	ENST00000395125		IntronicSNV	FALSE	not protein-affecting
14:58791615:G/A:1	ARID4A	ENST00000355431		IntronicSNV	FALSE	not protein-affecting
14:58585272:A/G:1	ARMH4	ENST00000267485		IntronicSNV	FALSE	not protein-affecting
14:58581960:A/G:1	ARMH4	ENST00000267485		IntronicSNV	FALSE	not protein-affecting
14:58483282:A/G:1	ARMH4	ENST00000267485		IntronicSNV	FALSE	not protein-affecting
14:56734037:C/T:1	PELI2	ENST00000267460		IntronicSNV	FALSE	not protein-affecting
14:56084142:T/G:1	KTN1	ENST00000416613		IntronicSNV	FALSE	not protein-affecting
14:55835625:T/C:1	ATG14	ENST00000247178		3-UTRSNV	FALSE	not protein-affecting
14:55640649:T/C:1	DLGAP5	ENST00000247191		IntronicSNV	FALSE	not protein-affecting
14:55360914:G/T:1	GCH1	ENST00000491895		IntronicSNV	FALSE	not protein-affecting
14:53376177:A/G:1	FERMT2	ENST00000343279		IntronicSNV	FALSE	not protein-affecting
14:53208545:G/C:1	STYX	ENST00000354586		IntronicSNV	FALSE	not protein-affecting
14:53175160:A/C:1	PSMC6	ENST00000445930		IntronicSNV	FALSE	not protein-affecting
14:53093160:T/A:1	GPR137C	ENST00000321662		IntronicSNV	FALSE	not protein-affecting
14:53039542:A/G:1	GPR137C	ENST00000321662		IntronicSNV	FALSE	not protein-affecting
14:52362252:A/G:1	GNG2	ENST00000335281		IntronicSNV	FALSE	not protein-affecting
14:52357744:T/A:1	GNG2	ENST00000335281		IntronicSNV	FALSE	not protein-affecting
14:52177576:T/C:1	FRMD6	ENST00000395718		IntronicSNV	FALSE	not protein-affecting
14:48132845:G/A:1	MDGA2	ENST00000399232		IntronicSNV	FALSE	not protein-affecting
14:48066175:A/T:1	MDGA2	ENST00000399232		IntronicSNV	FALSE	not protein-affecting
14:48019030:G/C:1	MDGA2	ENST00000399232		IntronicSNV	FALSE	not protein-affecting
14:47987985:T/C:1	MDGA2	ENST00000399232		IntronicSNV	FALSE	not protein-affecting
14:47983283:C/A:1	MDGA2	ENST00000399232		IntronicSNV	FALSE	not protein-affecting
14:45448045:A/G:1	TOGARAM1	ENST00000361577		IntronicSNV	FALSE	not protein-affecting
14:42368606:C/T:1	LRFN5	ENST00000298119		IntronicSNV	FALSE	not protein-affecting
14:42367034:C/T:1	LRFN5	ENST00000298119		IntronicSNV	FALSE	not protein-affecting
14:42204010:C/G:1	LRFN5	ENST00000298119		IntronicSNV	FALSE	not protein-affecting
14:42200576:A/G:1	LRFN5	ENST00000298119		IntronicSNV	FALSE	not protein-affecting
14:42173266:C/A:1	LRFN5	ENST00000298119		IntronicSNV	FALSE	not protein-affecting
14:39731319:C/T:1	MIA2	ENST00000553728		IntronicSNV	FALSE	not protein-affecting
14:37850348:T/G:1	MIPOL1	ENST00000327441		IntronicSNV	FALSE	not protein-affecting
14:37717931:GA/-:1	MIPOL1	ENST00000327441		IntronicBlockSubstitution	FALSE	not protein-affecting
14:37639153:T/C:1	SLC25A21	ENST00000331299		IntronicSNV	FALSE	not protein-affecting
14:37578687:C/A:1	SLC25A21	ENST00000331299		IntronicSNV	FALSE	not protein-affecting
14:37482381:C/G:1	SLC25A21	ENST00000331299		IntronicSNV	FALSE	not protein-affecting
14:37251916:C/A:1	SLC25A21	ENST00000331299		IntronicSNV	FALSE	not protein-affecting
14:37215099:C/G:1	SLC25A21	ENST00000331299		IntronicSNV	FALSE	not protein-affecting
14:36967752:T/C:1	SFTA3	ENST00000518529		IntronicSNV	FALSE	not protein-affecting
14:36253947:T/C:1	RALGAPA1	ENST00000307138		IntronicSNV	FALSE	not protein-affecting
14:35469182:A/G:1	SRP54	ENST00000556994		IntronicSNV	FALSE	not protein-affecting
14:35092756:G/A:1	SNX6	ENST00000362031		IntronicSNV	FALSE	not protein-affecting
14:34999465:C/T:1	EAPP	ENST00000250454		IntronicSNV	FALSE	not protein-affecting
14:34999028:C/T:1	EAPP	ENST00000250454		IntronicSNV	FALSE	not protein-affecting
14:34098398:G/A:1	NPAS3	ENST00000356141		IntronicSNV	FALSE	not protein-affecting
14:33723189:C/A:1	NPAS3	ENST00000356141		IntronicSNV	FALSE	not protein-affecting
14:33667636:A/T:1	NPAS3	ENST00000356141		IntronicSNV	FALSE	not protein-affecting
14:33568465:G/A:1	NPAS3	ENST00000356141		IntronicSNV	FALSE	not protein-affecting
14:33549596:G/A:1	NPAS3	ENST00000356141		IntronicSNV	FALSE	not protein-affecting
14:33486035:A/-:1	NPAS3	ENST00000356141		IntronicSNV	FALSE	not protein-affecting
14:33264946:C/T:1	AKAP6	ENST00000280979		IntronicSNV	FALSE	not protein-affecting
14:33256731:A/C:1	AKAP6	ENST00000280979		IntronicSNV	FALSE	not protein-affecting
14:33244458:C/T:1	AKAP6	ENST00000280979		IntronicSNV	FALSE	not protein-affecting
14:32321584:A/G:1	NUBPL	ENST00000281081		IntronicSNV	FALSE	not protein-affecting
14:32268217:G/A:1	NUBPL	ENST00000281081		IntronicSNV	FALSE	not protein-affecting
14:32082675:T/G:1	NUBPL	ENST00000281081		IntronicSNV	FALSE	not protein-affecting
14:32082641:T/C:1	NUBPL	ENST00000281081		IntronicSNV	FALSE	not protein-affecting
14:31546159:C/T:1	AP4S1	ENST00000216366		IntronicSNV	FALSE	not protein-affecting
14:31400303:A/T:1	STRN3	ENST00000357479		IntronicSNV	FALSE	not protein-affecting
14:30330862:G/A:1	PRKD1	ENST00000331968		IntronicSNV	FALSE	not protein-affecting
14:30315205:G/A:1	PRKD1	ENST00000331968		IntronicSNV	FALSE	not protein-affecting
14:30303895:A/G:1	PRKD1	ENST00000331968		IntronicSNV	FALSE	not protein-affecting
14:30222098:A/T:1	PRKD1	ENST00000331968		IntronicSNV	FALSE	not protein-affecting
14:30196204:A/G:1	PRKD1	ENST00000331968		IntronicSNV	FALSE	not protein-affecting
14:30161688:C/T:1	PRKD1	ENST00000331968		IntronicSNV	FALSE	not protein-affecting
14:30069507:C/G:1	PRKD1	ENST00000331968		IntronicSNV	FALSE	not protein-affecting
14:30067905:T/C:1	PRKD1	ENST00000331968		IntronicSNV	FALSE	not protein-affecting
14:26953558:C/T:1	NOVA1	ENST00000539517		IntronicSNV	FALSE	not protein-affecting
14:26922987:A/G:1	NOVA1	ENST00000539517		IntronicSNV	FALSE	not protein-affecting
14:25430443:G/A:1	STXBP6	ENST00000323944		IntronicSNV	FALSE	not protein-affecting
14:25420072:A/C:1	STXBP6	ENST00000323944		IntronicSNV	FALSE	not protein-affecting
14:24653367:C/T:1	IPO4	ENST00000354464		IntronicSNV	FALSE	not protein-affecting
14:23887153:C/T:1	MYH7	ENST00000355349		IntronicSNV	FALSE	not protein-affecting
14:23701613:C/T:1	RNF212B	ENST00000399910		IntronicSNV	FALSE	not protein-affecting
14:23479014:T/C:1	C14orf93	ENST00000299088		IntronicSNV	FALSE	not protein-affecting
14:21818000:A/C:1	RPGRIP1	ENST00000400017		IntronicSNV	FALSE	not protein-affecting
14:105719284:C/A:1	BRF1	ENST00000546474		IntronicSNV	FALSE	not protein-affecting
14:105525123:G/A:1	GPR132	ENST00000329797		IntronicSNV	FALSE	not protein-affecting
14:104501005:C/T:1	TDRD9	ENST00000409874		IntronicSNV	FALSE	not protein-affecting
14:104480098:C/T:1	TDRD9	ENST00000409874		IntronicSNV	FALSE	not protein-affecting
14:104001055:G/T:1	TRMT61A	ENST00000389749	G256V	Missense	FALSE	Functional Impact score not available
14:103859927:G/A:1	MARK3	ENST00000429436		IntronicSNV	FALSE	not protein-affecting
14:103451539:G/C:1	CDC42BPB	ENST00000361246		IntronicSNV	FALSE	not protein-affecting
14:102854597:T/G:1	TECPR2	ENST00000359520		IntronicSNV	FALSE	not protein-affecting
14:100597323:G/C:1	EVL	ENST00000392920		IntronicSNV	FALSE	not protein-affecting
14:100280394:A/G:1	EML1	ENST00000334192		IntronicSNV	FALSE	not protein-affecting
13:99451211:C/T:1	DOCK9	ENST00000376460		IntronicSNV	FALSE	not protein-affecting
13:98110098:A/T:1	RAP2A	ENST00000245304		IntronicSNV	FALSE	not protein-affecting
13:98092495:T/G:1	RAP2A	ENST00000245304		IntronicSNV	FALSE	not protein-affecting
13:97451271:A/T:1	HS6ST3	ENST00000376705		IntronicSNV	FALSE	not protein-affecting
13:97113118:G/A:1	HS6ST3	ENST00000376705		IntronicSNV	FALSE	not protein-affecting
13:96917907:C/G:1	HS6ST3	ENST00000376705		IntronicSNV	FALSE	not protein-affecting
13:96770944:T/A:1	HS6ST3	ENST00000376705		IntronicSNV	FALSE	not protein-affecting
13:96393480:T/G:1	DNAJC3	ENST00000376795		IntronicSNV	FALSE	not protein-affecting
13:95950104:A/T:1	ABCC4	ENST00000376887		IntronicSNV	FALSE	not protein-affecting
13:95821404:C/T:1	ABCC4	ENST00000376887		IntronicSNV	FALSE	not protein-affecting
13:95795397:T/C:1	ABCC4	ENST00000376887		IntronicSNV	FALSE	not protein-affecting
13:95775714:C/T:1	ABCC4	ENST00000376887		IntronicSNV	FALSE	not protein-affecting
13:94836530:G/A:1	GPC6	ENST00000377047		IntronicSNV	FALSE	not protein-affecting
13:94723772:A/T:1	GPC6	ENST00000377047		IntronicSNV	FALSE	not protein-affecting
13:94679291:A/G:1	GPC6	ENST00000377047		IntronicSNV	FALSE	not protein-affecting
13:94359351:C/T:1	GPC6	ENST00000377047		IntronicSNV	FALSE	not protein-affecting
13:94352285:A/C:1	GPC6	ENST00000377047		IntronicSNV	FALSE	not protein-affecting
13:94265352:G/T:1	GPC6	ENST00000377047		IntronicSNV	FALSE	not protein-affecting
13:94075062:T/G:1	GPC6	ENST00000377047		IntronicSNV	FALSE	not protein-affecting
13:93973037:T/-:1	GPC6	ENST00000377047		IntronicSNV	FALSE	not protein-affecting
13:93949205:T/C:1	GPC6	ENST00000377047		IntronicSNV	FALSE	not protein-affecting
13:93922839:T/A:1	GPC6	ENST00000377047		IntronicSNV	FALSE	not protein-affecting
13:93262639:C/G:1	GPC5	ENST00000377067		IntronicSNV	FALSE	not protein-affecting
13:93254404:ATACACACTATATACAA/-:1	GPC5	ENST00000377067		IntronicBlockSubstitution	FALSE	not protein-affecting
13:93155317:T/G:1	GPC5	ENST00000377067		IntronicSNV	FALSE	not protein-affecting
13:93074175:C/G:1	GPC5	ENST00000377067		IntronicSNV	FALSE	not protein-affecting
13:93037835:T/C:1	GPC5	ENST00000377067		IntronicSNV	FALSE	not protein-affecting
13:92879926:T/C:1	GPC5	ENST00000377067		IntronicSNV	FALSE	not protein-affecting
13:92826339:C/T:1	GPC5	ENST00000377067		IntronicSNV	FALSE	not protein-affecting
13:92639193:C/T:1	GPC5	ENST00000377067		IntronicSNV	FALSE	not protein-affecting
13:92567071:T/C:1	GPC5	ENST00000377067		IntronicSNV	FALSE	not protein-affecting
13:92345600:T/A:1	GPC5	ENST00000377067	F162Y	Missense	FALSE	Functional Impact score not available
13:92247272:A/G:1	GPC5	ENST00000377067		IntronicSNV	FALSE	not protein-affecting
13:92247260:A/G:1	GPC5	ENST00000377067		IntronicSNV	FALSE	not protein-affecting
13:92214591:C/T:1	GPC5	ENST00000377067		IntronicSNV	FALSE	not protein-affecting
13:92057737:T/G:1	GPC5	ENST00000377067		IntronicSNV	FALSE	not protein-affecting
13:88327074:A/C:1	SLITRK5	ENST00000325089		IntronicSNV	FALSE	not protein-affecting
13:84456284:G/C:1	SLITRK1	ENST00000377084		5-UTRSNV	FALSE	not protein-affecting
13:79969896:C/A:1	RBM26	ENST00000267229		IntronicSNV	FALSE	not protein-affecting
13:77785643:A/G:1	MYCBP2	ENST00000407578		IntronicSNV	FALSE	not protein-affecting
13:73425616:G/A:1	PIBF1	ENST00000326291		IntronicSNV	FALSE	not protein-affecting
13:72431503:G/A:1	DACH1	ENST00000305425		IntronicSNV	FALSE	not protein-affecting
13:72287985:G/C:1	DACH1	ENST00000305425		IntronicSNV	FALSE	not protein-affecting
13:72157026:G/T:1	DACH1	ENST00000305425		IntronicSNV	FALSE	not protein-affecting
13:72156962:A/C:1	DACH1	ENST00000305425		IntronicSNV	FALSE	not protein-affecting
13:72123911:C/G:1	DACH1	ENST00000305425		IntronicSNV	FALSE	not protein-affecting
13:70630503:A/G:1	KLHL1	ENST00000377844		IntronicSNV	FALSE	not protein-affecting
13:70568988:T/A:1	KLHL1	ENST00000377844		IntronicSNV	FALSE	not protein-affecting
13:70550734:C/A:1	KLHL1	ENST00000377844		IntronicSNV	FALSE	not protein-affecting
13:70464053:C/T:1	KLHL1	ENST00000377844		IntronicSNV	FALSE	not protein-affecting
13:70322053:C/G:1	KLHL1	ENST00000377844		IntronicSNV	FALSE	not protein-affecting
13:70317570:G/T:1	KLHL1	ENST00000377844		IntronicSNV	FALSE	not protein-affecting
13:70292604:A/G:1	KLHL1	ENST00000377844		IntronicSNV	FALSE	not protein-affecting
13:70276821:A/G:1	KLHL1	ENST00000377844		IntronicSNV	FALSE	not protein-affecting
13:67802151:A/G:1	PCDH9	ENST00000544246	M141T	Missense	FALSE	Functional Impact score not available
13:67787771:A/C:1	PCDH9	ENST00000544246		IntronicSNV	FALSE	not protein-affecting
13:67745282:C/G:1	PCDH9	ENST00000544246		IntronicSNV	FALSE	not protein-affecting
13:67603098:C/T:1	PCDH9	ENST00000544246		IntronicSNV	FALSE	not protein-affecting
13:67468309:G/A:1	PCDH9	ENST00000544246		IntronicSNV	FALSE	not protein-affecting
13:67376750:T/G:1	PCDH9	ENST00000544246		IntronicSNV	FALSE	not protein-affecting
13:67307231:T/C:1	PCDH9	ENST00000544246		IntronicSNV	FALSE	not protein-affecting
13:67169711:C/T:1	PCDH9	ENST00000544246		IntronicSNV	FALSE	not protein-affecting
13:67162693:T/C:1	PCDH9	ENST00000544246		IntronicSNV	FALSE	not protein-affecting
13:67114839:G/T:1	PCDH9	ENST00000544246		IntronicSNV	FALSE	not protein-affecting
13:67100726:A/G:1	PCDH9	ENST00000544246		IntronicSNV	FALSE	not protein-affecting
13:67079674:T/A:1	PCDH9	ENST00000544246		IntronicSNV	FALSE	not protein-affecting
13:66955694:A/G:1	PCDH9	ENST00000544246		IntronicSNV	FALSE	not protein-affecting
13:66926732:A/T:1	PCDH9	ENST00000544246		IntronicSNV	FALSE	not protein-affecting
13:61103661:T/C:1	TDRD3	ENST00000535286		IntronicSNV	FALSE	not protein-affecting
13:61085995:C/T:1	TDRD3	ENST00000535286		IntronicSNV	FALSE	not protein-affecting
13:60664220:G/A:1	DIAPH3	ENST00000400324		IntronicSNV	FALSE	not protein-affecting
13:60598232:A/C:1	DIAPH3	ENST00000400324		IntronicSNV	FALSE	not protein-affecting
13:60434879:G/C:1	DIAPH3	ENST00000400324		IntronicSNV	FALSE	not protein-affecting
13:60409806:A/G:1	DIAPH3	ENST00000400324		IntronicSNV	FALSE	not protein-affecting
13:60408390:A/C:1	DIAPH3	ENST00000400324		IntronicSNV	FALSE	not protein-affecting
13:60408322:A/C:1	DIAPH3	ENST00000400324		IntronicSNV	FALSE	not protein-affecting
13:60408309:A/G:1	DIAPH3	ENST00000400324		IntronicSNV	FALSE	not protein-affecting
13:60408144:A/T:1	DIAPH3	ENST00000400324		IntronicSNV	FALSE	not protein-affecting
13:60407537:A/G:1	DIAPH3	ENST00000400324		IntronicSNV	FALSE	not protein-affecting
13:60394409:A/C:1	DIAPH3	ENST00000400324		IntronicSNV	FALSE	not protein-affecting
13:60376336:T/A:1	DIAPH3	ENST00000400324		IntronicSNV	FALSE	not protein-affecting
13:60269868:G/A:1	DIAPH3	ENST00000400324		IntronicSNV	FALSE	not protein-affecting
13:58252985:A/C:1	PCDH17	ENST00000377918		IntronicSNV	FALSE	not protein-affecting
13:58250867:T/A:1	PCDH17	ENST00000377918		IntronicSNV	FALSE	not protein-affecting
13:52711230:G/A:1	NEK3	ENST00000400357		IntronicSNV	FALSE	not protein-affecting
13:52535870:G/C:1	ATP7B	ENST00000242839		IntronicSNV	FALSE	not protein-affecting
13:52286614:A/G:1	WDFY2	ENST00000298125		IntronicSNV	FALSE	not protein-affecting
13:51826303:C/T:1	FAM124A	ENST00000280057	T303M	Missense	FALSE	Functional Impact score not available
13:50130579:G/A:1	RCBTB1	ENST00000378302		IntronicSNV	FALSE	not protein-affecting
13:50111803:T/A:1	RCBTB1	ENST00000378302		IntronicSNV	FALSE	not protein-affecting
13:50016944:A/C:1	AL136218.1	ENST00000400396		IntronicSNV	FALSE	not protein-affecting
13:50016935:A/C:1	AL136218.1	ENST00000400396		IntronicSNV	FALSE	not protein-affecting
13:48816917:C/A:1	ITM2B	ENST00000378565		IntronicSNV	FALSE	not protein-affecting
13:48552085:A/C:1	SUCLA2	ENST00000378654		IntronicSNV	FALSE	not protein-affecting
13:48529584:G/A:1	SUCLA2	ENST00000378654		IntronicSNV	FALSE	not protein-affecting
13:47440890:G/A:1	HTR2A	ENST00000542664		IntronicSNV	FALSE	not protein-affecting
13:46927281:C/T:1	RUBCNL	ENST00000429979		IntronicSNV	FALSE	not protein-affecting
13:46784098:G/A:1	LCP1	ENST00000398576		IntronicSNV	FALSE	not protein-affecting
13:46366017:G/A:1	SIAH3	ENST00000400405		IntronicSNV	FALSE	not protein-affecting
13:45741617:C/G:1	GTF2F2	ENST00000340473		IntronicSNV	FALSE	not protein-affecting
13:45574477:A/T:1	GPALPP1	ENST00000361121		IntronicSNV	FALSE	not protein-affecting
13:45091131:C/T:1	TSC22D1	ENST00000458659		IntronicSNV	FALSE	not protein-affecting
13:45084526:C/T:1	TSC22D1	ENST00000458659		IntronicSNV	FALSE	not protein-affecting
13:45028456:A/G:1	TSC22D1	ENST00000458659		IntronicSNV	FALSE	not protein-affecting
13:44060139:G/T:1	ENOX1	ENST00000261488		IntronicSNV	FALSE	not protein-affecting
13:44019978:C/T:1	ENOX1	ENST00000261488		IntronicSNV	FALSE	not protein-affecting
13:43926546:G/C:1	ENOX1	ENST00000261488		IntronicSNV	FALSE	not protein-affecting
13:43864578:C/A:1	ENOX1	ENST00000261488		IntronicSNV	FALSE	not protein-affecting
13:43627188:T/C:1	DNAJC15	ENST00000379221		IntronicSNV	FALSE	not protein-affecting
13:43548825:G/A:1	EPSTI1	ENST00000313640		IntronicSNV	FALSE	not protein-affecting
13:42469334:C/T:1	VWA8	ENST00000379310		IntronicSNV	FALSE	not protein-affecting
13:42339271:A/C:1	VWA8	ENST00000379310		IntronicSNV	FALSE	not protein-affecting
13:42333747:C/T:1	VWA8	ENST00000379310		IntronicSNV	FALSE	not protein-affecting
13:42203200:A/G:1	VWA8	ENST00000379310		IntronicSNV	FALSE	not protein-affecting
13:42193237:C/G:1	VWA8	ENST00000379310		IntronicSNV	FALSE	not protein-affecting
13:40242295:G/A:1	COG6	ENST00000455146		IntronicSNV	FALSE	not protein-affecting
13:40137852:A/C:1	LHFPL6	ENST00000379589		IntronicSNV	FALSE	not protein-affecting
13:39434560:T/C:1	FREM2	ENST00000280481		IntronicSNV	FALSE	not protein-affecting
13:39341253:C/T:1	FREM2	ENST00000280481		IntronicSNV	FALSE	not protein-affecting
13:39297235:G/T:1	FREM2	ENST00000280481		IntronicSNV	FALSE	not protein-affecting
13:38168705:A/G:1	POSTN	ENST00000379747		IntronicSNV	FALSE	not protein-affecting
13:38163926:A/G:1	POSTN	ENST00000379747		IntronicSNV	FALSE	not protein-affecting
13:37529886:T/C:1	ALG5	ENST00000239891		IntronicSNV	FALSE	not protein-affecting
13:37465895:G/T:1	SMAD9	ENST00000379826		IntronicSNV	FALSE	not protein-affecting
13:36918864:C/T:1	SPG20	ENST00000423217		IntronicSNV	FALSE	not protein-affecting
13:36607193:C/T:1	DCLK1	ENST00000255448		IntronicSNV	FALSE	not protein-affecting
13:36557014:T/A:1	DCLK1	ENST00000255448		IntronicSNV	FALSE	not protein-affecting
13:36509114:G/A:1	DCLK1	ENST00000255448		IntronicSNV	FALSE	not protein-affecting
13:36468233:A/C:1	DCLK1	ENST00000255448		IntronicSNV	FALSE	not protein-affecting
13:36459382:T/C:1	DCLK1	ENST00000255448		IntronicSNV	FALSE	not protein-affecting
13:36351873:A/G:1	DCLK1	ENST00000255448		IntronicSNV	FALSE	not protein-affecting
13:36348431:G/C:1	DCLK1	ENST00000255448		3-UTRSNV	FALSE	not protein-affecting
13:36194254:C/G:1	NBEA	ENST00000400445		IntronicSNV	FALSE	not protein-affecting
13:36169479:T/-:1	NBEA	ENST00000400445		IntronicSNV	FALSE	not protein-affecting
13:36163570:G/A:1	NBEA	ENST00000400445		IntronicSNV	FALSE	not protein-affecting
13:36088666:T/C:1	NBEA	ENST00000400445		IntronicSNV	FALSE	not protein-affecting
13:36082058:C/T:1	NBEA	ENST00000400445		IntronicSNV	FALSE	not protein-affecting
13:36055761:A/C:1	NBEA	ENST00000400445		IntronicSNV	FALSE	not protein-affecting
13:36018527:T/A:1	NBEA	ENST00000400445		IntronicSNV	FALSE	not protein-affecting
13:35975041:C/T:1	NBEA	ENST00000400445		IntronicSNV	FALSE	not protein-affecting
13:35732815:C/T:1	NBEA	ENST00000400445		IntronicSNV	FALSE	not protein-affecting
13:35618113:A/C:1	NBEA	ENST00000400445		IntronicSNV	FALSE	not protein-affecting
13:35607358:A/G:1	NBEA	ENST00000400445		IntronicSNV	FALSE	not protein-affecting
13:33775213:T/A:1	STARD13	ENST00000336934		IntronicSNV	FALSE	not protein-affecting
13:33715016:C/T:1	STARD13	ENST00000336934		IntronicSNV	FALSE	not protein-affecting
13:33283753:C/A:1	PDS5B	ENST00000315596		IntronicSNV	FALSE	not protein-affecting
13:32725305:A/G:1	FRY	ENST00000380250		IntronicSNV	FALSE	not protein-affecting
13:31851207:G/A:1	B3GLCT	ENST00000343307		IntronicSNV	FALSE	not protein-affecting
13:31845339:G/A:1	B3GLCT	ENST00000343307		IntronicSNV	FALSE	not protein-affecting
13:31232356:A/C:1	USPL1	ENST00000255304	K714N	Missense	FALSE	Functional Impact score not available
13:31144803:C/T:1	HMGB1	ENST00000405805		IntronicSNV	FALSE	not protein-affecting
13:31095968:C/T:1	HMGB1	ENST00000405805		IntronicSNV	FALSE	not protein-affecting
13:30790077:A/T:1	KATNAL1	ENST00000380615		IntronicSNV	FALSE	not protein-affecting
13:30392153:T/C:1	UBL3	ENST00000380680		IntronicSNV	FALSE	not protein-affecting
13:29924781:G/A:1	MTUS2	ENST00000431530		IntronicSNV	FALSE	not protein-affecting
13:29887389:A/-:1	MTUS2	ENST00000431530		IntronicSNV	FALSE	not protein-affecting
13:29785343:G/T:1	MTUS2	ENST00000431530		IntronicSNV	FALSE	not protein-affecting
13:29777922:A/-:1	MTUS2	ENST00000431530		IntronicSNV	FALSE	not protein-affecting
13:29712886:T/A:1	MTUS2	ENST00000431530		IntronicSNV	FALSE	not protein-affecting
13:29687995:C/T:1	MTUS2	ENST00000431530		IntronicSNV	FALSE	not protein-affecting
13:29674045:C/T:1	MTUS2	ENST00000431530		IntronicSNV	FALSE	not protein-affecting
13:29668037:G/C:1	MTUS2	ENST00000431530		IntronicSNV	FALSE	not protein-affecting
13:29640893:T/G:1	MTUS2	ENST00000431530		IntronicSNV	FALSE	not protein-affecting
13:29049464:G/A:1	FLT1	ENST00000282397		IntronicSNV	FALSE	not protein-affecting
13:29046924:G/T:1	FLT1	ENST00000282397		IntronicSNV	FALSE	not protein-affecting
13:29034898:T/G:1	FLT1	ENST00000282397		IntronicSNV	FALSE	not protein-affecting
13:29014578:C/T:1	FLT1	ENST00000282397		IntronicSNV	FALSE	not protein-affecting
13:28368705:C/T:1	GSX1	ENST00000302945		3-UTRSNV	FALSE	not protein-affecting
13:27704794:C/A:1	USP12	ENST00000282344		IntronicSNV	FALSE	not protein-affecting
13:27649894:C/T:1	USP12	ENST00000282344		IntronicSNV	FALSE	not protein-affecting
13:27250007:G/C:1	WASF3	ENST00000335327		IntronicSNV	FALSE	not protein-affecting
13:26546450:T/C:1	ATP8A2	ENST00000381655		IntronicSNV	FALSE	not protein-affecting
13:26495061:A/G:1	ATP8A2	ENST00000381655		IntronicSNV	FALSE	not protein-affecting
13:26415553:G/C:1	ATP8A2	ENST00000381655		IntronicSNV	FALSE	not protein-affecting
13:26315218:A/G:1	ATP8A2	ENST00000381655		IntronicSNV	FALSE	not protein-affecting
13:26303817:C/A:1	ATP8A2	ENST00000381655		IntronicSNV	FALSE	not protein-affecting
13:26225308:C/T:1	ATP8A2	ENST00000381655		IntronicSNV	FALSE	not protein-affecting
13:25848929:G/A:1	MTMR6	ENST00000381801		IntronicSNV	FALSE	not protein-affecting
13:25670639:A/C:1	PABPC3	ENST00000281589	I101I	Synonymous	FALSE	not protein-affecting
13:25489212:C/A:1	CENPJ	ENST00000381884		IntronicSNV	FALSE	not protein-affecting
13:25489211:T/A:1	CENPJ	ENST00000381884		IntronicSNV	FALSE	not protein-affecting
13:25262531:G/A:1	ATP12A	ENST00000218548	T101T	Synonymous	FALSE	not protein-affecting
13:25255891:C/T:1	ATP12A	ENST00000218548		IntronicSNV	FALSE	not protein-affecting
13:25039866:C/T:1	PARP4	ENST00000381989		IntronicSNV	FALSE	not protein-affecting
13:24426834:A/G:1	MIPEP	ENST00000382172		IntronicSNV	FALSE	not protein-affecting
13:24398683:C/A:1	MIPEP	ENST00000382172		IntronicSNV	FALSE	not protein-affecting
13:23998042:A/C:1	SACS	ENST00000382298		IntronicSNV	FALSE	not protein-affecting
13:23957851:A/C:1	SACS	ENST00000382298		IntronicSNV	FALSE	not protein-affecting
13:23915142:G/C:1	SACS	ENST00000382298	A958G	Missense	FALSE	Functional Impact score not available
13:23859649:A/C:1	SGCG	ENST00000218867		IntronicSNV	FALSE	not protein-affecting
13:23809328:G/A:1	SGCG	ENST00000218867		IntronicSNV	FALSE	not protein-affecting
13:23790901:G/A:1	SGCG	ENST00000218867		IntronicSNV	FALSE	not protein-affecting
13:23757781:G/A:1	SGCG	ENST00000218867		IntronicSNV	FALSE	not protein-affecting
13:21560557:C/T:1	LATS2	ENST00000382592		IntronicSNV	FALSE	not protein-affecting
13:21397803:C/T:1	XPO4	ENST00000255305		IntronicSNV	FALSE	not protein-affecting
13:21303807:C/T:1	EEF1AKMT1	ENST00000382758		IntronicSNV	FALSE	not protein-affecting
13:21084104:T/C:1	CRYL1	ENST00000298248		IntronicSNV	FALSE	not protein-affecting
13:21056507:C/G:1	CRYL1	ENST00000298248		IntronicSNV	FALSE	not protein-affecting
13:20356281:G/C:1	PSPC1	ENST00000338910		IntronicSNV	FALSE	not protein-affecting
13:20241932:G/A:1	MPHOSPH8	ENST00000361479		IntronicSNV	FALSE	not protein-affecting
13:19753805:A/G:1	TUBA3C	ENST00000400113		IntronicSNV	FALSE	not protein-affecting
13:114766821:T/C:1	RASA3	ENST00000334062		IntronicSNV	FALSE	not protein-affecting
13:114766814:T/A:1	RASA3	ENST00000334062		IntronicSNV	FALSE	not protein-affecting
13:114497219:C/T:1	TMEM255B	ENST00000375353		IntronicSNV	FALSE	not protein-affecting
13:114469190:C/T:1	TMEM255B	ENST00000375353	T50M	Missense	FALSE	Functional Impact score not available
13:113999839:C/T:1	GRTP1	ENST00000375431		IntronicSNV	FALSE	not protein-affecting
13:112319240:T/C:1	AL359649.1	ENST00000375713		IntronicSNV	FALSE	not protein-affecting
13:112312961:C/G:1	AL359649.1	ENST00000375713		IntronicSNV	FALSE	not protein-affecting
13:111857417:G/C:1	ARHGEF7	ENST00000375741		IntronicSNV	FALSE	not protein-affecting
13:111107175:C/T:1	COL4A2	ENST00000360467		IntronicSNV	FALSE	not protein-affecting
13:110992096:A/T:1	COL4A2	ENST00000360467		IntronicSNV	FALSE	not protein-affecting
13:110907414:A/G:1	COL4A1	ENST00000375820		IntronicSNV	FALSE	not protein-affecting
13:110411469:G/A:1	IRS2	ENST00000375856		IntronicSNV	FALSE	not protein-affecting
13:109843337:C/T:1	MYO16	ENST00000356711		IntronicSNV	FALSE	not protein-affecting
13:109721338:A/C:1	MYO16	ENST00000356711		IntronicSNV	FALSE	not protein-affecting
13:109666105:A/C:1	MYO16	ENST00000356711		IntronicSNV	FALSE	not protein-affecting
13:109343642:T/G:1	MYO16	ENST00000356711		IntronicSNV	FALSE	not protein-affecting
13:109332068:A/T:1	MYO16	ENST00000356711		IntronicSNV	FALSE	not protein-affecting
13:109330529:T/G:1	MYO16	ENST00000356711		IntronicSNV	FALSE	not protein-affecting
13:109270591:T/C:1	MYO16	ENST00000356711		IntronicSNV	FALSE	not protein-affecting
13:109250021:G/A:1	MYO16	ENST00000356711		IntronicSNV	FALSE	not protein-affecting
13:108500599:A/T:1	FAM155A	ENST00000375915		IntronicSNV	FALSE	not protein-affecting
13:108496859:T/C:1	FAM155A	ENST00000375915		IntronicSNV	FALSE	not protein-affecting
13:108373900:C/A:1	FAM155A	ENST00000375915		IntronicSNV	FALSE	not protein-affecting
13:108196803:C/T:1	FAM155A	ENST00000375915		IntronicSNV	FALSE	not protein-affecting
13:108170216:C/T:1	FAM155A	ENST00000375915		IntronicSNV	FALSE	not protein-affecting
13:108109240:A/G:1	FAM155A	ENST00000375915		IntronicSNV	FALSE	not protein-affecting
13:108080470:T/G:1	FAM155A	ENST00000375915		IntronicSNV	FALSE	not protein-affecting
13:108040566:A/T:1	FAM155A	ENST00000375915		IntronicSNV	FALSE	not protein-affecting
13:107913708:C/T:1	FAM155A	ENST00000375915		IntronicSNV	FALSE	not protein-affecting
13:103000685:G/A:1	FGF14	ENST00000376131		IntronicSNV	FALSE	not protein-affecting
13:102977395:A/T:1	FGF14	ENST00000376131		IntronicSNV	FALSE	not protein-affecting
13:102879900:C/T:1	FGF14	ENST00000376131		IntronicSNV	FALSE	not protein-affecting
13:102852085:A/G:1	FGF14	ENST00000376131		IntronicSNV	FALSE	not protein-affecting
13:102815630:T/C:1	FGF14	ENST00000376131		IntronicSNV	FALSE	not protein-affecting
13:102674581:C/G:1	FGF14	ENST00000376131		IntronicSNV	FALSE	not protein-affecting
13:102652167:T/A:1	FGF14	ENST00000376131		IntronicSNV	FALSE	not protein-affecting
13:102628115:A/C:1	FGF14	ENST00000376131		IntronicSNV	FALSE	not protein-affecting
13:102592837:T/G:1	FGF14	ENST00000376131		IntronicSNV	FALSE	not protein-affecting
13:102543809:C/G:1	FGF14	ENST00000376131		IntronicSNV	FALSE	not protein-affecting
13:102516423:C/T:1	FGF14	ENST00000376131		IntronicSNV	FALSE	not protein-affecting
13:102341899:G/C:1	ITGBL1	ENST00000376180		IntronicSNV	FALSE	not protein-affecting
13:102301161:G/C:1	ITGBL1	ENST00000376180		IntronicSNV	FALSE	not protein-affecting
13:102133729:A/C:1	ITGBL1	ENST00000376180		IntronicSNV	FALSE	not protein-affecting
13:101898304:A/C:1	NALCN	ENST00000251127		IntronicSNV	FALSE	not protein-affecting
13:101852901:A/C:1	NALCN	ENST00000251127		IntronicSNV	FALSE	not protein-affecting
13:101742889:C/T:1	NALCN	ENST00000251127		IntronicSNV	FALSE	not protein-affecting
13:101176464:G/A:1	PCCA	ENST00000376285		IntronicSNV	FALSE	not protein-affecting
13:100419558:A/G:1	CLYBL	ENST00000376360		IntronicSNV	FALSE	not protein-affecting
13:100338323:C/G:1	CLYBL	ENST00000376360		IntronicSNV	FALSE	not protein-affecting
13:100322256:G/C:1	CLYBL	ENST00000376360		IntronicSNV	FALSE	not protein-affecting
12:99994210:A/G:1	ANKS1B	ENST00000547776		IntronicSNV	FALSE	not protein-affecting
12:99969584:A/C:1	ANKS1B	ENST00000547776		IntronicSNV	FALSE	not protein-affecting
12:9986648:G/A:1	KLRF1	ENST00000279544		IntronicSNV	FALSE	not protein-affecting
12:99857463:T/C:1	ANKS1B	ENST00000547776		IntronicSNV	FALSE	not protein-affecting
12:99532719:C/G:1	ANKS1B	ENST00000547776		IntronicSNV	FALSE	not protein-affecting
12:99509229:G/T:1	ANKS1B	ENST00000547776		IntronicSNV	FALSE	not protein-affecting
12:99481530:G/A:1	ANKS1B	ENST00000547776		IntronicSNV	FALSE	not protein-affecting
12:99236187:T/C:1	ANKS1B	ENST00000547776		IntronicSNV	FALSE	not protein-affecting
12:9756168:G/A:1	KLRB1	ENST00000229402		IntronicSNV	FALSE	not protein-affecting
12:97225762:A/T:1	CFAP54	ENST00000524981		IntronicSNV	FALSE	not protein-affecting
12:97078767:C/A:1	CFAP54	ENST00000524981		IntronicSNV	FALSE	not protein-affecting
12:96914841:G/T:1	CFAP54	ENST00000524981		IntronicSNV	FALSE	not protein-affecting
12:96736057:G/A:1	CDK17	ENST00000261211		IntronicSNV	FALSE	not protein-affecting
12:96169530:G/A:1	NTN4	ENST00000343702		IntronicSNV	FALSE	not protein-affecting
12:94785644:G/C:1	CEP83	ENST00000397809		IntronicSNV	FALSE	not protein-affecting
12:94621660:A/G:1	PLXNC1	ENST00000258526		IntronicSNV	FALSE	not protein-affecting
12:94088834:A/T:1	CRADD	ENST00000542893		IntronicSNV	FALSE	not protein-affecting
12:93772204:C/T:1	NUDT4	ENST00000337179		IntronicSNV	FALSE	not protein-affecting
12:92814142:T/C:1	CLLU1OS	ENST00000378487		3-UTRSNV	FALSE	not protein-affecting
12:903900:A/T:1	WNK1	ENST00000315939		IntronicSNV	FALSE	not protein-affecting
12:89816252:C/T:1	POC1B	ENST00000313546		IntronicSNV	FALSE	not protein-affecting
12:88937924:A/C:1	KITLG	ENST00000228280		IntronicSNV	FALSE	not protein-affecting
12:86377015:A/G:1	MGAT4C	ENST00000332156		IntronicSNV	FALSE	not protein-affecting
12:85453392:T/A:1	LRRIQ1	ENST00000393217		IntronicSNV	FALSE	not protein-affecting
12:83420863:A/G:1	TMTC2	ENST00000321196		IntronicSNV	FALSE	not protein-affecting
12:83353473:A/C:1	TMTC2	ENST00000321196		IntronicSNV	FALSE	not protein-affecting
12:82060200:T/C:1	PPFIA2	ENST00000549396		IntronicSNV	FALSE	not protein-affecting
12:81929811:C/G:1	PPFIA2	ENST00000549396		IntronicSNV	FALSE	not protein-affecting
12:81809277:C/T:1	PPFIA2	ENST00000549396		IntronicSNV	FALSE	not protein-affecting
12:81679176:T/G:1	PPFIA2	ENST00000549396		IntronicSNV	FALSE	not protein-affecting
12:81570303:A/C:1	ACSS3	ENST00000548058		IntronicSNV	FALSE	not protein-affecting
12:81493910:C/G:1	ACSS3	ENST00000548058		IntronicSNV	FALSE	not protein-affecting
12:81479710:A/G:1	ACSS3	ENST00000548058		IntronicSNV	FALSE	not protein-affecting
12:81471045:A/T:1	ACSS3	ENST00000548058		5-UTRSNV	FALSE	not protein-affecting
12:81308943:A/C:1	LIN7A	ENST00000552864		IntronicSNV	FALSE	not protein-affecting
12:81274755:T/C:1	LIN7A	ENST00000552864		IntronicSNV	FALSE	not protein-affecting
12:81250759:A/G:1	LIN7A	ENST00000552864		IntronicSNV	FALSE	not protein-affecting
12:81238259:T/C:1	LIN7A	ENST00000552864		IntronicSNV	FALSE	not protein-affecting
12:81205694:G/A:1	LIN7A	ENST00000552864		IntronicSNV	FALSE	not protein-affecting
12:81057103:G/A:1	PTPRQ	ENST00000266688		IntronicSNV	FALSE	not protein-affecting
12:8077444:C/T:1	SLC2A3	ENST00000075120		IntronicSNV	FALSE	not protein-affecting
12:79331868:G/T:1	SYT1	ENST00000261205		IntronicSNV	FALSE	not protein-affecting
12:7894573:C/T:1	CLEC4C	ENST00000542353		IntronicSNV	FALSE	not protein-affecting
12:78537467:C/A:1	NAV3	ENST00000536525		IntronicSNV	FALSE	not protein-affecting
12:77160568:G/C:1	ZDHHC17	ENST00000426126		IntronicSNV	FALSE	not protein-affecting
12:76924820:T/C:1	OSBPL8	ENST00000261183		IntronicSNV	FALSE	not protein-affecting
12:76820360:A/T:1	OSBPL8	ENST00000261183		IntronicSNV	FALSE	not protein-affecting
12:72988502:T/C:1	TRHDE	ENST00000261180		IntronicSNV	FALSE	not protein-affecting
12:72776018:G/C:1	TRHDE	ENST00000261180		IntronicSNV	FALSE	not protein-affecting
12:72771137:A/G:1	TRHDE	ENST00000261180		IntronicSNV	FALSE	not protein-affecting
12:72714985:C/T:1	TRHDE	ENST00000261180		IntronicSNV	FALSE	not protein-affecting
12:72673968:C/G:1	TRHDE	ENST00000261180		IntronicSNV	FALSE	not protein-affecting
12:71708018:G/T:1	TSPAN8	ENST00000393330		IntronicSNV	FALSE	not protein-affecting
12:71666817:T/C:1	TSPAN8	ENST00000393330		IntronicSNV	FALSE	not protein-affecting
12:71597279:T/C:1	TSPAN8	ENST00000393330		IntronicSNV	FALSE	not protein-affecting
12:70266287:T/A:1	MYRFL	ENST00000552032		IntronicSNV	FALSE	not protein-affecting
12:70087570:C/T:1	BEST3	ENST00000330891	R122H	Missense	FALSE	Functional Impact score not available
12:66597057:G/A:1	IRAK3	ENST00000261233		IntronicSNV	FALSE	not protein-affecting
12:64747257:T/C:1	C12orf56	ENST00000333722		IntronicSNV	FALSE	not protein-affecting
12:64474050:T/C:1	SRGAP1	ENST00000355086		IntronicSNV	FALSE	not protein-affecting
12:64406537:C/A:1	SRGAP1	ENST00000355086		IntronicSNV	FALSE	not protein-affecting
12:64406535:T/A:1	SRGAP1	ENST00000355086		IntronicSNV	FALSE	not protein-affecting
12:64369663:T/C:1	SRGAP1	ENST00000355086		IntronicSNV	FALSE	not protein-affecting
12:64199226:G/A:1	RXYLT1	ENST00000261234		IntronicSNV	FALSE	not protein-affecting
12:63201365:T/G:1	PPM1H	ENST00000228705		IntronicSNV	FALSE	not protein-affecting
12:62931888:A/G:1	MON2	ENST00000393632	I711V	Missense	FALSE	Functional Impact score not available
12:62352897:A/G:1	FAM19A2	ENST00000416284		IntronicSNV	FALSE	not protein-affecting
12:6231582:C/T:1	VWF	ENST00000261405		IntronicSNV	FALSE	not protein-affecting
12:62161147:G/A:1	FAM19A2	ENST00000416284		IntronicSNV	FALSE	not protein-affecting
12:62155924:C/A:1	FAM19A2	ENST00000416284		IntronicSNV	FALSE	not protein-affecting
12:6152558:C/T:1	VWF	ENST00000261405		IntronicSNV	FALSE	not protein-affecting
12:59169492:G/C:1	AC020637.1	ENST00000546977		IntronicSNV	FALSE	not protein-affecting
12:58947253:G/A:1	AC020637.1	ENST00000546977		IntronicSNV	FALSE	not protein-affecting
12:57920831:G/C:1	MBD6	ENST00000355673	A635P	Missense	FALSE	Functional Impact score not available
12:57773497:G/A:1	R3HDM2	ENST00000347140		IntronicSNV	FALSE	not protein-affecting
12:5735581:C/T:1	ANO2	ENST00000327087		IntronicSNV	FALSE	not protein-affecting
12:57157301:T/G:1	HSD17B6	ENST00000554643		IntronicSNV	FALSE	not protein-affecting
12:5674778:C/T:1	ANO2	ENST00000327087	S891S	Synonymous	FALSE	not protein-affecting
12:56295236:T/A:1	PYM1	ENST00000408946		3-UTRSNV	FALSE	not protein-affecting
12:54979751:G/A:1	PPP1R1A	ENST00000257905		IntronicSNV	FALSE	not protein-affecting
12:54629012:C/T:1	CBX5	ENST00000209875		3-UTRSNV	FALSE	not protein-affecting
12:53207182:C/T:1	KRT4	ENST00000551956		IntronicSNV	FALSE	not protein-affecting
12:52060639:T/G:1	SCN8A	ENST00000354534		IntronicSNV	FALSE	not protein-affecting
12:51888882:G/A:1	SLC4A8	ENST00000453097	A975T	Missense	FALSE	Functional Impact score not available
12:51883137:C/T:1	SLC4A8	ENST00000453097		IntronicSNV	FALSE	not protein-affecting
12:50970720:C/T:1	DIP2B	ENST00000301180		IntronicSNV	FALSE	not protein-affecting
12:50798909:T/G:1	LARP4	ENST00000398473		IntronicSNV	FALSE	not protein-affecting
12:49766516:C/T:1	SPATS2	ENST00000553127		IntronicSNV	FALSE	not protein-affecting
12:4954202:G/T:1	GALNT8	ENST00000433855		IntronicSNV	FALSE	not protein-affecting
12:48550846:C/T:1	ASB8	ENST00000317697		IntronicSNV	FALSE	not protein-affecting
12:48178221:G/A:1	HDAC7	ENST00000080059		IntronicSNV	FALSE	not protein-affecting
12:45157523:C/T:1	NELL2	ENST00000437801		IntronicSNV	FALSE	not protein-affecting
12:45117417:T/C:1	NELL2	ENST00000437801		IntronicSNV	FALSE	not protein-affecting
12:44937727:C/A:1	NELL2	ENST00000437801		IntronicSNV	FALSE	not protein-affecting
12:44727048:C/G:1	TMEM117	ENST00000266534		IntronicSNV	FALSE	not protein-affecting
12:44529039:A/C:1	TMEM117	ENST00000266534		IntronicSNV	FALSE	not protein-affecting
12:44392656:C/T:1	TMEM117	ENST00000266534		IntronicSNV	FALSE	not protein-affecting
12:44348994:G/A:1	TMEM117	ENST00000266534		IntronicSNV	FALSE	not protein-affecting
12:43842289:C/G:1	ADAMTS20	ENST00000389420		IntronicSNV	FALSE	not protein-affecting
12:43748617:G/A:1	ADAMTS20	ENST00000389420		IntronicSNV	FALSE	not protein-affecting
12:42751262:T/A:1	PPHLN1	ENST00000395568		IntronicSNV	FALSE	not protein-affecting
12:41717327:A/T:1	PDZRN4	ENST00000402685		IntronicSNV	FALSE	not protein-affecting
12:41426575:T/C:1	CNTN1	ENST00000551295		IntronicSNV	FALSE	not protein-affecting
12:41216163:G/T:1	CNTN1	ENST00000551295		IntronicSNV	FALSE	not protein-affecting
12:411301:C/G:1	KDM5A	ENST00000399788		IntronicSNV	FALSE	not protein-affecting
12:40759098:G/A:1	LRRK2	ENST00000298910		IntronicSNV	FALSE	not protein-affecting
12:40719424:A/G:1	LRRK2	ENST00000298910		IntronicSNV	FALSE	not protein-affecting
12:40672512:G/A:1	LRRK2	ENST00000298910		IntronicSNV	FALSE	not protein-affecting
12:40669326:G/C:1	LRRK2	ENST00000298910		IntronicSNV	FALSE	not protein-affecting
12:39738277:T/C:1	KIF21A	ENST00000361418		IntronicSNV	FALSE	not protein-affecting
12:39733388:A/G:1	KIF21A	ENST00000361418		IntronicSNV	FALSE	not protein-affecting
12:39708950:A/T:1	KIF21A	ENST00000361418		IntronicSNV	FALSE	not protein-affecting
12:39705463:T/C:1	KIF21A	ENST00000361418		IntronicSNV	FALSE	not protein-affecting
12:39070862:T/C:1	CPNE8	ENST00000331366		IntronicSNV	FALSE	not protein-affecting
12:3857211:A/C:1	CRACR2A	ENST00000440314		IntronicSNV	FALSE	not protein-affecting
12:3833961:T/C:1	CRACR2A	ENST00000440314		IntronicSNV	FALSE	not protein-affecting
12:3809635:A/G:1	CRACR2A	ENST00000440314		IntronicSNV	FALSE	not protein-affecting
12:3730720:A/G:1	CRACR2A	ENST00000440314		IntronicSNV	FALSE	not protein-affecting
12:33577548:T/A:1	SYT10	ENST00000228567		IntronicSNV	FALSE	not protein-affecting
12:3284450:A/G:1	TSPAN9	ENST00000011898		IntronicSNV	FALSE	not protein-affecting
12:32842975:T/G:1	DNM1L	ENST00000549701		IntronicSNV	FALSE	not protein-affecting
12:32771112:G/A:1	FGD4	ENST00000427716		IntronicSNV	FALSE	not protein-affecting
12:32412573:G/A:1	BICD1	ENST00000281474		IntronicSNV	FALSE	not protein-affecting
12:32339602:A/G:1	BICD1	ENST00000281474		IntronicSNV	FALSE	not protein-affecting
12:31740457:T/A:1	DENND5B	ENST00000389082		IntronicSNV	FALSE	not protein-affecting
12:31635981:G/A:1	DENND5B	ENST00000389082		IntronicSNV	FALSE	not protein-affecting
12:31564306:C/T:1	DENND5B	ENST00000389082		IntronicSNV	FALSE	not protein-affecting
12:30797219:C/A:1	IPO8	ENST00000256079		IntronicSNV	FALSE	not protein-affecting
12:29514566:T/A:1	ERGIC2	ENST00000360150		IntronicSNV	FALSE	not protein-affecting
12:28667464:C/T:1	CCDC91	ENST00000545336		IntronicSNV	FALSE	not protein-affecting
12:28550708:G/T:1	CCDC91	ENST00000545336		IntronicSNV	FALSE	not protein-affecting
12:28492462:G/A:1	CCDC91	ENST00000545336		IntronicSNV	FALSE	not protein-affecting
12:28443998:C/T:1	CCDC91	ENST00000545336		IntronicSNV	FALSE	not protein-affecting
12:2678699:A/G:1	CACNA1C	ENST00000347598		IntronicSNV	FALSE	not protein-affecting
12:26773617:T/C:1	ITPR2	ENST00000381340		IntronicSNV	FALSE	not protein-affecting
12:2669924:G/A:1	CACNA1C	ENST00000347598		IntronicSNV	FALSE	not protein-affecting
12:264823:C/T:1	IQSEC3	ENST00000538872		IntronicSNV	FALSE	not protein-affecting
12:2622232:G/A:1	CACNA1C	ENST00000347598		IntronicSNV	FALSE	not protein-affecting
12:26210386:G/T:1	RASSF8	ENST00000541490		IntronicSNV	FALSE	not protein-affecting
12:24089320:C/G:1	SOX5	ENST00000451604		IntronicSNV	FALSE	not protein-affecting
12:23865189:A/G:1	SOX5	ENST00000451604		IntronicSNV	FALSE	not protein-affecting
12:23846398:G/T:1	SOX5	ENST00000451604		IntronicSNV	FALSE	not protein-affecting
12:23762397:C/T:1	SOX5	ENST00000451604		IntronicSNV	FALSE	not protein-affecting
12:23751555:G/A:1	SOX5	ENST00000451604		IntronicSNV	FALSE	not protein-affecting
12:23715811:T/A:1	SOX5	ENST00000451604		IntronicSNV	FALSE	not protein-affecting
12:21751717:G/A:1	GYS2	ENST00000261195		IntronicSNV	FALSE	not protein-affecting
12:21741660:C/A:1	GYS2	ENST00000261195		IntronicSNV	FALSE	not protein-affecting
12:21665379:A/G:1	GOLT1B	ENST00000229314		IntronicSNV	FALSE	not protein-affecting
12:21604962:G/C:1	PYROXD1	ENST00000240651		IntronicSNV	FALSE	not protein-affecting
12:21494186:A/G:1	SLCO1A2	ENST00000307378		IntronicSNV	FALSE	not protein-affecting
12:21455278:C/G:1	SLCO1A2	ENST00000307378		IntronicSNV	FALSE	not protein-affecting
12:21373404:C/T:1	SLCO1B1	ENST00000256958		IntronicSNV	FALSE	not protein-affecting
12:21373270:A/C:1	SLCO1B1	ENST00000256958		IntronicSNV	FALSE	not protein-affecting
12:21353419:T/C:1	SLCO1B1	ENST00000256958		IntronicSNV	FALSE	not protein-affecting
12:21109285:G/C:1	AC011604.2	ENST00000540229		IntronicSNV	FALSE	not protein-affecting
12:2105819:A/C:1	DCP1B	ENST00000280665		IntronicSNV	FALSE	not protein-affecting
12:20901231:A/C:1	SLCO1C1	ENST00000381552		IntronicSNV	FALSE	not protein-affecting
12:20874602:A/T:1	SLCO1C1	ENST00000381552		IntronicSNV	FALSE	not protein-affecting
12:20836962:A/C:1	PDE3A	ENST00000359062		3-UTRSNV	FALSE	not protein-affecting
12:20802678:G/A:1	PDE3A	ENST00000359062		IntronicSNV	FALSE	not protein-affecting
12:20728745:A/C:1	PDE3A	ENST00000359062		IntronicSNV	FALSE	not protein-affecting
12:20719581:G/-:1	PDE3A	ENST00000359062		IntronicSNV	FALSE	not protein-affecting
12:20685852:C/T:1	PDE3A	ENST00000359062		IntronicSNV	FALSE	not protein-affecting
12:20680747:T/C:1	PDE3A	ENST00000359062		IntronicSNV	FALSE	not protein-affecting
12:20606089:A/T:1	PDE3A	ENST00000359062		IntronicSNV	FALSE	not protein-affecting
12:1980631:C/T:1	CACNA2D4	ENST00000382722		IntronicSNV	FALSE	not protein-affecting
12:19649887:A/T:1	AEBP2	ENST00000398864		IntronicSNV	FALSE	not protein-affecting
12:18685313:T/A:1	PIK3C2G	ENST00000433979		IntronicSNV	FALSE	not protein-affecting
12:18567281:C/A:1	PIK3C2G	ENST00000433979		IntronicSNV	FALSE	not protein-affecting
12:18510194:A/G:1	PIK3C2G	ENST00000433979		IntronicSNV	FALSE	not protein-affecting
12:16049049:T/A:1	STRAP	ENST00000419869		IntronicSNV	FALSE	not protein-affecting
12:15573917:A/G:1	PTPRO	ENST00000281171		IntronicSNV	FALSE	not protein-affecting
12:1554558:G/A:1	ERC1	ENST00000397203		IntronicSNV	FALSE	not protein-affecting
12:14980809:G/T:1	ART4	ENST00000228936		3-UTRSNV	FALSE	not protein-affecting
12:14637758:G/C:1	ATF7IP	ENST00000261168		IntronicSNV	FALSE	not protein-affecting
12:1428195:G/A:1	ERC1	ENST00000397203		IntronicSNV	FALSE	not protein-affecting
12:14024112:C/T:1	GRIN2B	ENST00000279593		IntronicSNV	FALSE	not protein-affecting
12:133812405:G/A:1	ANHX	ENST00000545940		5-UTRSNV	FALSE	not protein-affecting
12:133161086:G/C:1	FBRSL1	ENST00000434748		3-UTRSNV	FALSE	not protein-affecting
12:132452756:G/A:1	EP400	ENST00000389561		IntronicSNV	FALSE	not protein-affecting
12:1320959:C/T:1	ERC1	ENST00000397203		IntronicSNV	FALSE	not protein-affecting
12:131567173:A/G:1	ADGRD1	ENST00000261654		IntronicSNV	FALSE	not protein-affecting
12:131555605:G/A:1	ADGRD1	ENST00000261654		IntronicSNV	FALSE	not protein-affecting
12:131548061:A/-:1	ADGRD1	ENST00000261654		IntronicSNV	FALSE	not protein-affecting
12:131527217:G/A:1	ADGRD1	ENST00000261654		IntronicSNV	FALSE	not protein-affecting
12:131517610:G/A:1	ADGRD1	ENST00000261654		IntronicSNV	FALSE	not protein-affecting
12:131508974:G/A:1	ADGRD1	ENST00000261654		IntronicSNV	FALSE	not protein-affecting
12:131357476:G/A:1	RAN	ENST00000543796		IntronicSNV	FALSE	not protein-affecting
12:130228555:G/A:1	TMEM132D	ENST00000422113		IntronicSNV	FALSE	not protein-affecting
12:130207839:G/A:1	TMEM132D	ENST00000422113		IntronicSNV	FALSE	not protein-affecting
12:130147004:T/G:1	TMEM132D	ENST00000422113		IntronicSNV	FALSE	not protein-affecting
12:130140468:G/T:1	TMEM132D	ENST00000422113		IntronicSNV	FALSE	not protein-affecting
12:130104964:C/A:1	TMEM132D	ENST00000422113		IntronicSNV	FALSE	not protein-affecting
12:130074718:C/G:1	TMEM132D	ENST00000422113		IntronicSNV	FALSE	not protein-affecting
12:130003054:G/A:1	TMEM132D	ENST00000422113		IntronicSNV	FALSE	not protein-affecting
12:129916769:T/A:1	TMEM132D	ENST00000422113		IntronicSNV	FALSE	not protein-affecting
12:129786598:G/C:1	TMEM132D	ENST00000422113		IntronicSNV	FALSE	not protein-affecting
12:129720598:G/A:1	TMEM132D	ENST00000422113		IntronicSNV	FALSE	not protein-affecting
12:129590998:A/T:1	TMEM132D	ENST00000422113		IntronicSNV	FALSE	not protein-affecting
12:129580574:G/T:1	TMEM132D	ENST00000422113		IntronicSNV	FALSE	not protein-affecting
12:129175488:G/A:1	TMEM132C	ENST00000435159		IntronicSNV	FALSE	not protein-affecting
12:129126062:A/G:1	TMEM132C	ENST00000435159		IntronicSNV	FALSE	not protein-affecting
12:129074701:G/T:1	TMEM132C	ENST00000435159		IntronicSNV	FALSE	not protein-affecting
12:128963626:G/T:1	TMEM132C	ENST00000435159		IntronicSNV	FALSE	not protein-affecting
12:128864946:C/T:1	TMEM132C	ENST00000435159		IntronicSNV	FALSE	not protein-affecting
12:128838860:T/C:1	TMEM132C	ENST00000435159		IntronicSNV	FALSE	not protein-affecting
12:1271650:T/C:1	ERC1	ENST00000397203		IntronicSNV	FALSE	not protein-affecting
12:126073334:A/T:1	TMEM132B	ENST00000299308		IntronicSNV	FALSE	not protein-affecting
12:125909037:C/T:1	TMEM132B	ENST00000299308		IntronicSNV	FALSE	not protein-affecting
12:124963764:A/G:1	NCOR2	ENST00000405201		IntronicSNV	FALSE	not protein-affecting
12:124963763:A/T:1	NCOR2	ENST00000405201		IntronicSNV	FALSE	not protein-affecting
12:124963762:A/G:1	NCOR2	ENST00000405201		IntronicSNV	FALSE	not protein-affecting
12:124844080:C/T:1	NCOR2	ENST00000405201		IntronicSNV	FALSE	not protein-affecting
12:124454007:A/C:1	CCDC92	ENST00000238156		IntronicSNV	FALSE	not protein-affecting
12:124273348:G/A:1	DNAH10	ENST00000409039		IntronicSNV	FALSE	not protein-affecting
12:124250911:C/T:1	DNAH10	ENST00000409039		IntronicSNV	FALSE	not protein-affecting
12:123959820:G/A:1	RILPL1	ENST00000376874		IntronicSNV	FALSE	not protein-affecting
12:123569422:C/A:1	PITPNM2	ENST00000320201		IntronicSNV	FALSE	not protein-affecting
12:123470450:C/T:1	PITPNM2	ENST00000320201		3-UTRSNV	FALSE	not protein-affecting
12:122836766:G/A:1	CLIP1	ENST00000358808		IntronicSNV	FALSE	not protein-affecting
12:122823924:G/A:1	CLIP1	ENST00000358808		IntronicSNV	FALSE	not protein-affecting
12:121735709:G/T:1	CAMKK2	ENST00000324774		5-UTRSNV	FALSE	not protein-affecting
12:121735524:T/C:1	CAMKK2	ENST00000324774		5-UTRSNV	FALSE	not protein-affecting
12:121304484:T/C:1	SPPL3	ENST00000353487		IntronicSNV	FALSE	not protein-affecting
12:121290184:A/G:1	SPPL3	ENST00000353487		IntronicSNV	FALSE	not protein-affecting
12:121201739:G/A:1	SPPL3	ENST00000353487		3-UTRSNV	FALSE	not protein-affecting
12:120879753:G/A:1	AL021546.1	ENST00000551806		IntronicSNV	FALSE	not protein-affecting
12:120805925:G/A:1	MSI1	ENST00000257552		IntronicSNV	FALSE	not protein-affecting
12:119945422:T/A:1	CCDC60	ENST00000327554		IntronicSNV	FALSE	not protein-affecting
12:119884689:G/C:1	CCDC60	ENST00000327554		IntronicSNV	FALSE	not protein-affecting
12:119874637:C/T:1	CCDC60	ENST00000327554		IntronicSNV	FALSE	not protein-affecting
12:119825010:C/G:1	CCDC60	ENST00000327554		IntronicSNV	FALSE	not protein-affecting
12:119788325:A/T:1	CCDC60	ENST00000327554		IntronicSNV	FALSE	not protein-affecting
12:119596137:A/G:1	SRRM4	ENST00000267260		3-UTRSNV	FALSE	not protein-affecting
12:119505331:G/T:1	SRRM4	ENST00000267260		IntronicSNV	FALSE	not protein-affecting
12:119505330:G/C:1	SRRM4	ENST00000267260		IntronicSNV	FALSE	not protein-affecting
12:119501483:A/T:1	SRRM4	ENST00000267260		IntronicSNV	FALSE	not protein-affecting
12:119485501:C/A:1	SRRM4	ENST00000267260		IntronicSNV	FALSE	not protein-affecting
12:118345881:A/G:1	KSR2	ENST00000339824		IntronicSNV	FALSE	not protein-affecting
12:118304880:G/A:1	KSR2	ENST00000339824		IntronicSNV	FALSE	not protein-affecting
12:118273043:A/G:1	KSR2	ENST00000339824		IntronicSNV	FALSE	not protein-affecting
12:118046119:C/G:1	KSR2	ENST00000339824		IntronicSNV	FALSE	not protein-affecting
12:117674549:C/T:1	NOS1	ENST00000338101		IntronicSNV	FALSE	not protein-affecting
12:117656940:C/T:1	NOS1	ENST00000338101		IntronicSNV	FALSE	not protein-affecting
12:117625466:G/A:1	FBXO21	ENST00000330622		IntronicSNV	FALSE	not protein-affecting
12:116603120:A/G:1	MED13L	ENST00000281928		IntronicSNV	FALSE	not protein-affecting
12:116535721:T/C:1	MED13L	ENST00000281928		IntronicSNV	FALSE	not protein-affecting
12:116462390:C/T:1	MED13L	ENST00000281928		IntronicSNV	FALSE	not protein-affecting
12:116438927:G/A:1	MED13L	ENST00000281928		IntronicSNV	FALSE	not protein-affecting
12:116398797:C/T:1	MED13L	ENST00000281928		3-UTRSNV	FALSE	not protein-affecting
12:114823846:C/A:1	TBX5	ENST00000310346		IntronicSNV	FALSE	not protein-affecting
12:114793499:A/T:1	TBX5	ENST00000310346	P465P	Synonymous	FALSE	not protein-affecting
12:113737546:T/G:1	SLC8B1	ENST00000552014		3-UTRSNV	FALSE	not protein-affecting
12:113706062:A/C:1	TPCN1	ENST00000550785		IntronicSNV	FALSE	not protein-affecting
12:112804164:T/A:1	HECTD4	ENST00000550722		IntronicSNV	FALSE	not protein-affecting
12:112307322:C/T:1	MAPKAPK5	ENST00000202788		IntronicSNV	FALSE	not protein-affecting
12:111990320:C/G:1	ATXN2	ENST00000377617		IntronicSNV	FALSE	not protein-affecting
12:111537529:C/T:1	CUX2	ENST00000261726		IntronicSNV	FALSE	not protein-affecting
12:111339048:G/A:1	CCDC63	ENST00000308208		IntronicSNV	FALSE	not protein-affecting
12:111074019:T/G:1	TCTN1	ENST00000397659		IntronicSNV	FALSE	not protein-affecting
12:110424599:A/C:1	GIT2	ENST00000355312		IntronicSNV	FALSE	not protein-affecting
12:110309135:C/T:1	GLTP	ENST00000318348		IntronicSNV	FALSE	not protein-affecting
12:109217671:T/C:1	SSH1	ENST00000326495		IntronicSNV	FALSE	not protein-affecting
12:107983939:C/T:1	BTBD11	ENST00000280758		IntronicSNV	FALSE	not protein-affecting
12:107911818:C/T:1	BTBD11	ENST00000280758		IntronicSNV	FALSE	not protein-affecting
12:107888193:A/C:1	BTBD11	ENST00000280758		IntronicSNV	FALSE	not protein-affecting
12:107864530:G/A:1	BTBD11	ENST00000280758		IntronicSNV	FALSE	not protein-affecting
12:107807268:G/A:1	BTBD11	ENST00000280758		IntronicSNV	FALSE	not protein-affecting
12:107783159:A/C:1	BTBD11	ENST00000280758		IntronicSNV	FALSE	not protein-affecting
12:107440469:T/A:1	CRY1	ENST00000008527		IntronicSNV	FALSE	not protein-affecting
12:107183940:C/T:1	RIC8B	ENST00000392839		IntronicSNV	FALSE	not protein-affecting
12:107178831:T/C:1	RIC8B	ENST00000392839		IntronicSNV	FALSE	not protein-affecting
12:106974672:G/A:1	AC079385.1	ENST00000551505		IntronicSNV	FALSE	not protein-affecting
12:106845734:AGA/-:1	POLR3B	ENST00000228347		IntronicBlockSubstitution	FALSE	not protein-affecting
12:105000007:C/A:1	CHST11	ENST00000303694		IntronicSNV	FALSE	not protein-affecting
12:10465820:A/T:1	KLRD1	ENST00000336164		IntronicSNV	FALSE	not protein-affecting
12:104517051:C/T:1	NFYB	ENST00000240055	D128N	Missense	FALSE	Functional Impact score not available
12:104078226:G/T:1	STAB2	ENST00000388887		IntronicSNV	FALSE	not protein-affecting
12:103852661:T/A:1	C12orf42	ENST00000378113		IntronicSNV	FALSE	not protein-affecting
12:103821916:C/A:1	C12orf42	ENST00000378113		IntronicSNV	FALSE	not protein-affecting
12:103775709:T/A:1	C12orf42	ENST00000378113		IntronicSNV	FALSE	not protein-affecting
12:103771916:T/A:1	C12orf42	ENST00000378113		IntronicSNV	FALSE	not protein-affecting
12:103546123:G/C:1	AC068643.2	ENST00000547418		IntronicSNV	FALSE	not protein-affecting
12:103234231:A/G:1	PAH	ENST00000553106	I421T	Missense	FALSE	Functional Impact score not available
12:102821997:T/G:1	IGF1	ENST00000307046		IntronicSNV	FALSE	not protein-affecting
12:10200604:G/A:1	CLEC9A	ENST00000355819		IntronicSNV	FALSE	not protein-affecting
12:101873064:A/G:1	SPIC	ENST00000551346		IntronicSNV	FALSE	not protein-affecting
12:101232594:G/A:1	ANO4	ENST00000392979		IntronicSNV	FALSE	not protein-affecting
12:100814794:G/T:1	SLC17A8	ENST00000323346		3-UTRSNV	FALSE	not protein-affecting
12:100503783:G/C:1	UHRF1BP1L	ENST00000279907		IntronicSNV	FALSE	not protein-affecting
12:100462916:G/T:1	UHRF1BP1L	ENST00000279907		IntronicSNV	FALSE	not protein-affecting
12:100457517:A/T:1	UHRF1BP1L	ENST00000279907		IntronicSNV	FALSE	not protein-affecting
12:100337493:G/A:1	ANKS1B	ENST00000547776		IntronicSNV	FALSE	not protein-affecting
12:100291391:G/C:1	ANKS1B	ENST00000547776		IntronicSNV	FALSE	not protein-affecting
12:100184907:T/G:1	ANKS1B	ENST00000547776		IntronicSNV	FALSE	not protein-affecting
12:100176342:T/A:1	ANKS1B	ENST00000547776		IntronicSNV	FALSE	not protein-affecting
12:100152771:A/G:1	ANKS1B	ENST00000547776		IntronicSNV	FALSE	not protein-affecting
12:100138833:C/A:1	ANKS1B	ENST00000547776		IntronicSNV	FALSE	not protein-affecting
12:100120211:G/A:1	ANKS1B	ENST00000547776		IntronicSNV	FALSE	not protein-affecting
12:100004621:A/C:1	ANKS1B	ENST00000547776		IntronicSNV	FALSE	not protein-affecting
11:99954304:G/T:1	CNTN5	ENST00000524871		IntronicSNV	FALSE	not protein-affecting
11:99738711:C/A:1	CNTN5	ENST00000524871		IntronicSNV	FALSE	not protein-affecting
11:99573624:A/T:1	CNTN5	ENST00000524871		IntronicSNV	FALSE	not protein-affecting
11:99573623:G/T:1	CNTN5	ENST00000524871		IntronicSNV	FALSE	not protein-affecting
11:99505996:T/A:1	CNTN5	ENST00000524871		IntronicSNV	FALSE	not protein-affecting
11:99445218:C/G:1	CNTN5	ENST00000524871		IntronicSNV	FALSE	not protein-affecting
11:99390222:T/A:1	CNTN5	ENST00000524871		IntronicSNV	FALSE	not protein-affecting
11:99314689:G/A:1	CNTN5	ENST00000524871		IntronicSNV	FALSE	not protein-affecting
11:99286809:A/G:1	CNTN5	ENST00000524871		IntronicSNV	FALSE	not protein-affecting
11:99262015:C/T:1	CNTN5	ENST00000524871		IntronicSNV	FALSE	not protein-affecting
11:99235059:A/C:1	CNTN5	ENST00000524871		IntronicSNV	FALSE	not protein-affecting
11:99202789:T/C:1	CNTN5	ENST00000524871		IntronicSNV	FALSE	not protein-affecting
11:99108390:G/A:1	CNTN5	ENST00000524871		IntronicSNV	FALSE	not protein-affecting
11:99101433:G/T:1	CNTN5	ENST00000524871		IntronicSNV	FALSE	not protein-affecting
11:98990811:T/A:1	CNTN5	ENST00000524871		IntronicSNV	FALSE	not protein-affecting
11:98973911:C/G:1	CNTN5	ENST00000524871		IntronicSNV	FALSE	not protein-affecting
11:98969141:A/C:1	CNTN5	ENST00000524871		IntronicSNV	FALSE	not protein-affecting
11:98901774:G/A:1	CNTN5	ENST00000524871		IntronicSNV	FALSE	not protein-affecting
11:9690475:C/T:1	SWAP70	ENST00000318950		IntronicSNV	FALSE	not protein-affecting
11:96074623:C/T:1	MAML2	ENST00000524717	G146D	Missense	FALSE	Functional Impact score not available
11:96018709:G/A:1	MAML2	ENST00000524717		IntronicSNV	FALSE	not protein-affecting
11:96009713:C/A:1	MAML2	ENST00000524717		IntronicSNV	FALSE	not protein-affecting
11:95980997:C/A:1	MAML2	ENST00000524717		IntronicSNV	FALSE	not protein-affecting
11:95966027:G/A:1	MAML2	ENST00000524717		IntronicSNV	FALSE	not protein-affecting
11:95655775:A/C:1	MTMR2	ENST00000346299		IntronicSNV	FALSE	not protein-affecting
11:95594744:C/T:1	MTMR2	ENST00000346299		IntronicSNV	FALSE	not protein-affecting
11:95518367:A/T:1	FAM76B	ENST00000358780		IntronicSNV	FALSE	not protein-affecting
11:9507924:T/A:1	ZNF143	ENST00000396602		IntronicSNV	FALSE	not protein-affecting
11:94938106:G/A:1	SESN3	ENST00000536441		IntronicSNV	FALSE	not protein-affecting
11:9413440:A/C:1	IPO7	ENST00000379719		IntronicSNV	FALSE	not protein-affecting
11:93804551:C/A:1	HEPHL1	ENST00000315765		IntronicSNV	FALSE	not protein-affecting
11:93266205:C/G:1	SMCO4	ENST00000298966		IntronicSNV	FALSE	not protein-affecting
11:93095639:A/C:1	DEUP1	ENST00000298050		IntronicSNV	FALSE	not protein-affecting
11:92612285:A/G:1	FAT3	ENST00000298047		IntronicSNV	FALSE	not protein-affecting
11:92561025:G/C:1	FAT3	ENST00000298047		IntronicSNV	FALSE	not protein-affecting
11:92504195:T/C:1	FAT3	ENST00000298047		IntronicSNV	FALSE	not protein-affecting
11:92504175:C/T:1	FAT3	ENST00000298047		IntronicSNV	FALSE	not protein-affecting
11:92420680:C/G:1	FAT3	ENST00000298047		IntronicSNV	FALSE	not protein-affecting
11:92361862:AGG/-:1	FAT3	ENST00000298047		IntronicBlockSubstitution	FALSE	not protein-affecting
11:92257480:T/C:1	FAT3	ENST00000298047		IntronicSNV	FALSE	not protein-affecting
11:9170455:G/T:1	DENND5A	ENST00000328194		IntronicSNV	FALSE	not protein-affecting
11:89940695:C/T:1	CHORDC1	ENST00000320585		IntronicSNV	FALSE	not protein-affecting
11:89191894:G/A:1	NOX4	ENST00000263317		IntronicSNV	FALSE	not protein-affecting
11:89152641:C/T:1	NOX4	ENST00000263317		IntronicSNV	FALSE	not protein-affecting
11:89120998:G/T:1	NOX4	ENST00000263317		IntronicSNV	FALSE	not protein-affecting
11:89115594:T/G:1	NOX4	ENST00000263317		IntronicSNV	FALSE	not protein-affecting
11:89024307:G/T:1	TYR	ENST00000263321		IntronicSNV	FALSE	not protein-affecting
11:89008895:A/T:1	TYR	ENST00000263321		IntronicSNV	FALSE	not protein-affecting
11:88955736:A/G:1	TYR	ENST00000263321		IntronicSNV	FALSE	not protein-affecting
11:88761385:T/C:1	GRM5	ENST00000418177		IntronicSNV	FALSE	not protein-affecting
11:88689578:C/T:1	GRM5	ENST00000418177		IntronicSNV	FALSE	not protein-affecting
11:88655446:C/G:1	GRM5	ENST00000418177		IntronicSNV	FALSE	not protein-affecting
11:88648633:A/C:1	GRM5	ENST00000418177		IntronicSNV	FALSE	not protein-affecting
11:88621214:C/G:1	GRM5	ENST00000418177		IntronicSNV	FALSE	not protein-affecting
11:88589046:T/G:1	GRM5	ENST00000418177		IntronicSNV	FALSE	not protein-affecting
11:88553114:C/T:1	GRM5	ENST00000418177		IntronicSNV	FALSE	not protein-affecting
11:88537681:A/C:1	GRM5	ENST00000418177		IntronicSNV	FALSE	not protein-affecting
11:88498841:C/G:1	GRM5	ENST00000418177		IntronicSNV	FALSE	not protein-affecting
11:88467383:T/G:1	GRM5	ENST00000418177		IntronicSNV	FALSE	not protein-affecting
11:88370412:G/A:1	GRM5	ENST00000418177		IntronicSNV	FALSE	not protein-affecting
11:88336331:C/G:1	GRM5	ENST00000418177		IntronicSNV	FALSE	not protein-affecting
11:88335646:T/A:1	GRM5	ENST00000418177		IntronicSNV	FALSE	not protein-affecting
11:88292226:T/C:1	GRM5	ENST00000418177		IntronicSNV	FALSE	not protein-affecting
11:8796920:G/A:1	ST5	ENST00000534127		IntronicSNV	FALSE	not protein-affecting
11:87851805:C/T:1	RAB38	ENST00000243662		IntronicSNV	FALSE	not protein-affecting
11:86908334:TTAATTTAATG/-:1	TMEM135	ENST00000305494		IntronicBlockSubstitution	FALSE	not protein-affecting
11:85708830:T/C:1	PICALM	ENST00000447890		IntronicSNV	FALSE	not protein-affecting
11:85258808:G/A:1	DLG2	ENST00000376104		IntronicSNV	FALSE	not protein-affecting
11:85155369:C/T:1	DLG2	ENST00000376104		IntronicSNV	FALSE	not protein-affecting
11:85095868:G/A:1	DLG2	ENST00000376104		IntronicSNV	FALSE	not protein-affecting
11:85027951:T/G:1	DLG2	ENST00000376104		IntronicSNV	FALSE	not protein-affecting
11:85015576:A/G:1	DLG2	ENST00000376104		IntronicSNV	FALSE	not protein-affecting
11:84845819:G/A:1	DLG2	ENST00000376104		IntronicSNV	FALSE	not protein-affecting
11:84845817:A/G:1	DLG2	ENST00000376104		IntronicSNV	FALSE	not protein-affecting
11:84816975:T/C:1	DLG2	ENST00000376104		IntronicSNV	FALSE	not protein-affecting
11:84724176:C/A:1	DLG2	ENST00000376104		IntronicSNV	FALSE	not protein-affecting
11:84687468:T/G:1	DLG2	ENST00000376104		IntronicSNV	FALSE	not protein-affecting
11:84648192:T/C:1	DLG2	ENST00000376104		IntronicSNV	FALSE	not protein-affecting
11:84538289:G/A:1	DLG2	ENST00000376104		IntronicSNV	FALSE	not protein-affecting
11:84467024:T/A:1	DLG2	ENST00000376104		IntronicSNV	FALSE	not protein-affecting
11:84441946:T/G:1	DLG2	ENST00000376104		IntronicSNV	FALSE	not protein-affecting
11:84358628:T/G:1	DLG2	ENST00000376104		IntronicSNV	FALSE	not protein-affecting
11:84315985:T/C:1	DLG2	ENST00000376104		IntronicSNV	FALSE	not protein-affecting
11:84314566:G/A:1	DLG2	ENST00000376104		IntronicSNV	FALSE	not protein-affecting
11:84193329:T/A:1	DLG2	ENST00000376104		IntronicSNV	FALSE	not protein-affecting
11:84190856:G/C:1	DLG2	ENST00000376104		IntronicSNV	FALSE	not protein-affecting
11:84083064:T/A:1	DLG2	ENST00000376104		IntronicSNV	FALSE	not protein-affecting
11:84068329:G/C:1	DLG2	ENST00000376104		IntronicSNV	FALSE	not protein-affecting
11:83966630:C/T:1	DLG2	ENST00000376104		IntronicSNV	FALSE	not protein-affecting
11:83855318:T/G:1	DLG2	ENST00000376104		IntronicSNV	FALSE	not protein-affecting
11:83853378:A/G:1	DLG2	ENST00000376104		IntronicSNV	FALSE	not protein-affecting
11:83766575:A/C:1	DLG2	ENST00000376104		IntronicSNV	FALSE	not protein-affecting
11:83736120:A/T:1	DLG2	ENST00000376104		IntronicSNV	FALSE	not protein-affecting
11:83444569:G/T:1	DLG2	ENST00000376104		IntronicSNV	FALSE	not protein-affecting
11:83429083:G/A:1	DLG2	ENST00000376104		IntronicSNV	FALSE	not protein-affecting
11:83335074:T/C:1	DLG2	ENST00000376104		IntronicSNV	FALSE	not protein-affecting
11:83173822:A/G:1	DLG2	ENST00000376104		IntronicSNV	FALSE	not protein-affecting
11:79142665:C/T:1	TENM4	ENST00000278550		IntronicSNV	FALSE	not protein-affecting
11:79123841:C/G:1	TENM4	ENST00000278550		IntronicSNV	FALSE	not protein-affecting
11:79093649:T/C:1	TENM4	ENST00000278550		IntronicSNV	FALSE	not protein-affecting
11:78985352:C/A:1	TENM4	ENST00000278550		IntronicSNV	FALSE	not protein-affecting
11:78849392:A/C:1	TENM4	ENST00000278550		IntronicSNV	FALSE	not protein-affecting
11:78835694:G/A:1	TENM4	ENST00000278550		IntronicSNV	FALSE	not protein-affecting
11:78730619:T/G:1	TENM4	ENST00000278550		IntronicSNV	FALSE	not protein-affecting
11:78692346:A/C:1	TENM4	ENST00000278550		IntronicSNV	FALSE	not protein-affecting
11:78610571:C/T:1	TENM4	ENST00000278550		IntronicSNV	FALSE	not protein-affecting
11:78247753:A/C:1	NARS2	ENST00000281038		IntronicSNV	FALSE	not protein-affecting
11:78232632:C/G:1	NARS2	ENST00000281038		IntronicSNV	FALSE	not protein-affecting
11:78123662:T/C:1	GAB2	ENST00000361507		IntronicSNV	FALSE	not protein-affecting
11:77970822:C/T:1	GAB2	ENST00000361507		IntronicSNV	FALSE	not protein-affecting
11:77944969:T/A:1	GAB2	ENST00000361507		IntronicSNV	FALSE	not protein-affecting
11:75812520:T/C:1	UVRAG	ENST00000356136		IntronicSNV	FALSE	not protein-affecting
11:75768770:T/C:1	UVRAG	ENST00000356136		IntronicSNV	FALSE	not protein-affecting
11:75587949:T/G:1	UVRAG	ENST00000356136		IntronicSNV	FALSE	not protein-affecting
11:7558343:G/A:1	PPFIBP2	ENST00000299492		IntronicSNV	FALSE	not protein-affecting
11:74504107:ACCACTGATACATGCT/-:1	RNF169	ENST00000299563		IntronicBlockSubstitution	FALSE	not protein-affecting
11:7432983:T/C:1	SYT9	ENST00000318881		IntronicSNV	FALSE	not protein-affecting
11:7427117:G/C:1	SYT9	ENST00000318881		IntronicSNV	FALSE	not protein-affecting
11:7366447:G/A:1	SYT9	ENST00000318881		IntronicSNV	FALSE	not protein-affecting
11:73194946:A/T:1	FAM168A	ENST00000356467		IntronicSNV	FALSE	not protein-affecting
11:73182533:A/G:1	FAM168A	ENST00000356467		IntronicSNV	FALSE	not protein-affecting
11:73169300:C/T:1	FAM168A	ENST00000356467		IntronicSNV	FALSE	not protein-affecting
11:72381866:G/A:1	PDE2A	ENST00000334456		IntronicSNV	FALSE	not protein-affecting
11:71188536:G/A:1	NADSYN1	ENST00000319023		IntronicSNV	FALSE	not protein-affecting
11:70548822:C/T:1	SHANK2	ENST00000338508		IntronicSNV	FALSE	not protein-affecting
11:7039713:C/T:1	ZNF214	ENST00000278314		IntronicSNV	FALSE	not protein-affecting
11:69987992:G/A:1	ANO1	ENST00000355303		IntronicSNV	FALSE	not protein-affecting
11:67860032:G/A:1	CHKA	ENST00000265689		IntronicSNV	FALSE	not protein-affecting
11:65938296:C/T:1	PACS1	ENST00000320580		IntronicSNV	FALSE	not protein-affecting
11:64952028:C/T:1	CAPN1	ENST00000527323		IntronicSNV	FALSE	not protein-affecting
11:64823903:G/A:1	NAALADL1	ENST00000358658		IntronicSNV	FALSE	not protein-affecting
11:63508824:G/A:1	RTN3	ENST00000339997		IntronicSNV	FALSE	not protein-affecting
11:63395453:T/C:1	ATL3	ENST00000398868		3-UTRSNV	FALSE	not protein-affecting
11:63244093:C/T:1	HRASLS5	ENST00000301790		IntronicSNV	FALSE	not protein-affecting
11:62142221:C/T:1	ASRGL1	ENST00000415229		IntronicSNV	FALSE	not protein-affecting
11:61346973:G/A:1	SYT7	ENST00000263846		IntronicSNV	FALSE	not protein-affecting
11:60769536:T/C:1	CD6	ENST00000313421		IntronicSNV	FALSE	not protein-affecting
11:60760860:T/C:1	CD6	ENST00000313421		IntronicSNV	FALSE	not protein-affecting
11:59524267:A/G:1	STX3	ENST00000337979		IntronicSNV	FALSE	not protein-affecting
11:58676048:C/G:1	AP001652.1	ENST00000454512		3-UTRSNV	FALSE	not protein-affecting
11:57574396:C/T:1	CTNND1	ENST00000399050	P635L	Missense	FALSE	Functional Impact score not available
11:57267525:C/A:1	SLC43A1	ENST00000278426		IntronicSNV	FALSE	not protein-affecting
11:57235102:C/T:1	RTN4RL2	ENST00000335099	L18L	Synonymous	FALSE	not protein-affecting
11:50004023:C/T:1	OR4C12	ENST00000335238	K5K	Synonymous	FALSE	not protein-affecting
11:4874099:C/T:1	MMP26	ENST00000380390		IntronicSNV	FALSE	not protein-affecting
11:47809216:C/T:1	NUP160	ENST00000378460		IntronicSNV	FALSE	not protein-affecting
11:46990654:T/A:1	C11orf49	ENST00000378615		IntronicSNV	FALSE	not protein-affecting
11:46531203:T/A:1	AMBRA1	ENST00000314845		IntronicSNV	FALSE	not protein-affecting
11:46003800:G/A:1	PHF21A	ENST00000418153		IntronicSNV	FALSE	not protein-affecting
11:45266692:C/T:1	SYT13	ENST00000020926		IntronicSNV	FALSE	not protein-affecting
11:45151574:G/A:1	PRDM11	ENST00000263765		IntronicSNV	FALSE	not protein-affecting
11:43340230:G/C:1	API5	ENST00000531273	G37A	Missense	FALSE	Functional Impact score not available
11:36175382:T/-:1	LDLRAD3	ENST00000315571		IntronicSNV	FALSE	not protein-affecting
11:36145501:G/C:1	LDLRAD3	ENST00000315571		IntronicSNV	FALSE	not protein-affecting
11:36129938:A/C:1	LDLRAD3	ENST00000315571		IntronicSNV	FALSE	not protein-affecting
11:36086616:T/G:1	LDLRAD3	ENST00000315571		IntronicSNV	FALSE	not protein-affecting
11:36019497:G/A:1	LDLRAD3	ENST00000315571		IntronicSNV	FALSE	not protein-affecting
11:35821272:G/A:1	TRIM44	ENST00000299413		IntronicSNV	FALSE	not protein-affecting
11:35700948:A/-:1	TRIM44	ENST00000299413		IntronicSNV	FALSE	not protein-affecting
11:35469899:T/C:1	PAMR1	ENST00000278360		IntronicSNV	FALSE	not protein-affecting
11:34662083:G/A:1	EHF	ENST00000531794		IntronicSNV	FALSE	not protein-affecting
11:34322703:C/T:1	ABTB2	ENST00000435224		IntronicSNV	FALSE	not protein-affecting
11:32815677:G/A:1	CCDC73	ENST00000335185		IntronicSNV	FALSE	not protein-affecting
11:32753168:C/T:1	CCDC73	ENST00000335185		IntronicSNV	FALSE	not protein-affecting
11:32413927:G/A:1	WT1	ENST00000332351		IntronicSNV	FALSE	not protein-affecting
11:31457633:A/C:1	IMMP1L	ENST00000278200		IntronicSNV	FALSE	not protein-affecting
11:31376306:C/T:1	DCDC1	ENST00000452803		IntronicSNV	FALSE	not protein-affecting
11:31303597:T/G:1	DCDC1	ENST00000452803		IntronicSNV	FALSE	not protein-affecting
11:31301872:C/A:1	DCDC1	ENST00000452803		IntronicSNV	FALSE	not protein-affecting
11:30478618:A/C:1	MPPED2	ENST00000358117		IntronicSNV	FALSE	not protein-affecting
11:293689:G/A:1	PGGHG	ENST00000409548	E526K	Missense	FALSE	Functional Impact score not available
11:2910470:G/T:1	SLC22A18AS	ENST00000533594		IntronicSNV	FALSE	not protein-affecting
11:28324769:G/A:1	METTL15	ENST00000407364		IntronicSNV	FALSE	not protein-affecting
11:28317021:A/G:1	METTL15	ENST00000407364		IntronicSNV	FALSE	not protein-affecting
11:28289466:C/T:1	METTL15	ENST00000407364		IntronicSNV	FALSE	not protein-affecting
11:28275941:G/A:1	METTL15	ENST00000407364		IntronicSNV	FALSE	not protein-affecting
11:28114295:T/G:1	KIF18A	ENST00000263181		IntronicSNV	FALSE	not protein-affecting
11:27084160:C/G:1	BBOX1	ENST00000263182		IntronicSNV	FALSE	not protein-affecting
11:26468626:C/T:1	ANO3	ENST00000256737		IntronicSNV	FALSE	not protein-affecting
11:2542089:C/A:1	KCNQ1	ENST00000155840		IntronicSNV	FALSE	not protein-affecting
11:25068317:A/G:1	LUZP2	ENST00000336930		IntronicSNV	FALSE	not protein-affecting
11:24927923:T/C:1	LUZP2	ENST00000336930		IntronicSNV	FALSE	not protein-affecting
11:21492451:A/C:1	NELL1	ENST00000357134		IntronicSNV	FALSE	not protein-affecting
11:21440976:T/C:1	NELL1	ENST00000357134		IntronicSNV	FALSE	not protein-affecting
11:21434008:G/-:1	NELL1	ENST00000357134		IntronicSNV	FALSE	not protein-affecting
11:21400518:C/-:1	NELL1	ENST00000357134		IntronicSNV	FALSE	not protein-affecting
11:21370715:A/-:1	NELL1	ENST00000357134		IntronicSNV	FALSE	not protein-affecting
11:21289178:T/C:1	NELL1	ENST00000357134		IntronicSNV	FALSE	not protein-affecting
11:21278385:C/A:1	NELL1	ENST00000357134		IntronicSNV	FALSE	not protein-affecting
11:21189846:G/A:1	NELL1	ENST00000357134		IntronicSNV	FALSE	not protein-affecting
11:21143373:A/G:1	NELL1	ENST00000357134		IntronicSNV	FALSE	not protein-affecting
11:21132326:A/G:1	NELL1	ENST00000357134		IntronicSNV	FALSE	not protein-affecting
11:21108631:C/T:1	NELL1	ENST00000357134		IntronicSNV	FALSE	not protein-affecting
11:21099597:C/T:1	NELL1	ENST00000357134		IntronicSNV	FALSE	not protein-affecting
11:21024683:G/A:1	NELL1	ENST00000357134		IntronicSNV	FALSE	not protein-affecting
11:21016174:T/C:1	NELL1	ENST00000357134		IntronicSNV	FALSE	not protein-affecting
11:20959722:G/A:1	NELL1	ENST00000357134		IntronicSNV	FALSE	not protein-affecting
11:20795368:G/A:1	NELL1	ENST00000357134		IntronicSNV	FALSE	not protein-affecting
11:20778946:A/T:1	NELL1	ENST00000357134		IntronicSNV	FALSE	not protein-affecting
11:20752666:T/G:1	NELL1	ENST00000357134		IntronicSNV	FALSE	not protein-affecting
11:20050567:C/G:1	NAV2	ENST00000396085		IntronicSNV	FALSE	not protein-affecting
11:20027189:G/A:1	NAV2	ENST00000396085		IntronicSNV	FALSE	not protein-affecting
11:19915268:G/A:1	NAV2	ENST00000396085		IntronicSNV	FALSE	not protein-affecting
11:1898379:G/-:1	LSP1	ENST00000311604		IntronicSNV	FALSE	not protein-affecting
11:18368360:G/A:1	GTF2H1	ENST00000265963		IntronicSNV	FALSE	not protein-affecting
11:18206698:A/G:1	AC090099.4	ENST00000527671		IntronicSNV	FALSE	not protein-affecting
11:18150181:G/A:1	MRGPRX3	ENST00000396275		IntronicSNV	FALSE	not protein-affecting
11:18039639:T/C:1	TPH1	ENST00000250018		3-UTRSNV	FALSE	not protein-affecting
11:17883500:T/G:1	SERGEF	ENST00000265965		IntronicSNV	FALSE	not protein-affecting
11:17133245:G/A:1	PIK3C2A	ENST00000265970		IntronicSNV	FALSE	not protein-affecting
11:16983883:G/A:1	PLEKHA7	ENST00000355661		IntronicSNV	FALSE	not protein-affecting
11:16983300:C/A:1	PLEKHA7	ENST00000355661		IntronicSNV	FALSE	not protein-affecting
11:16903687:G/A:1	PLEKHA7	ENST00000355661		IntronicSNV	FALSE	not protein-affecting
11:16861709:C/T:1	PLEKHA7	ENST00000355661		IntronicSNV	FALSE	not protein-affecting
11:16448081:G/A:1	SOX6	ENST00000396356		IntronicSNV	FALSE	not protein-affecting
11:16403008:A/C:1	SOX6	ENST00000396356		IntronicSNV	FALSE	not protein-affecting
11:16110249:G/T:1	SOX6	ENST00000396356		IntronicSNV	FALSE	not protein-affecting
11:14675762:C/G:1	PDE3B	ENST00000282096		IntronicSNV	FALSE	not protein-affecting
11:1442586:G/A:1	BRSK2	ENST00000308219		IntronicSNV	FALSE	not protein-affecting
11:134260639:G/A:1	B3GAT1	ENST00000524765		5-UTRSNV	FALSE	not protein-affecting
11:134127201:T/G:1	ACAD8	ENST00000281182		IntronicSNV	FALSE	not protein-affecting
11:132787697:C/G:1	OPCML	ENST00000331898		IntronicSNV	FALSE	not protein-affecting
11:132767158:C/G:1	OPCML	ENST00000331898		IntronicSNV	FALSE	not protein-affecting
11:132720291:A/C:1	OPCML	ENST00000331898		IntronicSNV	FALSE	not protein-affecting
11:132678221:C/T:1	OPCML	ENST00000331898		IntronicSNV	FALSE	not protein-affecting
11:132576770:T/A:1	OPCML	ENST00000331898		IntronicSNV	FALSE	not protein-affecting
11:132550044:A/G:1	OPCML	ENST00000331898		IntronicSNV	FALSE	not protein-affecting
11:132512157:T/G:1	OPCML	ENST00000331898		IntronicSNV	FALSE	not protein-affecting
11:132503785:G/C:1	OPCML	ENST00000331898		IntronicSNV	FALSE	not protein-affecting
11:132476301:G/A:1	OPCML	ENST00000331898		IntronicSNV	FALSE	not protein-affecting
11:132428829:C/A:1	OPCML	ENST00000331898		IntronicSNV	FALSE	not protein-affecting
11:132394870:G/T:1	OPCML	ENST00000331898		IntronicSNV	FALSE	not protein-affecting
11:132394395:T/A:1	OPCML	ENST00000331898		IntronicSNV	FALSE	not protein-affecting
11:132317225:C/T:1	OPCML	ENST00000331898		IntronicSNV	FALSE	not protein-affecting
11:132141469:T/A:1	NTM	ENST00000425719		IntronicSNV	FALSE	not protein-affecting
11:132140621:A/-:1	NTM	ENST00000425719		IntronicSNV	FALSE	not protein-affecting
11:132126735:C/A:1	NTM	ENST00000425719		IntronicSNV	FALSE	not protein-affecting
11:132126143:G/A:1	NTM	ENST00000425719		IntronicSNV	FALSE	not protein-affecting
11:132092704:A/G:1	NTM	ENST00000425719		IntronicSNV	FALSE	not protein-affecting
11:132078271:G/T:1	NTM	ENST00000425719		IntronicSNV	FALSE	not protein-affecting
11:132067098:G/A:1	NTM	ENST00000425719		IntronicSNV	FALSE	not protein-affecting
11:132035895:G/C:1	NTM	ENST00000425719		IntronicSNV	FALSE	not protein-affecting
11:131927779:G/T:1	NTM	ENST00000425719		IntronicSNV	FALSE	not protein-affecting
11:131926308:A/T:1	NTM	ENST00000425719		IntronicSNV	FALSE	not protein-affecting
11:131907757:C/T:1	NTM	ENST00000425719		IntronicSNV	FALSE	not protein-affecting
11:131891208:T/G:1	NTM	ENST00000425719		IntronicSNV	FALSE	not protein-affecting
11:130010175:C/T:1	APLP2	ENST00000263574		IntronicSNV	FALSE	not protein-affecting
11:129035045:G/A:1	ARHGAP32	ENST00000310343		IntronicSNV	FALSE	not protein-affecting
11:12879651:T/A:1	TEAD1	ENST00000361985		IntronicSNV	FALSE	not protein-affecting
11:126682401:C/T:1	KIRREL3	ENST00000525144		IntronicSNV	FALSE	not protein-affecting
11:126508487:C/T:1	KIRREL3	ENST00000525144		IntronicSNV	FALSE	not protein-affecting
11:126421270:C/T:1	KIRREL3	ENST00000525144		IntronicSNV	FALSE	not protein-affecting
11:126360374:C/T:1	KIRREL3	ENST00000525144		IntronicSNV	FALSE	not protein-affecting
11:126358779:G/A:1	KIRREL3	ENST00000525144		IntronicSNV	FALSE	not protein-affecting
11:126302277:C/T:1	KIRREL3	ENST00000525144		IntronicSNV	FALSE	not protein-affecting
11:125882326:T/C:1	CDON	ENST00000263577		IntronicSNV	FALSE	not protein-affecting
11:125448825:G/A:1	EI24	ENST00000278903		IntronicSNV	FALSE	not protein-affecting
11:125322648:G/A:1	FEZ1	ENST00000278919		IntronicSNV	FALSE	not protein-affecting
11:125262743:G/A:1	PKNOX2	ENST00000298282		IntronicSNV	FALSE	not protein-affecting
11:125190202:C/T:1	PKNOX2	ENST00000298282		IntronicSNV	FALSE	not protein-affecting
11:125182920:G/A:1	PKNOX2	ENST00000298282		IntronicSNV	FALSE	not protein-affecting
11:124486269:T/A:1	PANX3	ENST00000284288		IntronicSNV	FALSE	not protein-affecting
11:123814296:C/T:1	OR6T1	ENST00000321252	V84I	Missense	FALSE	Functional Impact score not available
11:122828304:T/C:1	JHY	ENST00000227349		IntronicSNV	FALSE	not protein-affecting
11:120813795:A/C:1	GRIK4	ENST00000527524		IntronicSNV	FALSE	not protein-affecting
11:120748106:C/T:1	GRIK4	ENST00000527524		IntronicSNV	FALSE	not protein-affecting
11:120747098:C/T:1	GRIK4	ENST00000527524		IntronicSNV	FALSE	not protein-affecting
11:120669033:A/T:1	GRIK4	ENST00000527524		IntronicSNV	FALSE	not protein-affecting
11:120658556:C/A:1	GRIK4	ENST00000527524		IntronicSNV	FALSE	not protein-affecting
11:120542753:G/A:1	GRIK4	ENST00000527524		IntronicSNV	FALSE	not protein-affecting
11:120422310:C/T:1	GRIK4	ENST00000527524		IntronicSNV	FALSE	not protein-affecting
11:120385956:T/C:1	GRIK4	ENST00000527524		IntronicSNV	FALSE	not protein-affecting
11:120336347:T/G:1	ARHGEF12	ENST00000397843		IntronicSNV	FALSE	not protein-affecting
11:120282528:A/G:1	ARHGEF12	ENST00000397843		IntronicSNV	FALSE	not protein-affecting
11:120239028:G/A:1	ARHGEF12	ENST00000397843		IntronicSNV	FALSE	not protein-affecting
11:11986802:C/T:1	DKK3	ENST00000396505		IntronicSNV	FALSE	not protein-affecting
11:11907619:C/-:1	USP47	ENST00000339865		IntronicSNV	FALSE	not protein-affecting
11:119044471:C/T:1	NLRX1	ENST00000409109	G171G	Synonymous	FALSE	not protein-affecting
11:119031791:G/A:1	ABCG4	ENST00000307417	R639H	Missense	FALSE	Functional Impact score not available
11:118427269:C/T:1	IFT46	ENST00000264020		IntronicSNV	FALSE	not protein-affecting
11:117596274:C/T:1	DSCAML1	ENST00000321322		IntronicSNV	FALSE	not protein-affecting
11:117571647:G/C:1	DSCAML1	ENST00000321322		IntronicSNV	FALSE	not protein-affecting
11:117493825:G/C:1	DSCAML1	ENST00000321322		IntronicSNV	FALSE	not protein-affecting
11:117443616:G/A:1	DSCAML1	ENST00000321322		IntronicSNV	FALSE	not protein-affecting
11:117404087:G/A:1	DSCAML1	ENST00000321322		IntronicSNV	FALSE	not protein-affecting
11:117378005:G/A:1	DSCAML1	ENST00000321322		IntronicSNV	FALSE	not protein-affecting
11:117316014:C/T:1	DSCAML1	ENST00000321322		IntronicSNV	FALSE	not protein-affecting
11:11615053:G/A:1	GALNT18	ENST00000227756		IntronicSNV	FALSE	not protein-affecting
11:115300785:G/A:1	CADM1	ENST00000452722		IntronicSNV	FALSE	not protein-affecting
11:115271377:G/T:1	CADM1	ENST00000452722		IntronicSNV	FALSE	not protein-affecting
11:115271375:G/T:1	CADM1	ENST00000452722		IntronicSNV	FALSE	not protein-affecting
11:115111395:A/T:1	CADM1	ENST00000452722		IntronicSNV	FALSE	not protein-affecting
11:115077354:C/T:1	CADM1	ENST00000452722		IntronicSNV	FALSE	not protein-affecting
11:114315612:C/T:1	REXO2	ENST00000265881		IntronicSNV	FALSE	not protein-affecting
11:114096307:A/C:1	ZBTB16	ENST00000335953		IntronicSNV	FALSE	not protein-affecting
11:114061183:A/T:1	ZBTB16	ENST00000335953		IntronicSNV	FALSE	not protein-affecting
11:113971220:T/C:1	ZBTB16	ENST00000335953		IntronicSNV	FALSE	not protein-affecting
11:11388408:T/A:1	GALNT18	ENST00000227756		IntronicSNV	FALSE	not protein-affecting
11:113317734:C/G:1	DRD2	ENST00000362072		IntronicSNV	FALSE	not protein-affecting
11:113132139:C/G:1	NCAM1	ENST00000316851		IntronicSNV	FALSE	not protein-affecting
11:113112715:G/A:1	NCAM1	ENST00000316851		IntronicSNV	FALSE	not protein-affecting
11:113105886:C/T:1	NCAM1	ENST00000316851	P599S	Missense	FALSE	Functional Impact score not available
11:111539224:T/C:1	SIK2	ENST00000304987		IntronicSNV	FALSE	not protein-affecting
11:110016329:C/T:1	ZC3H12C	ENST00000278590		IntronicSNV	FALSE	not protein-affecting
11:108787188:A/G:1	DDX10	ENST00000322536		IntronicSNV	FALSE	not protein-affecting
11:108698393:T/G:1	DDX10	ENST00000322536		IntronicSNV	FALSE	not protein-affecting
11:108326315:C/T:1	C11orf65	ENST00000393084		IntronicSNV	FALSE	not protein-affecting
11:107906676:C/T:1	CUL5	ENST00000393094		IntronicSNV	FALSE	not protein-affecting
11:107807659:C/-:1	RAB39A	ENST00000320578		IntronicSNV	FALSE	not protein-affecting
11:107382467:T/C:1	ALKBH8	ENST00000428149		IntronicSNV	FALSE	not protein-affecting
11:107272473:G/T:1	CWF19L2	ENST00000282251		IntronicSNV	FALSE	not protein-affecting
11:10696725:C/T:1	MRVI1	ENST00000423302		IntronicSNV	FALSE	not protein-affecting
11:106776109:T/C:1	GUCY1A2	ENST00000526355		IntronicSNV	FALSE	not protein-affecting
11:106689658:G/C:1	GUCY1A2	ENST00000526355		IntronicSNV	FALSE	not protein-affecting
11:106680377:A/T:1	GUCY1A2	ENST00000526355		IntronicSNV	FALSE	not protein-affecting
11:106616919:A/G:1	GUCY1A2	ENST00000526355		IntronicSNV	FALSE	not protein-affecting
11:106603118:T/G:1	GUCY1A2	ENST00000526355		IntronicSNV	FALSE	not protein-affecting
11:105882888:G/A:1	MSANTD4	ENST00000301919		IntronicSNV	FALSE	not protein-affecting
11:105645956:A/T:1	GRIA4	ENST00000282499		IntronicSNV	FALSE	not protein-affecting
11:105582283:G/T:1	GRIA4	ENST00000282499		IntronicSNV	FALSE	not protein-affecting
11:104033959:G/C:1	PDGFD	ENST00000393158		IntronicSNV	FALSE	not protein-affecting
11:104010800:A/T:1	PDGFD	ENST00000393158		IntronicSNV	FALSE	not protein-affecting
11:103988424:A/C:1	PDGFD	ENST00000393158		IntronicSNV	FALSE	not protein-affecting
11:103838198:G/A:1	PDGFD	ENST00000393158		IntronicSNV	FALSE	not protein-affecting
11:103188142:CTATCCTTTG/-:1	DYNC2H1	ENST00000398093		IntronicBlockSubstitution	FALSE	not protein-affecting
11:10252510:T/C:1	SBF2	ENST00000256190		IntronicSNV	FALSE	not protein-affecting
11:101781528:A/G:1	ANGPTL5	ENST00000334289		IntronicSNV	FALSE	not protein-affecting
11:101449663:T/A:1	TRPC6	ENST00000344327		IntronicSNV	FALSE	not protein-affecting
11:101424058:T/C:1	TRPC6	ENST00000344327		IntronicSNV	FALSE	not protein-affecting
11:101400047:T/C:1	TRPC6	ENST00000344327		IntronicSNV	FALSE	not protein-affecting
11:100948986:T/A:1	PGR	ENST00000325455		IntronicSNV	FALSE	not protein-affecting
11:100796686:A/G:1	ARHGAP42	ENST00000298815		IntronicSNV	FALSE	not protein-affecting
11:100771932:G/A:1	ARHGAP42	ENST00000298815		IntronicSNV	FALSE	not protein-affecting
11:100577446:T/G:1	ARHGAP42	ENST00000298815		IntronicSNV	FALSE	not protein-affecting
11:100108037:T/C:1	CNTN5	ENST00000524871		IntronicSNV	FALSE	not protein-affecting
11:100085138:C/A:1	CNTN5	ENST00000524871		IntronicSNV	FALSE	not protein-affecting
11:100064892:T/-:1	CNTN5	ENST00000524871		IntronicSNV	FALSE	not protein-affecting
11:100023413:T/C:1	CNTN5	ENST00000524871		IntronicSNV	FALSE	not protein-affecting
10:99295085:T/A:1	UBTD1	ENST00000370664		IntronicSNV	FALSE	not protein-affecting
10:98892493:C/T:1	SLIT1	ENST00000266058		IntronicSNV	FALSE	not protein-affecting
10:98832651:A/G:1	SLIT1	ENST00000266058		IntronicSNV	FALSE	not protein-affecting
10:98827128:C/T:1	SLIT1	ENST00000266058		IntronicSNV	FALSE	not protein-affecting
10:98786937:G/A:1	SLIT1	ENST00000266058		IntronicSNV	FALSE	not protein-affecting
10:98067258:C/T:1	DNTT	ENST00000371174		IntronicSNV	FALSE	not protein-affecting
10:97689960:T/C:1	C10orf131	ENST00000371202		IntronicSNV	FALSE	not protein-affecting
10:97312416:A/T:1	SORBS1	ENST00000371247		IntronicSNV	FALSE	not protein-affecting
10:97252565:C/T:1	SORBS1	ENST00000371247		IntronicSNV	FALSE	not protein-affecting
10:96082177:G/A:1	PLCE1	ENST00000260766		IntronicSNV	FALSE	not protein-affecting
10:95914462:T/C:1	PLCE1	ENST00000260766		IntronicSNV	FALSE	not protein-affecting
10:95892178:G/A:1	PLCE1	ENST00000260766	S485N	Missense	FALSE	Functional Impact score not available
10:94780435:A/G:1	EXOC6	ENST00000260762		IntronicSNV	FALSE	not protein-affecting
10:94743354:C/T:1	EXOC6	ENST00000260762		IntronicSNV	FALSE	not protein-affecting
10:94705783:C/G:1	EXOC6	ENST00000260762		IntronicSNV	FALSE	not protein-affecting
10:94222693:C/T:1	IDE	ENST00000265986		IntronicSNV	FALSE	not protein-affecting
10:93758122:T/A:1	BTAF1	ENST00000265990		IntronicSNV	FALSE	not protein-affecting
10:93209223:T/A:1	HECTD2	ENST00000298068		IntronicSNV	FALSE	not protein-affecting
10:92550308:C/G:1	HTR7	ENST00000336152		IntronicSNV	FALSE	not protein-affecting
10:92520313:G/C:1	HTR7	ENST00000336152		IntronicSNV	FALSE	not protein-affecting
10:91191855:C/T:1	SLC16A12	ENST00000371790		3-UTRSNV	FALSE	not protein-affecting
10:90992502:A/T:1	LIPA	ENST00000371829		IntronicSNV	FALSE	not protein-affecting
10:90315752:A/C:1	RNLS	ENST00000331772		IntronicSNV	FALSE	not protein-affecting
10:90082835:A/G:1	RNLS	ENST00000331772		IntronicSNV	FALSE	not protein-affecting
10:89512282:G/A:1	ATAD1	ENST00000308448		3-UTRSNV	FALSE	not protein-affecting
10:88929498:G/A:1	SHLD2	ENST00000298784		IntronicSNV	FALSE	not protein-affecting
10:88783931:T/G:1	FAM25A	ENST00000343959		IntronicSNV	FALSE	not protein-affecting
10:88781379:C/T:1	FAM25A	ENST00000343959		IntronicSNV	FALSE	not protein-affecting
10:88096641:G/A:1	GRID1	ENST00000327946		IntronicSNV	FALSE	not protein-affecting
10:88057056:A/T:1	GRID1	ENST00000327946		IntronicSNV	FALSE	not protein-affecting
10:88026263:C/A:1	GRID1	ENST00000327946		IntronicSNV	FALSE	not protein-affecting
10:87843388:G/A:1	GRID1	ENST00000327946		IntronicSNV	FALSE	not protein-affecting
10:87799243:T/C:1	GRID1	ENST00000327946		IntronicSNV	FALSE	not protein-affecting
10:87616398:C/T:1	GRID1	ENST00000327946		IntronicSNV	FALSE	not protein-affecting
10:86190891:A/G:1	CCSER2	ENST00000224756		IntronicSNV	FALSE	not protein-affecting
10:86135523:C/A:1	CCSER2	ENST00000224756		IntronicSNV	FALSE	not protein-affecting
10:85998628:C/A:1	LRIT1	ENST00000372105		IntronicSNV	FALSE	not protein-affecting
10:84693743:G/A:1	NRG3	ENST00000372141		IntronicSNV	FALSE	not protein-affecting
10:84416619:G/A:1	NRG3	ENST00000372141		IntronicSNV	FALSE	not protein-affecting
10:84378032:G/A:1	NRG3	ENST00000372141		IntronicSNV	FALSE	not protein-affecting
10:84348769:T/A:1	NRG3	ENST00000372141		IntronicSNV	FALSE	not protein-affecting
10:84293279:T/C:1	NRG3	ENST00000372141		IntronicSNV	FALSE	not protein-affecting
10:84282010:A/T:1	NRG3	ENST00000372141		IntronicSNV	FALSE	not protein-affecting
10:84267750:A/C:1	NRG3	ENST00000372141		IntronicSNV	FALSE	not protein-affecting
10:84183816:T/C:1	NRG3	ENST00000372141		IntronicSNV	FALSE	not protein-affecting
10:84095474:A/G:1	NRG3	ENST00000372141		IntronicSNV	FALSE	not protein-affecting
10:84053889:G/A:1	NRG3	ENST00000372141		IntronicSNV	FALSE	not protein-affecting
10:84053590:G/T:1	NRG3	ENST00000372141		IntronicSNV	FALSE	not protein-affecting
10:83953979:A/-:1	NRG3	ENST00000372141		IntronicSNV	FALSE	not protein-affecting
10:83944976:A/T:1	NRG3	ENST00000372141		IntronicSNV	FALSE	not protein-affecting
10:83788713:C/A:1	NRG3	ENST00000372141		IntronicSNV	FALSE	not protein-affecting
10:83788712:C/A:1	NRG3	ENST00000372141		IntronicSNV	FALSE	not protein-affecting
10:83784145:A/T:1	NRG3	ENST00000372141		IntronicSNV	FALSE	not protein-affecting
10:83784099:T/G:1	NRG3	ENST00000372141		IntronicSNV	FALSE	not protein-affecting
10:81043943:A/T:1	ZMIZ1	ENST00000334512		IntronicSNV	FALSE	not protein-affecting
10:8001293:A/G:1	TAF3	ENST00000344293		IntronicSNV	FALSE	not protein-affecting
10:79373976:C/A:1	KCNMA1	ENST00000404857		IntronicSNV	FALSE	not protein-affecting
10:79370194:G/A:1	KCNMA1	ENST00000404857		IntronicSNV	FALSE	not protein-affecting
10:78723201:A/G:1	KCNMA1	ENST00000404857		IntronicSNV	FALSE	not protein-affecting
10:78673758:A/G:1	KCNMA1	ENST00000404857		IntronicSNV	FALSE	not protein-affecting
10:78061955:C/G:1	LRMDA	ENST00000372499		IntronicSNV	FALSE	not protein-affecting
10:78058108:C/T:1	LRMDA	ENST00000372499		IntronicSNV	FALSE	not protein-affecting
10:78028523:G/A:1	LRMDA	ENST00000372499		IntronicSNV	FALSE	not protein-affecting
10:77883298:T/A:1	LRMDA	ENST00000372499		IntronicSNV	FALSE	not protein-affecting
10:77803347:T/C:1	LRMDA	ENST00000372499		IntronicSNV	FALSE	not protein-affecting
10:77685637:C/T:1	LRMDA	ENST00000372499		IntronicSNV	FALSE	not protein-affecting
10:7636324:C/G:1	ITIH5	ENST00000256861		IntronicSNV	FALSE	not protein-affecting
10:76313065:T/C:1	ADK	ENST00000286621		IntronicSNV	FALSE	not protein-affecting
10:76074974:C/T:1	ADK	ENST00000286621		IntronicSNV	FALSE	not protein-affecting
10:75516568:A/T:1	SEC24C	ENST00000339365		IntronicSNV	FALSE	not protein-affecting
10:75382715:A/G:1	USP54	ENST00000339859		IntronicSNV	FALSE	not protein-affecting
10:75216345:C/T:1	PPP3CB	ENST00000394829		IntronicSNV	FALSE	not protein-affecting
10:75213795:C/G:1	PPP3CB	ENST00000394829		IntronicSNV	FALSE	not protein-affecting
10:74812361:C/T:1	P4HA1	ENST00000412021		IntronicSNV	FALSE	not protein-affecting
10:74534324:T/C:1	MCU	ENST00000373053		IntronicSNV	FALSE	not protein-affecting
10:7427215:G/A:1	SFMBT2	ENST00000361972		IntronicSNV	FALSE	not protein-affecting
10:7327035:T/A:1	SFMBT2	ENST00000361972		IntronicSNV	FALSE	not protein-affecting
10:7267374:C/T:1	SFMBT2	ENST00000361972		IntronicSNV	FALSE	not protein-affecting
10:72254026:A/G:1	PALD1	ENST00000263563		IntronicSNV	FALSE	not protein-affecting
10:72247258:T/A:1	PALD1	ENST00000263563		IntronicSNV	FALSE	not protein-affecting
10:7218242:C/T:1	SFMBT2	ENST00000361972		IntronicSNV	FALSE	not protein-affecting
10:709158:G/A:1	DIP2C	ENST00000280886		IntronicSNV	FALSE	not protein-affecting
10:69782046:C/T:1	HERC4	ENST00000395198		IntronicSNV	FALSE	not protein-affecting
10:69287779:A/G:1	CTNNA3	ENST00000433211		IntronicSNV	FALSE	not protein-affecting
10:69171590:C/T:1	CTNNA3	ENST00000433211		IntronicSNV	FALSE	not protein-affecting
10:69103779:T/G:1	CTNNA3	ENST00000433211		IntronicSNV	FALSE	not protein-affecting
10:69031287:G/C:1	CTNNA3	ENST00000433211		IntronicSNV	FALSE	not protein-affecting
10:69028264:C/T:1	CTNNA3	ENST00000433211		IntronicSNV	FALSE	not protein-affecting
10:69025780:C/G:1	CTNNA3	ENST00000433211		IntronicSNV	FALSE	not protein-affecting
10:68885117:G/A:1	CTNNA3	ENST00000433211		IntronicSNV	FALSE	not protein-affecting
10:68583147:T/A:1	CTNNA3	ENST00000433211		IntronicSNV	FALSE	not protein-affecting
10:68528444:T/G:1	CTNNA3	ENST00000433211		IntronicSNV	FALSE	not protein-affecting
10:68523026:T/C:1	CTNNA3	ENST00000433211		IntronicSNV	FALSE	not protein-affecting
10:68354704:T/G:1	CTNNA3	ENST00000433211		IntronicSNV	FALSE	not protein-affecting
10:68181149:C/G:1	CTNNA3	ENST00000433211		IntronicSNV	FALSE	not protein-affecting
10:68144480:A/C:1	CTNNA3	ENST00000433211		IntronicSNV	FALSE	not protein-affecting
10:68024276:T/A:1	CTNNA3	ENST00000433211		IntronicSNV	FALSE	not protein-affecting
10:67774729:C/T:1	CTNNA3	ENST00000433211		IntronicSNV	FALSE	not protein-affecting
10:668978:A/G:1	DIP2C	ENST00000280886		IntronicSNV	FALSE	not protein-affecting
10:65285024:G/T:1	REEP3	ENST00000373758		IntronicSNV	FALSE	not protein-affecting
10:65086745:G/C:1	JMJD1C	ENST00000399262		IntronicSNV	FALSE	not protein-affecting
10:64332500:T/C:1	ZNF365	ENST00000410046		IntronicSNV	FALSE	not protein-affecting
10:64301003:G/T:1	ZNF365	ENST00000410046		IntronicSNV	FALSE	not protein-affecting
10:634616:G/A:1	DIP2C	ENST00000280886		IntronicSNV	FALSE	not protein-affecting
10:61600623:C/T:1	CCDC6	ENST00000263102		IntronicSNV	FALSE	not protein-affecting
10:60996967:C/G:1	PHYHIPL	ENST00000373880		IntronicSNV	FALSE	not protein-affecting
10:60553496:C/T:1	BICC1	ENST00000373886		IntronicSNV	FALSE	not protein-affecting
10:59993585:C/G:1	IPMK	ENST00000373935		IntronicSNV	FALSE	not protein-affecting
10:59993236:T/C:1	IPMK	ENST00000373935		IntronicSNV	FALSE	not protein-affecting
10:5910110:C/A:1	ANKRD16	ENST00000380094		IntronicSNV	FALSE	not protein-affecting
10:56508180:C/T:1	PCDH15	ENST00000361849		IntronicSNV	FALSE	not protein-affecting
10:56506859:T/C:1	PCDH15	ENST00000361849		IntronicSNV	FALSE	not protein-affecting
10:56490037:C/G:1	PCDH15	ENST00000361849		IntronicSNV	FALSE	not protein-affecting
10:56425110:T/C:1	PCDH15	ENST00000361849		IntronicSNV	FALSE	not protein-affecting
10:56184635:G/A:1	PCDH15	ENST00000361849		IntronicSNV	FALSE	not protein-affecting
10:56130106:T/A:1	PCDH15	ENST00000361849		IntronicSNV	FALSE	not protein-affecting
10:56100763:G/A:1	PCDH15	ENST00000361849		IntronicSNV	FALSE	not protein-affecting
10:56031440:A/G:1	PCDH15	ENST00000361849		IntronicSNV	FALSE	not protein-affecting
10:55986372:C/T:1	PCDH15	ENST00000361849		IntronicSNV	FALSE	not protein-affecting
10:55975942:G/A:1	PCDH15	ENST00000361849		IntronicSNV	FALSE	not protein-affecting
10:55899615:A/C:1	PCDH15	ENST00000361849		IntronicSNV	FALSE	not protein-affecting
10:55773366:C/T:1	PCDH15	ENST00000361849		IntronicSNV	FALSE	not protein-affecting
10:55758484:G/A:1	PCDH15	ENST00000361849		IntronicSNV	FALSE	not protein-affecting
10:55668724:G/T:1	PCDH15	ENST00000361849		IntronicSNV	FALSE	not protein-affecting
10:55648654:A/G:1	PCDH15	ENST00000361849		IntronicSNV	FALSE	not protein-affecting
10:53896048:G/A:1	PRKG1	ENST00000373980		IntronicSNV	FALSE	not protein-affecting
10:53711592:G/A:1	PRKG1	ENST00000373980		IntronicSNV	FALSE	not protein-affecting
10:53559011:C/T:1	PRKG1	ENST00000373980		IntronicSNV	FALSE	not protein-affecting
10:53321242:C/T:1	PRKG1	ENST00000373980		IntronicSNV	FALSE	not protein-affecting
10:53181054:C/G:1	PRKG1	ENST00000373980		IntronicSNV	FALSE	not protein-affecting
10:53027980:G/A:1	PRKG1	ENST00000373980		IntronicSNV	FALSE	not protein-affecting
10:53003063:A/G:1	PRKG1	ENST00000373980		IntronicSNV	FALSE	not protein-affecting
10:52926126:G/A:1	PRKG1	ENST00000373980		IntronicSNV	FALSE	not protein-affecting
10:52923347:C/T:1	PRKG1	ENST00000373980		IntronicSNV	FALSE	not protein-affecting
10:52903453:T/C:1	PRKG1	ENST00000373980		IntronicSNV	FALSE	not protein-affecting
10:52851566:T/C:1	PRKG1	ENST00000373980		IntronicSNV	FALSE	not protein-affecting
10:52835766:C/T:1	PRKG1	ENST00000373980		IntronicSNV	FALSE	not protein-affecting
10:52378613:A/C:1	SGMS1	ENST00000361781		IntronicSNV	FALSE	not protein-affecting
10:52294592:T/C:1	SGMS1	ENST00000361781		IntronicSNV	FALSE	not protein-affecting
10:50836015:G/C:1	CHAT	ENST00000337653		IntronicSNV	FALSE	not protein-affecting
10:50513513:A/G:1	C10orf71	ENST00000374144		IntronicSNV	FALSE	not protein-affecting
10:50128848:A/T:1	WDFY4	ENST00000325239		IntronicSNV	FALSE	not protein-affecting
10:50074813:A/G:1	WDFY4	ENST00000325239		IntronicSNV	FALSE	not protein-affecting
10:50054768:A/C:1	WDFY4	ENST00000325239		IntronicSNV	FALSE	not protein-affecting
10:50025376:C/G:1	WDFY4	ENST00000325239	Y1809*	Nonsense	FALSE	Functional Impact score not available
10:49998265:C/G:1	WDFY4	ENST00000325239		IntronicSNV	FALSE	not protein-affecting
10:49953241:A/C:1	WDFY4	ENST00000325239		IntronicSNV	FALSE	not protein-affecting
10:49444538:G/A:1	FRMPD2	ENST00000374201	P327L	Missense	FALSE	Functional Impact score not available
10:48431343:G/A:1	GDF10	ENST00000224605		IntronicSNV	FALSE	not protein-affecting
10:479224:T/C:1	DIP2C	ENST00000280886		IntronicSNV	FALSE	not protein-affecting
10:47679885:C/T:1	ANTXRL	ENST00000447511		IntronicSNV	FALSE	not protein-affecting
10:45982215:G/A:1	2008-03-01	ENST00000395771		IntronicSNV	FALSE	not protein-affecting
10:455425:G/A:1	DIP2C	ENST00000280886		IntronicSNV	FALSE	not protein-affecting
10:43952009:A/C:1	ZNF487P	ENST00000431662		IntronicSNV	FALSE	not protein-affecting
10:438311:A/G:1	DIP2C	ENST00000280886		IntronicSNV	FALSE	not protein-affecting
10:38400415:A/T:1	ZNF37A	ENST00000351773		IntronicSNV	FALSE	not protein-affecting
10:37501874:C/A:1	ANKRD30A	ENST00000361713		IntronicSNV	FALSE	not protein-affecting
10:37501566:C/A:1	ANKRD30A	ENST00000361713		IntronicSNV	FALSE	not protein-affecting
10:37481051:A/C:1	ANKRD30A	ENST00000361713		IntronicSNV	FALSE	not protein-affecting
10:37472815:G/A:1	ANKRD30A	ENST00000361713		IntronicSNV	FALSE	not protein-affecting
10:37437720:T/G:1	ANKRD30A	ENST00000361713		IntronicSNV	FALSE	not protein-affecting
10:35823789:T/C:1	CCNY	ENST00000374704		IntronicSNV	FALSE	not protein-affecting
10:35785741:A/C:1	CCNY	ENST00000374704		IntronicSNV	FALSE	not protein-affecting
10:34836432:T/A:1	PARD3	ENST00000374789		IntronicSNV	FALSE	not protein-affecting
10:34653919:A/T:1	PARD3	ENST00000374789		IntronicSNV	FALSE	not protein-affecting
10:34498201:A/G:1	PARD3	ENST00000374789		IntronicSNV	FALSE	not protein-affecting
10:33049738:G/A:1	CCDC7	ENST00000302316		IntronicSNV	FALSE	not protein-affecting
10:32927150:A/T:1	CCDC7	ENST00000302316		IntronicSNV	FALSE	not protein-affecting
10:32927137:C/G:1	CCDC7	ENST00000302316		IntronicSNV	FALSE	not protein-affecting
10:32915974:T/G:1	CCDC7	ENST00000302316		IntronicSNV	FALSE	not protein-affecting
10:32900321:T/G:1	CCDC7	ENST00000302316		IntronicSNV	FALSE	not protein-affecting
10:3203479:T/A:1	PITRM1	ENST00000380989		IntronicSNV	FALSE	not protein-affecting
10:3169902:C/G:1	PFKP	ENST00000381125		IntronicSNV	FALSE	not protein-affecting
10:31644494:G/T:1	ZEB1	ENST00000361642		IntronicSNV	FALSE	not protein-affecting
10:30616461:A/G:1	MTPAP	ENST00000263063		IntronicSNV	FALSE	not protein-affecting
10:30309271:A/G:1	JCAD	ENST00000375377		IntronicSNV	FALSE	not protein-affecting
10:28199504:G/A:1	ARMC4	ENST00000305242		IntronicSNV	FALSE	not protein-affecting
10:28130497:G/A:1	ARMC4	ENST00000305242		IntronicSNV	FALSE	not protein-affecting
10:27376746:A/G:1	ANKRD26	ENST00000376087		IntronicSNV	FALSE	not protein-affecting
10:27093922:G/C:1	ABI1	ENST00000376142		IntronicSNV	FALSE	not protein-affecting
10:26736743:T/-:1	APBB1IP	ENST00000376236		IntronicSNV	FALSE	not protein-affecting
10:26515409:G/T:1	GAD2	ENST00000376261		IntronicSNV	FALSE	not protein-affecting
10:26484179:C/G:1	MYO3A	ENST00000265944		IntronicSNV	FALSE	not protein-affecting
10:26229189:T/A:1	MYO3A	ENST00000265944		IntronicSNV	FALSE	not protein-affecting
10:25883000:A/G:1	GPR158	ENST00000376351		IntronicSNV	FALSE	not protein-affecting
10:25869894:C/T:1	GPR158	ENST00000376351		IntronicSNV	FALSE	not protein-affecting
10:25827122:G/C:1	GPR158	ENST00000376351		IntronicSNV	FALSE	not protein-affecting
10:25804243:G/A:1	GPR158	ENST00000376351		IntronicSNV	FALSE	not protein-affecting
10:25622789:G/A:1	GPR158	ENST00000376351		IntronicSNV	FALSE	not protein-affecting
10:25496286:T/C:1	GPR158	ENST00000376351		IntronicSNV	FALSE	not protein-affecting
10:24998215:G/A:1	ARHGAP21	ENST00000396432		IntronicSNV	FALSE	not protein-affecting
10:22931493:C/T:1	PIP4K2A	ENST00000376573		IntronicSNV	FALSE	not protein-affecting
10:21185516:T/A:1	NEBL	ENST00000377122		IntronicSNV	FALSE	not protein-affecting
10:21118277:A/C:1	NEBL	ENST00000377122		IntronicSNV	FALSE	not protein-affecting
10:21110764:A/G:1	NEBL	ENST00000377122		IntronicSNV	FALSE	not protein-affecting
10:20527600:A/G:1	PLXDC2	ENST00000377252		IntronicSNV	FALSE	not protein-affecting
10:20190313:T/C:1	PLXDC2	ENST00000377252		IntronicSNV	FALSE	not protein-affecting
10:20172023:C/G:1	PLXDC2	ENST00000377252		IntronicSNV	FALSE	not protein-affecting
10:20015176:T/A:1	MALRD1	ENST00000377266		IntronicSNV	FALSE	not protein-affecting
10:20003184:C/T:1	MALRD1	ENST00000377266		IntronicSNV	FALSE	not protein-affecting
10:19818638:T/A:1	MALRD1	ENST00000377266		IntronicSNV	FALSE	not protein-affecting
10:19801115:C/T:1	MALRD1	ENST00000377266		IntronicSNV	FALSE	not protein-affecting
10:19711066:T/A:1	MALRD1	ENST00000377266		IntronicSNV	FALSE	not protein-affecting
10:19704774:C/A:1	MALRD1	ENST00000377266		IntronicSNV	FALSE	not protein-affecting
10:19560769:C/G:1	MALRD1	ENST00000377266		IntronicSNV	FALSE	not protein-affecting
10:19560583:T/G:1	MALRD1	ENST00000377266		IntronicSNV	FALSE	not protein-affecting
10:18781949:A/-:1	CACNB2	ENST00000324631		IntronicSNV	FALSE	not protein-affecting
10:18743471:T/C:1	CACNB2	ENST00000324631		IntronicSNV	FALSE	not protein-affecting
10:18733654:C/T:1	CACNB2	ENST00000324631		IntronicSNV	FALSE	not protein-affecting
10:18727189:A/G:1	CACNB2	ENST00000324631		IntronicSNV	FALSE	not protein-affecting
10:18688396:C/T:1	CACNB2	ENST00000324631		IntronicSNV	FALSE	not protein-affecting
10:18679041:A/C:1	CACNB2	ENST00000324631		IntronicSNV	FALSE	not protein-affecting
10:18609973:A/G:1	CACNB2	ENST00000324631		IntronicSNV	FALSE	not protein-affecting
10:18556729:T/G:1	CACNB2	ENST00000324631		IntronicSNV	FALSE	not protein-affecting
10:18524171:T/A:1	CACNB2	ENST00000324631		IntronicSNV	FALSE	not protein-affecting
10:18276966:G/A:1	SLC39A12	ENST00000377369		IntronicSNV	FALSE	not protein-affecting
10:18261743:G/C:1	SLC39A12	ENST00000377369		IntronicSNV	FALSE	not protein-affecting
10:18247594:T/G:1	SLC39A12	ENST00000377369		IntronicSNV	FALSE	not protein-affecting
10:17747109:A/T:1	STAM	ENST00000377524		IntronicSNV	FALSE	not protein-affecting
10:1772146:A/G:1	ADARB2	ENST00000381312		IntronicSNV	FALSE	not protein-affecting
10:17689792:A/T:1	STAM	ENST00000377524		IntronicSNV	FALSE	not protein-affecting
10:17363200:C/A:1	ST8SIA6	ENST00000377602	A292S	Missense	FALSE	Functional Impact score not available
10:17073605:C/T:1	CUBN	ENST00000377833		IntronicSNV	FALSE	not protein-affecting
10:16902940:G/A:1	CUBN	ENST00000377833		IntronicSNV	FALSE	not protein-affecting
10:1688179:A/G:1	ADARB2	ENST00000381312		IntronicSNV	FALSE	not protein-affecting
10:1669495:C/T:1	ADARB2	ENST00000381312		IntronicSNV	FALSE	not protein-affecting
10:16643131:C/T:1	RSU1	ENST00000377921		IntronicSNV	FALSE	not protein-affecting
10:1657602:A/T:1	ADARB2	ENST00000381312		IntronicSNV	FALSE	not protein-affecting
10:16511652:C/T:1	PTER	ENST00000378000		IntronicSNV	FALSE	not protein-affecting
10:16508242:G/A:1	PTER	ENST00000378000		IntronicSNV	FALSE	not protein-affecting
10:15694982:G/A:1	ITGA8	ENST00000378076		IntronicSNV	FALSE	not protein-affecting
10:1469128:A/G:1	ADARB2	ENST00000381312		IntronicSNV	FALSE	not protein-affecting
10:14143389:C/T:1	FRMD4A	ENST00000357447		IntronicSNV	FALSE	not protein-affecting
10:14033536:T/C:1	FRMD4A	ENST00000357447		IntronicSNV	FALSE	not protein-affecting
10:13996376:A/G:1	FRMD4A	ENST00000357447		IntronicSNV	FALSE	not protein-affecting
10:13939119:G/A:1	FRMD4A	ENST00000357447		IntronicSNV	FALSE	not protein-affecting
10:13937450:T/C:1	FRMD4A	ENST00000357447		IntronicSNV	FALSE	not protein-affecting
10:13642936:C/T:1	PRPF18	ENST00000378572		IntronicSNV	FALSE	not protein-affecting
10:134924562:C/T:1	ADGRA1	ENST00000392607		IntronicSNV	FALSE	not protein-affecting
10:134099578:C/T:1	STK32C	ENST00000298630		IntronicSNV	FALSE	not protein-affecting
10:134018838:G/A:1	DPYSL4	ENST00000338492		3-UTRSNV	FALSE	not protein-affecting
10:13387470:T/A:1	SEPHS1	ENST00000327347		IntronicSNV	FALSE	not protein-affecting
10:133065192:A/C:1	TCERG1L	ENST00000368642		IntronicSNV	FALSE	not protein-affecting
10:133054888:C/T:1	TCERG1L	ENST00000368642		IntronicSNV	FALSE	not protein-affecting
10:133047527:A/T:1	TCERG1L	ENST00000368642		IntronicSNV	FALSE	not protein-affecting
10:133039054:C/T:1	TCERG1L	ENST00000368642		IntronicSNV	FALSE	not protein-affecting
10:132941936:G/A:1	TCERG1L	ENST00000368642		IntronicSNV	FALSE	not protein-affecting
10:131461578:T/C:1	MGMT	ENST00000306010		IntronicSNV	FALSE	not protein-affecting
10:131425467:G/T:1	MGMT	ENST00000306010		IntronicSNV	FALSE	not protein-affecting
10:131313402:C/T:1	MGMT	ENST00000306010		IntronicSNV	FALSE	not protein-affecting
10:129728297:G/A:1	PTPRE	ENST00000254667		IntronicSNV	FALSE	not protein-affecting
10:129196904:A/C:1	DOCK1	ENST00000280333		IntronicSNV	FALSE	not protein-affecting
10:129126719:A/C:1	DOCK1	ENST00000280333		IntronicSNV	FALSE	not protein-affecting
10:12807584:G/A:1	CAMK1D	ENST00000378847		IntronicSNV	FALSE	not protein-affecting
10:128008585:G/A:1	ADAM12	ENST00000368679		IntronicSNV	FALSE	not protein-affecting
10:127971068:T/C:1	ADAM12	ENST00000368679		IntronicSNV	FALSE	not protein-affecting
10:127874377:G/T:1	ADAM12	ENST00000368679		IntronicSNV	FALSE	not protein-affecting
10:127762113:C/T:1	ADAM12	ENST00000368679		IntronicSNV	FALSE	not protein-affecting
10:126655726:T/C:1	ZRANB1	ENST00000359653		IntronicSNV	FALSE	not protein-affecting
10:126422551:T/A:1	FAM53B	ENST00000337318		IntronicSNV	FALSE	not protein-affecting
10:126300543:C/A:1	LHPP	ENST00000368842		IntronicSNV	FALSE	not protein-affecting
10:126281479:C/T:1	LHPP	ENST00000368842		IntronicSNV	FALSE	not protein-affecting
10:125546480:T/A:1	CPXM2	ENST00000241305		IntronicSNV	FALSE	not protein-affecting
10:125448702:T/C:1	GPR26	ENST00000284674		3-UTRSNV	FALSE	not protein-affecting
10:12438194:T/C:1	CAMK1D	ENST00000378847		IntronicSNV	FALSE	not protein-affecting
10:124065809:A/G:1	BTBD16	ENST00000260723		IntronicSNV	FALSE	not protein-affecting
10:123822394:A/G:1	TACC2	ENST00000369005		IntronicSNV	FALSE	not protein-affecting
10:121344150:C/A:1	TIAL1	ENST00000369093		IntronicSNV	FALSE	not protein-affecting
10:121180040:A/C:1	GRK5	ENST00000392870		IntronicSNV	FALSE	not protein-affecting
10:121078718:G/A:1	GRK5	ENST00000392870		IntronicSNV	FALSE	not protein-affecting
10:120094129:T/G:1	FAM204A	ENST00000369183		IntronicSNV	FALSE	not protein-affecting
10:119801088:C/T:1	RAB11FIP2	ENST00000355624		IntronicSNV	FALSE	not protein-affecting
10:118471244:G/A:1	HSPA12A	ENST00000369209		IntronicSNV	FALSE	not protein-affecting
10:117951650:A/C:1	GFRA1	ENST00000439649		IntronicSNV	FALSE	not protein-affecting
10:117935945:C/T:1	GFRA1	ENST00000439649		IntronicSNV	FALSE	not protein-affecting
10:117892799:T/G:1	GFRA1	ENST00000439649		IntronicSNV	FALSE	not protein-affecting
10:117698776:C/T:1	ATRNL1	ENST00000355044		IntronicSNV	FALSE	not protein-affecting
10:117648438:T/C:1	ATRNL1	ENST00000355044		IntronicSNV	FALSE	not protein-affecting
10:117389947:T/A:1	ATRNL1	ENST00000355044		IntronicSNV	FALSE	not protein-affecting
10:117284855:C/T:1	ATRNL1	ENST00000355044		IntronicSNV	FALSE	not protein-affecting
10:117230262:C/T:1	ATRNL1	ENST00000355044		IntronicSNV	FALSE	not protein-affecting
10:117195725:A/G:1	ATRNL1	ENST00000355044		IntronicSNV	FALSE	not protein-affecting
10:117083016:G/A:1	ATRNL1	ENST00000355044		IntronicSNV	FALSE	not protein-affecting
10:11545009:C/T:1	USP6NL	ENST00000277575		IntronicSNV	FALSE	not protein-affecting
10:115371761:C/T:1	NRAP	ENST00000359988		IntronicSNV	FALSE	not protein-affecting
10:11536187:T/G:1	USP6NL	ENST00000277575		IntronicSNV	FALSE	not protein-affecting
10:114765794:C/G:1	TCF7L2	ENST00000543371		IntronicSNV	FALSE	not protein-affecting
10:114492446:G/A:1	VTI1A	ENST00000393077		IntronicSNV	FALSE	not protein-affecting
10:114284535:C/T:1	VTI1A	ENST00000393077		IntronicSNV	FALSE	not protein-affecting
10:11333364:A/-:1	CELF2	ENST00000450189		IntronicSNV	FALSE	not protein-affecting
10:11308945:T/C:1	CELF2	ENST00000450189		IntronicSNV	FALSE	not protein-affecting
10:11278943:A/C:1	CELF2	ENST00000450189		IntronicSNV	FALSE	not protein-affecting
10:11276665:T/A:1	CELF2	ENST00000450189		IntronicSNV	FALSE	not protein-affecting
10:112766132:G/T:1	SHOC2	ENST00000369452		IntronicSNV	FALSE	not protein-affecting
10:1126716:G/A:1	WDR37	ENST00000358220		IntronicSNV	FALSE	not protein-affecting
10:112493157:C/T:1	RBM20	ENST00000369519		IntronicSNV	FALSE	not protein-affecting
10:11173412:T/C:1	CELF2	ENST00000450189		IntronicSNV	FALSE	not protein-affecting
10:11085365:C/A:1	CELF2	ENST00000450189		IntronicSNV	FALSE	not protein-affecting
10:11063587:C/T:1	CELF2	ENST00000450189		IntronicSNV	FALSE	not protein-affecting
10:108890764:T/A:1	SORCS1	ENST00000344440		IntronicSNV	FALSE	not protein-affecting
10:108882945:A/G:1	SORCS1	ENST00000344440		IntronicSNV	FALSE	not protein-affecting
10:108675697:A/C:1	SORCS1	ENST00000344440		IntronicSNV	FALSE	not protein-affecting
10:108636733:A/T:1	SORCS1	ENST00000344440		IntronicSNV	FALSE	not protein-affecting
10:108421175:A/T:1	SORCS1	ENST00000344440		IntronicSNV	FALSE	not protein-affecting
10:106850893:T/G:1	SORCS3	ENST00000369701		IntronicSNV	FALSE	not protein-affecting
10:106754866:C/G:1	SORCS3	ENST00000369701		IntronicSNV	FALSE	not protein-affecting
10:106593833:A/T:1	SORCS3	ENST00000369701		IntronicSNV	FALSE	not protein-affecting
10:105991991:C/A:1	CFAP43	ENST00000357060	R5L	Missense	FALSE	Functional Impact score not available
10:105377731:G/A:1	SH3PXD2A	ENST00000355946		IntronicSNV	FALSE	not protein-affecting
10:105261246:A/G:1	NEURL1	ENST00000369780		IntronicSNV	FALSE	not protein-affecting
10:105129036:G/A:1	TAF5	ENST00000369839		IntronicSNV	FALSE	not protein-affecting
10:103399623:T/C:1	FBXW4	ENST00000389046		IntronicSNV	FALSE	not protein-affecting
10:102576914:A/G:1	PAX2	ENST00000428433		IntronicSNV	FALSE	not protein-affecting
10:100846299:C/T:1	HPSE2	ENST00000370552		IntronicSNV	FALSE	not protein-affecting
10:100751189:T/G:1	HPSE2	ENST00000370552		IntronicSNV	FALSE	not protein-affecting
10:100720443:T/A:1	HPSE2	ENST00000370552		IntronicSNV	FALSE	not protein-affecting
10:100712405:G/C:1	HPSE2	ENST00000370552		IntronicSNV	FALSE	not protein-affecting
10:100703489:A/C:1	HPSE2	ENST00000370552		IntronicSNV	FALSE	not protein-affecting
10:100589512:G/C:1	HPSE2	ENST00000370552		IntronicSNV	FALSE	not protein-affecting
X:74618376:G/A:1	ZDHHC15	ENST00000373367		IntronicSNV	FALSE	not protein-affecting
X:71244023:C/T:1	NHSL2	ENST00000540800		IntronicSNV	FALSE	not protein-affecting
X:67417786:A/G:1	OPHN1	ENST00000355520		IntronicSNV	FALSE	not protein-affecting
X:67374028:C/T:1	OPHN1	ENST00000355520		IntronicSNV	FALSE	not protein-affecting
X:66801780:A/T:1	AR	ENST00000374690		IntronicSNV	FALSE	not protein-affecting
X:63406578:G/A:1	AMER1	ENST00000330258		3-UTRSNV	FALSE	not protein-affecting
X:5972792:G/A:1	NLGN4X	ENST00000381095		IntronicSNV	FALSE	not protein-affecting
X:5934980:A/C:1	NLGN4X	ENST00000381095		IntronicSNV	FALSE	not protein-affecting
X:41779897:A/T:1	CASK	ENST00000378166		IntronicSNV	FALSE	not protein-affecting
X:37727762:T/G:1	AF241726.2	ENST00000465127		IntronicSNV	FALSE	not protein-affecting
X:32856470:C/T:1	DMD	ENST00000357033		IntronicSNV	FALSE	not protein-affecting
X:31583215:T/C:1	DMD	ENST00000357033		IntronicSNV	FALSE	not protein-affecting
X:29752970:C/T:1	IL1RAPL1	ENST00000378993		IntronicSNV	FALSE	not protein-affecting
X:29603185:C/G:1	IL1RAPL1	ENST00000378993		IntronicSNV	FALSE	not protein-affecting
X:24881748:C/T:1	POLA1	ENST00000379059		IntronicSNV	FALSE	not protein-affecting
X:19895995:G/A:1	SH3KBP1	ENST00000397821		IntronicSNV	FALSE	not protein-affecting
X:18578120:A/G:1	CDKL5	ENST00000379989		IntronicSNV	FALSE	not protein-affecting
X:154021133:C/T:1	MPP1	ENST00000369534		IntronicSNV	FALSE	not protein-affecting
X:129864748:T/G:1	ENOX2	ENST00000338144		IntronicSNV	FALSE	not protein-affecting
X:128653205:T/G:1	SMARCA1	ENST00000371122		IntronicSNV	FALSE	not protein-affecting
X:11586495:A/G:1	ARHGAP6	ENST00000337414		IntronicSNV	FALSE	not protein-affecting
X:113912451:G/A:1	HTR2C	ENST00000276198		IntronicSNV	FALSE	not protein-affecting
X:101176499:A/G:1	ZMAT1	ENST00000372782		IntronicSNV	FALSE	not protein-affecting
X:100371840:T/-:1	CENPI	ENST00000372927		IntronicSNV	FALSE	not protein-affecting
X:100276022:A/C:1	TRMT2B	ENST00000372936		IntronicSNV	FALSE	not protein-affecting
9:99523554:G/C:1	ZNF510	ENST00000375231		IntronicSNV	FALSE	not protein-affecting
9:9748737:C/T:1	PTPRD	ENST00000381196		IntronicSNV	FALSE	not protein-affecting
9:93646494:T/C:1	SYK	ENST00000375754		IntronicSNV	FALSE	not protein-affecting
9:91753307:T/A:1	SHC3	ENST00000375835		IntronicSNV	FALSE	not protein-affecting
9:91742704:A/C:1	SHC3	ENST00000375835		IntronicSNV	FALSE	not protein-affecting
9:86141227:C/T:1	FRMD3	ENST00000304195		IntronicSNV	FALSE	not protein-affecting
9:4516662:T/G:1	SLC1A1	ENST00000262352		IntronicSNV	FALSE	not protein-affecting
9:37953228:T/G:1	SHB	ENST00000377707		IntronicSNV	FALSE	not protein-affecting
9:36947824:A/T:1	PAX5	ENST00000358127		IntronicSNV	FALSE	not protein-affecting
9:36638867:G/T:1	MELK	ENST00000298048		IntronicSNV	FALSE	not protein-affecting
9:35710765:C/T:1	TLN1	ENST00000314888		IntronicSNV	FALSE	not protein-affecting
9:35105071:A/G:1	FAM214B	ENST00000378561		3-UTRSNV	FALSE	not protein-affecting
9:34386636:C/T:1	C9orf24	ENST00000297623		IntronicSNV	FALSE	not protein-affecting
9:34234636:G/T:1	UBAP1	ENST00000545103		IntronicSNV	FALSE	not protein-affecting
9:32556486:G/A:1	NDUFB6	ENST00000379847		IntronicSNV	FALSE	not protein-affecting
9:28365232:C/A:1	LINGO2	ENST00000379992		IntronicSNV	FALSE	not protein-affecting
9:21031219:A/C:1	HACD4	ENST00000495827		IntronicSNV	FALSE	not protein-affecting
9:136231605:T/C:1	SURF4	ENST00000371989		IntronicSNV	FALSE	not protein-affecting
9:135049189:C/A:1	NTNG2	ENST00000393229		IntronicSNV	FALSE	not protein-affecting
9:134501549:C/T:1	RAPGEF1	ENST00000372190	G489S	Missense	FALSE	Functional Impact score not available
9:134103388:T/G:1	NUP214	ENST00000359428		IntronicSNV	FALSE	not protein-affecting
9:128699639:T/A:1	PBX3	ENST00000373489		IntronicSNV	FALSE	not protein-affecting
9:126135810:T/G:1	CRB2	ENST00000373631	G1000G	Synonymous	FALSE	not protein-affecting
9:119704014:A/G:1	ASTN2	ENST00000361209		IntronicSNV	FALSE	not protein-affecting
9:119570582:G/T:1	ASTN2	ENST00000361209		IntronicSNV	FALSE	not protein-affecting
9:119328005:A/G:1	ASTN2	ENST00000361209		IntronicSNV	FALSE	not protein-affecting
9:118062177:T/G:1	2001-12-01	ENST00000374016		IntronicSNV	FALSE	not protein-affecting
9:117065031:T/C:1	COL27A1	ENST00000356083		IntronicSNV	FALSE	not protein-affecting
9:117001075:A/C:1	COL27A1	ENST00000356083		IntronicSNV	FALSE	not protein-affecting
9:115612415:G/A:1	SNX30	ENST00000374232		IntronicSNV	FALSE	not protein-affecting
9:113494557:G/T:1	MUSK	ENST00000374448		IntronicSNV	FALSE	not protein-affecting
9:109752199:G/T:1	ZNF462	ENST00000277225		IntronicSNV	FALSE	not protein-affecting
9:10548109:A/C:1	PTPRD	ENST00000381196		IntronicSNV	FALSE	not protein-affecting
9:103203304:A/C:1	MSANTD3	ENST00000395067		IntronicSNV	FALSE	not protein-affecting
9:101868008:A/C:1	TGFBR1	ENST00000374994		IntronicSNV	FALSE	not protein-affecting
9:101165680:T/G:1	GABBR2	ENST00000259455		IntronicSNV	FALSE	not protein-affecting
9:100870549:A/C:1	TRIM14	ENST00000341469		IntronicSNV	FALSE	not protein-affecting
8:98044688:G/T:1	CPQ	ENST00000220763		IntronicSNV	FALSE	not protein-affecting
8:98033888:G/A:1	CPQ	ENST00000220763		IntronicSNV	FALSE	not protein-affecting
8:97919203:G/A:1	CPQ	ENST00000220763		IntronicSNV	FALSE	not protein-affecting
8:95756059:C/-:1	DPY19L4	ENST00000414645		IntronicSNV	FALSE	not protein-affecting
8:89264876:A/G:1	MMP16	ENST00000286614		IntronicSNV	FALSE	not protein-affecting
8:89237635:G/T:1	MMP16	ENST00000286614		IntronicSNV	FALSE	not protein-affecting
8:88392129:A/T:1	CNBD1	ENST00000518476		IntronicSNV	FALSE	not protein-affecting
8:87459643:G/A:1	WWP1	ENST00000517970		IntronicSNV	FALSE	not protein-affecting
8:85785680:G/A:1	RALYL	ENST00000517638		IntronicSNV	FALSE	not protein-affecting
8:85587646:C/T:1	RALYL	ENST00000517638		IntronicSNV	FALSE	not protein-affecting
8:80890465:A/T:1	MRPS28	ENST00000276585		IntronicSNV	FALSE	not protein-affecting
8:77672139:G/C:1	ZFHX4	ENST00000521891		IntronicSNV	FALSE	not protein-affecting
8:74526888:A/C:1	STAU2	ENST00000524300		IntronicSNV	FALSE	not protein-affecting
8:72917057:C/T:1	RP11-383H13.1	ENST00000537896		IntronicSNV	FALSE	not protein-affecting
8:72159378:A/C:1	EYA1	ENST00000340726		IntronicSNV	FALSE	not protein-affecting
8:69686083:G/T:1	C8orf34	ENST00000518698		IntronicSNV	FALSE	not protein-affecting
8:69574840:A/T:1	C8orf34	ENST00000518698		IntronicSNV	FALSE	not protein-affecting
8:69472228:T/A:1	C8orf34	ENST00000518698		IntronicSNV	FALSE	not protein-affecting
8:69382879:T/C:1	C8orf34	ENST00000518698		IntronicSNV	FALSE	not protein-affecting
8:69360844:G/-:1	C8orf34	ENST00000518698		IntronicSNV	FALSE	not protein-affecting
8:68643671:C/G:1	CPA6	ENST00000297770		IntronicSNV	FALSE	not protein-affecting
8:53175454:A/C:1	ST18	ENST00000276480		IntronicSNV	FALSE	not protein-affecting
8:53062838:G/A:1	ST18	ENST00000276480		IntronicSNV	FALSE	not protein-affecting
8:52490498:A/G:1	PXDNL	ENST00000356297		IntronicSNV	FALSE	not protein-affecting
8:51631423:G/T:1	SNTG1	ENST00000522124		IntronicSNV	FALSE	not protein-affecting
8:4806161:A/T:1	CSMD1	ENST00000537824		IntronicSNV	FALSE	not protein-affecting
8:4521861:C/T:1	CSMD1	ENST00000537824		IntronicSNV	FALSE	not protein-affecting
8:42874665:T/G:1	AC110275.1	ENST00000534420		IntronicSNV	FALSE	not protein-affecting
8:42562740:C/T:1	CHRNB3	ENST00000289957		IntronicSNV	FALSE	not protein-affecting
8:41683617:G/A:1	ANK1	ENST00000265709		IntronicSNV	FALSE	not protein-affecting
8:41138014:C/T:1	SFRP1	ENST00000220772		IntronicSNV	FALSE	not protein-affecting
8:40475794:C/T:1	ZMAT4	ENST00000297737		IntronicSNV	FALSE	not protein-affecting
8:39843065:G/A:1	IDO2	ENST00000502986		IntronicSNV	FALSE	not protein-affecting
8:38868202:C/T:1	ADAM9	ENST00000487273		IntronicSNV	FALSE	not protein-affecting
8:37917223:G/A:1	EIF4EBP1	ENST00000338825		IntronicSNV	FALSE	not protein-affecting
8:33452902:T/G:1	DUSP26	ENST00000256261		IntronicSNV	FALSE	not protein-affecting
8:3344395:G/A:1	CSMD1	ENST00000537824		IntronicSNV	FALSE	not protein-affecting
8:29202421:G/A:1	DUSP4	ENST00000240100		IntronicSNV	FALSE	not protein-affecting
8:29005984:G/A:1	KIF13B	ENST00000524189		IntronicSNV	FALSE	not protein-affecting
8:28782708:G/C:1	HMBOX1	ENST00000397358		IntronicSNV	FALSE	not protein-affecting
8:28033348:T/G:1	ELP3	ENST00000256398		IntronicSNV	FALSE	not protein-affecting
8:24361387:C/T:1	ADAM7	ENST00000175238		IntronicSNV	FALSE	not protein-affecting
8:1830053:G/A:1	ARHGEF10	ENST00000349830		IntronicSNV	FALSE	not protein-affecting
8:1798528:T/C:1	ARHGEF10	ENST00000349830		IntronicSNV	FALSE	not protein-affecting
8:15494676:G/C:1	TUSC3	ENST00000503731		IntronicSNV	FALSE	not protein-affecting
8:1527017:C/T:1	DLGAP2	ENST00000421627		IntronicSNV	FALSE	not protein-affecting
8:15039570:A/T:1	SGCZ	ENST00000382080		IntronicSNV	FALSE	not protein-affecting
8:14775725:C/T:1	SGCZ	ENST00000382080		IntronicSNV	FALSE	not protein-affecting
8:144653018:A/C:1	MROH6	ENST00000398882		IntronicSNV	FALSE	not protein-affecting
8:14348788:A/C:1	SGCZ	ENST00000382080		IntronicSNV	FALSE	not protein-affecting
8:143397455:C/T:1	TSNARE1	ENST00000307180		IntronicSNV	FALSE	not protein-affecting
8:143370344:A/C:1	TSNARE1	ENST00000307180		IntronicSNV	FALSE	not protein-affecting
8:142482321:C/T:1	FLJ43860	ENST00000599122		IntronicSNV	FALSE	not protein-affecting
8:142414409:C/T:1	PTP4A3	ENST00000521578		IntronicSNV	FALSE	not protein-affecting
8:136577312:G/A:1	KHDRBS3	ENST00000355849		IntronicSNV	FALSE	not protein-affecting
8:133979450:A/C:1	TG	ENST00000220616		IntronicSNV	FALSE	not protein-affecting
8:13355229:C/A:1	DLC1	ENST00000276297		IntronicSNV	FALSE	not protein-affecting
8:13195991:T/C:1	DLC1	ENST00000276297		IntronicSNV	FALSE	not protein-affecting
8:131888382:T/A:1	ADCY8	ENST00000286355		IntronicSNV	FALSE	not protein-affecting
8:131888368:T/C:1	ADCY8	ENST00000286355		IntronicSNV	FALSE	not protein-affecting
8:131888358:G/A:1	ADCY8	ENST00000286355		IntronicSNV	FALSE	not protein-affecting
8:125677662:C/A:1	MTSS1	ENST00000518547		IntronicSNV	FALSE	not protein-affecting
8:118995405:G/A:1	EXT1	ENST00000378204		IntronicSNV	FALSE	not protein-affecting
8:113961811:G/C:1	CSMD3	ENST00000297405		IntronicSNV	FALSE	not protein-affecting
8:113801303:T/A:1	CSMD3	ENST00000297405		IntronicSNV	FALSE	not protein-affecting
8:109026190:G/A:1	RSPO2	ENST00000276659		IntronicSNV	FALSE	not protein-affecting
8:106661848:C/G:1	ZFPM2	ENST00000407775		IntronicSNV	FALSE	not protein-affecting
8:106451537:G/T:1	ZFPM2	ENST00000407775		IntronicSNV	FALSE	not protein-affecting
8:100299512:A/C:1	VPS13B	ENST00000358544		IntronicSNV	FALSE	not protein-affecting
8:100277797:G/A:1	VPS13B	ENST00000358544		IntronicSNV	FALSE	not protein-affecting
8:100067036:C/T:1	VPS13B	ENST00000358544		IntronicSNV	FALSE	not protein-affecting
8:100046656:T/A:1	VPS13B	ENST00000358544		IntronicSNV	FALSE	not protein-affecting
7:99564407:T/G:1	AZGP1	ENST00000292401		3-UTRSNV	FALSE	not protein-affecting
7:99306134:C/T:1	CYP3A7	ENST00000336374		IntronicSNV	FALSE	not protein-affecting
7:98804328:C/T:1	KPNA7	ENST00000327442		IntronicSNV	FALSE	not protein-affecting
7:98675927:A/C:1	SMURF1	ENST00000361125		IntronicSNV	FALSE	not protein-affecting
7:98485375:T/C:1	TRRAP	ENST00000355540		IntronicSNV	FALSE	not protein-affecting
7:98023190:C/T:1	BAIAP2L1	ENST00000005260		IntronicSNV	FALSE	not protein-affecting
7:96776071:T/A:1	SDHAF3	ENST00000432641		IntronicSNV	FALSE	not protein-affecting
7:94046168:C/T:1	COL1A2	ENST00000297268		IntronicSNV	FALSE	not protein-affecting
7:938110:T/G:1	ADAP1	ENST00000265846		3-UTRSNV	FALSE	not protein-affecting
7:90598290:G/A:1	CDK14	ENST00000265741		IntronicSNV	FALSE	not protein-affecting
7:90413670:A/G:1	CDK14	ENST00000265741		IntronicSNV	FALSE	not protein-affecting
7:88896697:A/C:1	ZNF804B	ENST00000333190		IntronicSNV	FALSE	not protein-affecting
7:8788097:T/G:1	NXPH1	ENST00000405863		IntronicSNV	FALSE	not protein-affecting
7:87585064:G/A:1	ADAM22	ENST00000265727		IntronicSNV	FALSE	not protein-affecting
7:8595300:G/A:1	NXPH1	ENST00000405863		IntronicSNV	FALSE	not protein-affecting
7:83047221:G/T:1	SEMA3E	ENST00000307792		IntronicSNV	FALSE	not protein-affecting
7:78363771:C/A:1	MAGI2	ENST00000354212		IntronicSNV	FALSE	not protein-affecting
7:78213349:G/A:1	MAGI2	ENST00000354212		IntronicSNV	FALSE	not protein-affecting
7:77893305:C/T:1	MAGI2	ENST00000354212		IntronicSNV	FALSE	not protein-affecting
7:75968032:C/T:1	YWHAG	ENST00000307630		IntronicSNV	FALSE	not protein-affecting
7:75897824:C/T:1	SRRM3	ENST00000388802		IntronicSNV	FALSE	not protein-affecting
7:75265395:C/T:1	HIP1	ENST00000336926		IntronicSNV	FALSE	not protein-affecting
7:71846726:C/A:1	CALN1	ENST00000395275		IntronicSNV	FALSE	not protein-affecting
7:718044:C/G:1	PRKAR1B	ENST00000406797		IntronicSNV	FALSE	not protein-affecting
7:71035592:C/G:1	GALNT17	ENST00000333538		IntronicSNV	FALSE	not protein-affecting
7:70835022:G/C:1	GALNT17	ENST00000333538		IntronicSNV	FALSE	not protein-affecting
7:70747087:C/T:1	GALNT17	ENST00000333538		IntronicSNV	FALSE	not protein-affecting
7:70614763:G/A:1	GALNT17	ENST00000333538		IntronicSNV	FALSE	not protein-affecting
7:70115082:G/A:1	AUTS2	ENST00000342771		IntronicSNV	FALSE	not protein-affecting
7:69969514:G/A:1	AUTS2	ENST00000342771		IntronicSNV	FALSE	not protein-affecting
7:69521098:C/A:1	AUTS2	ENST00000342771		IntronicSNV	FALSE	not protein-affecting
7:69486118:G/A:1	AUTS2	ENST00000342771		IntronicSNV	FALSE	not protein-affecting
7:65699147:C/T:1	TPST1	ENST00000304842		IntronicSNV	FALSE	not protein-affecting
7:6560351:T/G:1	GRID2IP	ENST00000457091	T376P	Missense	FALSE	Functional Impact score not available
7:63511250:C/A:1	ZNF727	ENST00000550760		IntronicSNV	FALSE	not protein-affecting
7:5323194:G/T:1	SLC29A4	ENST00000396872		IntronicSNV	FALSE	not protein-affecting
7:51142154:G/A:1	COBL	ENST00000265136		IntronicSNV	FALSE	not protein-affecting
7:50667351:C/T:1	GRB10	ENST00000398812		IntronicSNV	FALSE	not protein-affecting
7:49863650:T/A:1	VWC2	ENST00000340652		IntronicSNV	FALSE	not protein-affecting
7:49849117:A/T:1	VWC2	ENST00000340652		IntronicSNV	FALSE	not protein-affecting
7:4859937:G/A:1	RADIL	ENST00000399583		IntronicSNV	FALSE	not protein-affecting
7:4805614:G/A:1	FOXK1	ENST00000328914		3-UTRSNV	FALSE	not protein-affecting
7:45694035:ACTTTTGAGCTG/-:1	ADCY1	ENST00000297323		IntronicBlockSubstitution	FALSE	not protein-affecting
7:44520575:T/A:1	NUDCD3	ENST00000355451		IntronicSNV	FALSE	not protein-affecting
7:44508728:A/C:1	NUDCD3	ENST00000355451		IntronicSNV	FALSE	not protein-affecting
7:43205567:G/A:1	HECW1	ENST00000395891		IntronicSNV	FALSE	not protein-affecting
7:43203027:G/A:1	HECW1	ENST00000395891		IntronicSNV	FALSE	not protein-affecting
7:4244170:T/G:1	SDK1	ENST00000404826		IntronicSNV	FALSE	not protein-affecting
7:42150762:C/A:1	GLI3	ENST00000395925		IntronicSNV	FALSE	not protein-affecting
7:41728370:C/G:1	INHBA	ENST00000242208		3-UTRSNV	FALSE	not protein-affecting
7:40022481:A/G:1	CDK13	ENST00000181839		IntronicSNV	FALSE	not protein-affecting
7:39125699:A/C:1	POU6F2	ENST00000403058		IntronicSNV	FALSE	not protein-affecting
7:3845978:G/A:1	SDK1	ENST00000404826		IntronicSNV	FALSE	not protein-affecting
7:3845977:T/C:1	SDK1	ENST00000404826		IntronicSNV	FALSE	not protein-affecting
7:37388284:C/T:1	ELMO1	ENST00000310758		IntronicSNV	FALSE	not protein-affecting
7:37356063:C/T:1	ELMO1	ENST00000310758		IntronicSNV	FALSE	not protein-affecting
7:37253737:C/T:1	ELMO1	ENST00000310758		IntronicSNV	FALSE	not protein-affecting
7:37115051:C/T:1	ELMO1	ENST00000310758		IntronicSNV	FALSE	not protein-affecting
7:37039856:G/T:1	ELMO1	ENST00000310758		IntronicSNV	FALSE	not protein-affecting
7:3676960:C/T:1	SDK1	ENST00000404826		IntronicSNV	FALSE	not protein-affecting
7:3486583:A/-:1	SDK1	ENST00000404826		IntronicSNV	FALSE	not protein-affecting
7:33557988:G/A:1	BBS9	ENST00000242067		IntronicSNV	FALSE	not protein-affecting
7:33009909:A/G:1	FKBP9	ENST00000242209		IntronicSNV	FALSE	not protein-affecting
7:30193822:G/A:1	MTURN	ENST00000324453		IntronicSNV	FALSE	not protein-affecting
7:29061388:G/T:1	CPVL	ENST00000409850		IntronicSNV	FALSE	not protein-affecting
7:29038693:T/G:1	CPVL	ENST00000409850		IntronicSNV	FALSE	not protein-affecting
7:2881761:A/T:1	GNA12	ENST00000275364		IntronicSNV	FALSE	not protein-affecting
7:28166139:T/G:1	JAZF1	ENST00000283928		IntronicSNV	FALSE	not protein-affecting
7:27842667:A/C:1	TAX1BP1	ENST00000396319		IntronicSNV	FALSE	not protein-affecting
7:24871258:T/C:1	OSBPL3	ENST00000313367		IntronicSNV	FALSE	not protein-affecting
7:23404272:G/A:1	IGF2BP3	ENST00000258729		IntronicSNV	FALSE	not protein-affecting
7:2315006:C/T:1	SNX8	ENST00000222990		IntronicSNV	FALSE	not protein-affecting
7:2112868:T/C:1	MAD1L1	ENST00000406869		IntronicSNV	FALSE	not protein-affecting
7:1930666:A/C:1	MAD1L1	ENST00000406869		IntronicSNV	FALSE	not protein-affecting
7:18626472:G/A:1	HDAC9	ENST00000441542		IntronicSNV	FALSE	not protein-affecting
7:1781567:A/C:1	ELFN1	ENST00000424383		IntronicSNV	FALSE	not protein-affecting
7:158857056:C/T:1	VIPR2	ENST00000262178		IntronicSNV	FALSE	not protein-affecting
7:158110825:C/T:1	PTPRN2	ENST00000389418		IntronicSNV	FALSE	not protein-affecting
7:157884317:T/G:1	PTPRN2	ENST00000389418		IntronicSNV	FALSE	not protein-affecting
7:157882441:A/C:1	PTPRN2	ENST00000389418		IntronicSNV	FALSE	not protein-affecting
7:157748939:G/A:1	PTPRN2	ENST00000389418		IntronicSNV	FALSE	not protein-affecting
7:157385621:T/G:1	PTPRN2	ENST00000389418		IntronicSNV	FALSE	not protein-affecting
7:157154466:T/G:1	DNAJB6	ENST00000262177		IntronicSNV	FALSE	not protein-affecting
7:156904853:G/T:1	AC004898.1	ENST00000601971		IntronicSNV	FALSE	not protein-affecting
7:151092154:G/A:1	WDR86	ENST00000334493		IntronicSNV	FALSE	not protein-affecting
7:150147875:C/A:1	GIMAP8	ENST00000307271		5-UTRSNV	FALSE	not protein-affecting
7:150031658:C/A:1	LRRC61	ENST00000359623		IntronicSNV	FALSE	not protein-affecting
7:147888928:T/C:1	CNTNAP2	ENST00000361727		IntronicSNV	FALSE	not protein-affecting
7:147553364:G/T:1	CNTNAP2	ENST00000361727		IntronicSNV	FALSE	not protein-affecting
7:147545593:C/G:1	CNTNAP2	ENST00000361727		IntronicSNV	FALSE	not protein-affecting
7:146418479:C/T:1	CNTNAP2	ENST00000361727		IntronicSNV	FALSE	not protein-affecting
7:144067400:CTC/-:1	ARHGEF5	ENST00000056217		IntronicBlockSubstitution	FALSE	not protein-affecting
7:14301889:T/A:1	DGKB	ENST00000403951		IntronicSNV	FALSE	not protein-affecting
7:142569053:C/T:1	TRPV6	ENST00000359396		3-UTRSNV	FALSE	not protein-affecting
7:142552891:ACC/-:1	EPHB6	ENST00000392957		5-UTRBlockSubstitution	FALSE	not protein-affecting
7:141262410:G/A:1	AGK	ENST00000355413		IntronicSNV	FALSE	not protein-affecting
7:13936350:A/G:1	ETV1	ENST00000430479		IntronicSNV	FALSE	not protein-affecting
7:139310327:G/A:1	HIPK2	ENST00000406875		IntronicSNV	FALSE	not protein-affecting
7:137247151:G/A:1	DGKI	ENST00000288490		IntronicSNV	FALSE	not protein-affecting
7:136581163:G/A:1	CHRM2	ENST00000445907		IntronicSNV	FALSE	not protein-affecting
7:136572236:A/T:1	CHRM2	ENST00000445907		IntronicSNV	FALSE	not protein-affecting
7:134242526:T/C:1	AKR1B15	ENST00000457545		IntronicSNV	FALSE	not protein-affecting
7:133849513:A/G:1	LRGUK	ENST00000285928		IntronicSNV	FALSE	not protein-affecting
7:133548651:AGTG/-:1	EXOC4	ENST00000253861		IntronicBlockSubstitution	FALSE	not protein-affecting
7:132412255:C/T:1	FLJ40288	ENST00000332558	P36L	Missense	FALSE	Functional Impact score not available
7:132143969:C/T:1	PLXNA4	ENST00000359827		IntronicSNV	FALSE	not protein-affecting
7:127891257:C/G:1	LEP	ENST00000308868		IntronicSNV	FALSE	not protein-affecting
7:126610204:C/A:1	GRM8	ENST00000339582		IntronicSNV	FALSE	not protein-affecting
7:126228477:A/G:1	GRM8	ENST00000339582		IntronicSNV	FALSE	not protein-affecting
7:120883275:C/T:1	CPED1	ENST00000310396		IntronicSNV	FALSE	not protein-affecting
7:120245990:G/T:1	KCND2	ENST00000331113		IntronicSNV	FALSE	not protein-affecting
7:11814140:A/T:1	THSD7A	ENST00000423059		IntronicSNV	FALSE	not protein-affecting
7:117392193:T/G:1	CTTNBP2	ENST00000160373		IntronicSNV	FALSE	not protein-affecting
7:111747717:T/C:1	DOCK4	ENST00000437633		IntronicSNV	FALSE	not protein-affecting
7:111579112:C/T:1	DOCK4	ENST00000437633		IntronicSNV	FALSE	not protein-affecting
7:110620305:T/A:1	IMMP2L	ENST00000405709		IntronicSNV	FALSE	not protein-affecting
7:110397576:C/A:1	IMMP2L	ENST00000405709		IntronicSNV	FALSE	not protein-affecting
7:106940298:A/C:1	COG5	ENST00000297135		IntronicSNV	FALSE	not protein-affecting
7:106299792:T/A:1	CCDC71L	ENST00000523505		3-UTRSNV	FALSE	not protein-affecting
7:104988075:A/G:1	SRPK2	ENST00000393651		IntronicSNV	FALSE	not protein-affecting
7:102259625:C/T:1	POLR2J2	ENST00000444969		IntronicSNV	FALSE	not protein-affecting
7:100142387:T/G:1	AGFG2	ENST00000300176		IntronicSNV	FALSE	not protein-affecting
6:9727858:C/G:1	OFCC1	ENST00000460363		IntronicSNV	FALSE	not protein-affecting
6:90724435:A/C:1	BACH2	ENST00000257749		IntronicSNV	FALSE	not protein-affecting
6:90393543:G/A:1	MDN1	ENST00000369393		IntronicSNV	FALSE	not protein-affecting
6:90020472:T/G:1	GABRR2	ENST00000402938		IntronicSNV	FALSE	not protein-affecting
6:88191105:AGCCTGGGC/-:1	SLC35A1	ENST00000369552		IntronicBlockSubstitution	FALSE	not protein-affecting
6:87912630:A/C:1	ZNF292	ENST00000369577		IntronicSNV	FALSE	not protein-affecting
6:87699053:G/A:1	HTR1E	ENST00000305344		IntronicSNV	FALSE	not protein-affecting
6:84872641:G/A:1	CEP162	ENST00000403245		IntronicSNV	FALSE	not protein-affecting
6:76121799:T/G:1	FILIP1	ENST00000237172		IntronicSNV	FALSE	not protein-affecting
6:72620246:C/A:1	RIMS1	ENST00000521978		IntronicSNV	FALSE	not protein-affecting
6:69896965:C/T:1	ADGRB3	ENST00000370598		IntronicSNV	FALSE	not protein-affecting
6:69783672:C/T:1	ADGRB3	ENST00000370598		IntronicSNV	FALSE	not protein-affecting
6:66235474:T/G:1	EYS	ENST00000503581		IntronicSNV	FALSE	not protein-affecting
6:65450248:G/T:1	EYS	ENST00000503581		IntronicSNV	FALSE	not protein-affecting
6:64615313:C/T:1	EYS	ENST00000503581		IntronicSNV	FALSE	not protein-affecting
6:6319804:G/A:1	F13A1	ENST00000264870		IntronicSNV	FALSE	not protein-affecting
6:62933936:G/A:1	KHDRBS2	ENST00000281156		IntronicSNV	FALSE	not protein-affecting
6:62677241:A/G:1	KHDRBS2	ENST00000281156		IntronicSNV	FALSE	not protein-affecting
6:5664991:G/A:1	FARS2	ENST00000274680		IntronicSNV	FALSE	not protein-affecting
6:55994544:G/A:1	COL21A1	ENST00000244728		IntronicSNV	FALSE	not protein-affecting
6:53687556:A/G:1	LRRC1	ENST00000370888		IntronicSNV	FALSE	not protein-affecting
6:46594925:A/C:1	CYP39A1	ENST00000275016		IntronicSNV	FALSE	not protein-affecting
6:46030153:T/C:1	CLIC5	ENST00000185206		IntronicSNV	FALSE	not protein-affecting
6:45973739:A/T:1	CLIC5	ENST00000185206		IntronicSNV	FALSE	not protein-affecting
6:43056798:GTAGGGG/-:1	PTK7	ENST00000230419		IntronicBlockSubstitution	FALSE	not protein-affecting
6:42591230:C/T:1	UBR2	ENST00000372899		IntronicSNV	FALSE	not protein-affecting
6:42133938:C/T:1	GUCA1A	ENST00000394237		IntronicSNV	FALSE	not protein-affecting
6:41661738:A/C:1	TFEB	ENST00000230323		IntronicSNV	FALSE	not protein-affecting
6:38163237:T/G:1	BTBD9	ENST00000481247		IntronicSNV	FALSE	not protein-affecting
6:38027578:G/A:1	ZFAND3	ENST00000287218		IntronicSNV	FALSE	not protein-affecting
6:37930402:C/T:1	ZFAND3	ENST00000287218		IntronicSNV	FALSE	not protein-affecting
6:37265524:A/G:1	TBC1D22B	ENST00000373491		IntronicSNV	FALSE	not protein-affecting
6:37186479:C/T:1	TMEM217	ENST00000336655	V110I	Missense	FALSE	Functional Impact score not available
6:35779420:G/T:1	LHFPL5	ENST00000360215		IntronicSNV	FALSE	not protein-affecting
6:35433385:A/C:1	FANCE	ENST00000229769		IntronicSNV	FALSE	not protein-affecting
6:20611089:T/G:1	CDKAL1	ENST00000274695		IntronicSNV	FALSE	not protein-affecting
6:169629536:A/G:1	THBS2	ENST00000366787		IntronicSNV	FALSE	not protein-affecting
6:169017404:G/A:1	SMOC2	ENST00000354536		IntronicSNV	FALSE	not protein-affecting
6:168891624:C/T:1	SMOC2	ENST00000354536		IntronicSNV	FALSE	not protein-affecting
6:166788513:A/T:1	MPC1	ENST00000360961		IntronicSNV	FALSE	not protein-affecting
6:165942936:C/A:1	PDE10A	ENST00000539869		IntronicSNV	FALSE	not protein-affecting
6:165942926:T/A:1	PDE10A	ENST00000539869		IntronicSNV	FALSE	not protein-affecting
6:165758680:T/A:1	PDE10A	ENST00000539869		IntronicSNV	FALSE	not protein-affecting
6:161623671:G/A:1	AGPAT4	ENST00000320285		IntronicSNV	FALSE	not protein-affecting
6:158959434:A/C:1	TMEM181	ENST00000367090		IntronicSNV	FALSE	not protein-affecting
6:158821627:G/T:1	TULP4	ENST00000367097		IntronicSNV	FALSE	not protein-affecting
6:155775222:C/A:1	NOX3	ENST00000159060		IntronicSNV	FALSE	not protein-affecting
6:155561736:G/C:1	TIAM2	ENST00000461783	E1081Q	Missense	FALSE	Functional Impact score not available
6:154382361:C/T:1	OPRM1	ENST00000434900		IntronicSNV	FALSE	not protein-affecting
6:15323815:T/G:1	JARID2	ENST00000341776		IntronicSNV	FALSE	not protein-affecting
6:152909520:G/A:1	SYNE1	ENST00000367255		IntronicSNV	FALSE	not protein-affecting
6:152349551:G/T:1	ESR1	ENST00000440973		IntronicSNV	FALSE	not protein-affecting
6:151597701:C/T:1	AKAP12	ENST00000402676		IntronicSNV	FALSE	not protein-affecting
6:151099858:G/C:1	PLEKHG1	ENST00000367328		IntronicSNV	FALSE	not protein-affecting
6:144789787:A/-:1	UTRN	ENST00000367545		IntronicSNV	FALSE	not protein-affecting
6:138853920:T/C:1	NHSL1	ENST00000427025		IntronicSNV	FALSE	not protein-affecting
6:132792217:G/T:1	STX7	ENST00000367941		IntronicSNV	FALSE	not protein-affecting
6:127185594:A/G:1	RP11-73O6.4	ENST00000563385		IntronicSNV	FALSE	not protein-affecting
6:123864375:C/A:1	TRDN	ENST00000398178		IntronicSNV	FALSE	not protein-affecting
6:123711281:C/T:1	TRDN	ENST00000398178		IntronicSNV	FALSE	not protein-affecting
6:123102944:G/A:1	FABP7	ENST00000368444		IntronicSNV	FALSE	not protein-affecting
6:117840292:C/T:1	DCBLD1	ENST00000296955		IntronicSNV	FALSE	not protein-affecting
6:111431164:T/-:1	SLC16A10	ENST00000368851		IntronicSNV	FALSE	not protein-affecting
6:10826477:A/C:1	MAK	ENST00000313243		IntronicSNV	FALSE	not protein-affecting
6:108226859:A/G:1	SEC63	ENST00000369002		IntronicSNV	FALSE	not protein-affecting
6:105452432:C/A:1	LIN28B	ENST00000345080		IntronicSNV	FALSE	not protein-affecting
6:102473327:T/-:1	GRIK2	ENST00000421544		IntronicSNV	FALSE	not protein-affecting
6:102337777:A/C:1	GRIK2	ENST00000421544		IntronicSNV	FALSE	not protein-affecting
6:102328784:T/G:1	GRIK2	ENST00000421544		IntronicSNV	FALSE	not protein-affecting
6:102173823:T/A:1	GRIK2	ENST00000421544		IntronicSNV	FALSE	not protein-affecting
6:101177987:C/T:1	ASCC3	ENST00000369162		IntronicSNV	FALSE	not protein-affecting
5:95072814:G/A:1	RHOBTB3	ENST00000379982		IntronicSNV	FALSE	not protein-affecting
5:94235987:G/A:1	MCTP1	ENST00000515393		IntronicSNV	FALSE	not protein-affecting
5:93325956:G/A:1	FAM172A	ENST00000395965		IntronicSNV	FALSE	not protein-affecting
5:93249800:C/A:1	FAM172A	ENST00000395965		IntronicSNV	FALSE	not protein-affecting
5:9324212:G/A:1	SEMA5A	ENST00000382496		IntronicSNV	FALSE	not protein-affecting
5:9271812:G/A:1	SEMA5A	ENST00000382496		IntronicSNV	FALSE	not protein-affecting
5:83497074:C/A:1	EDIL3	ENST00000296591		IntronicSNV	FALSE	not protein-affecting
5:83467944:C/T:1	EDIL3	ENST00000296591		IntronicSNV	FALSE	not protein-affecting
5:79085354:T/G:1	CMYA5	ENST00000446378		IntronicSNV	FALSE	not protein-affecting
5:78755734:G/A:1	HOMER1	ENST00000334082		IntronicSNV	FALSE	not protein-affecting
5:77462459:C/T:1	AP3B1	ENST00000255194		IntronicSNV	FALSE	not protein-affecting
5:75548304:T/A:1	SV2C	ENST00000502798		IntronicSNV	FALSE	not protein-affecting
5:7442684:G/A:1	ADCY2	ENST00000338316		IntronicSNV	FALSE	not protein-affecting
5:70787155:T/C:1	BDP1	ENST00000358731		IntronicSNV	FALSE	not protein-affecting
5:65442827:G/C:1	SREK1	ENST00000334121		IntronicSNV	FALSE	not protein-affecting
5:64645414:G/A:1	ADAMTS6	ENST00000381055		IntronicSNV	FALSE	not protein-affecting
5:60248235:C/T:1	NDUFAF2	ENST00000296597		IntronicSNV	FALSE	not protein-affecting
5:59966555:G/A:1	DEPDC1B	ENST00000265036		IntronicSNV	FALSE	not protein-affecting
5:57911009:G/A:1	RAB3C	ENST00000282878		IntronicSNV	FALSE	not protein-affecting
5:55837841:T/G:1	C5orf67	ENST00000438651		IntronicSNV	FALSE	not protein-affecting
5:55253065:C/G:1	IL6ST	ENST00000381298	G343A	Missense	FALSE	Functional Impact score not available
5:53264634:C/T:1	ARL15	ENST00000504924		IntronicSNV	FALSE	not protein-affecting
5:52777711:A/C:1	FST	ENST00000256759		IntronicSNV	FALSE	not protein-affecting
5:50024587:G/C:1	PARP8	ENST00000281631		IntronicSNV	FALSE	not protein-affecting
5:49963111:T/G:1	PARP8	ENST00000281631		IntronicSNV	FALSE	not protein-affecting
5:482338:T/G:1	SLC9A3	ENST00000264938		IntronicSNV	FALSE	not protein-affecting
5:474546:G/T:1	SLC9A3	ENST00000264938		IntronicSNV	FALSE	not protein-affecting
5:460804:C/-:1	EXOC3	ENST00000512944		IntronicSNV	FALSE	not protein-affecting
5:45643871:A/C:1	HCN1	ENST00000303230		IntronicSNV	FALSE	not protein-affecting
5:43259286:TC/-:1	NIM1K	ENST00000512796		IntronicBlockSubstitution	FALSE	not protein-affecting
5:37237917:A/C:1	CPLANE1	ENST00000425232		IntronicSNV	FALSE	not protein-affecting
5:37010422:TC/-:1	NIPBL	ENST00000282516		IntronicBlockSubstitution	FALSE	not protein-affecting
5:36892967:C/G:1	NIPBL	ENST00000282516		IntronicSNV	FALSE	not protein-affecting
5:31889073:C/G:1	PDZD2	ENST00000438447		IntronicSNV	FALSE	not protein-affecting
5:26959025:C/T:1	CDH9	ENST00000231021		IntronicSNV	FALSE	not protein-affecting
5:24569579:C/G:1	CDH10	ENST00000264463		IntronicSNV	FALSE	not protein-affecting
5:24508107:A/C:1	CDH10	ENST00000264463		IntronicSNV	FALSE	not protein-affecting
5:22148063:A/G:1	CDH12	ENST00000382254		IntronicSNV	FALSE	not protein-affecting
5:21853946:G/A:1	CDH12	ENST00000382254		IntronicSNV	FALSE	not protein-affecting
5:20225231:C/G:1	CDH18	ENST00000542864		IntronicSNV	FALSE	not protein-affecting
5:19629775:G/C:1	CDH18	ENST00000542864		IntronicSNV	FALSE	not protein-affecting
5:177876547:A/C:1	COL23A1	ENST00000390654		IntronicSNV	FALSE	not protein-affecting
5:176027789:C/T:1	GPRIN1	ENST00000303991		IntronicSNV	FALSE	not protein-affecting
5:170416219:G/T:1	RANBP17	ENST00000523189		IntronicSNV	FALSE	not protein-affecting
5:170112740:A/C:1	KCNIP1	ENST00000411494		IntronicSNV	FALSE	not protein-affecting
5:16865874:C/T:1	MYO10	ENST00000513610		IntronicSNV	FALSE	not protein-affecting
5:167461195:A/C:1	TENM2	ENST00000518659		IntronicSNV	FALSE	not protein-affecting
5:167254357:C/T:1	TENM2	ENST00000518659		IntronicSNV	FALSE	not protein-affecting
5:167205907:G/C:1	TENM2	ENST00000518659		IntronicSNV	FALSE	not protein-affecting
5:166862592:A/G:1	TENM2	ENST00000518659		IntronicSNV	FALSE	not protein-affecting
5:166742467:G/A:1	TENM2	ENST00000518659		IntronicSNV	FALSE	not protein-affecting
5:166717318:T/A:1	TENM2	ENST00000518659		IntronicSNV	FALSE	not protein-affecting
5:159722373:G/A:1	CCNJL	ENST00000393977		IntronicSNV	FALSE	not protein-affecting
5:159537052:G/A:1	PWWP2A	ENST00000307063		IntronicSNV	FALSE	not protein-affecting
5:15879639:C/A:1	FBXL7	ENST00000504595		IntronicSNV	FALSE	not protein-affecting
5:158382416:G/A:1	EBF1	ENST00000313708		IntronicSNV	FALSE	not protein-affecting
5:157106831:A/C:1	C5orf52	ENST00000409999		IntronicSNV	FALSE	not protein-affecting
5:156363738:G/A:1	TIMD4	ENST00000274532		IntronicSNV	FALSE	not protein-affecting
5:155974611:C/T:1	SGCD	ENST00000337851		IntronicSNV	FALSE	not protein-affecting
5:149602338:A/C:1	CAMK2A	ENST00000398376		IntronicSNV	FALSE	not protein-affecting
5:148892998:C/T:1	CSNK1A1	ENST00000515768		IntronicSNV	FALSE	not protein-affecting
5:147456459:A/G:1	SPINK5	ENST00000359874		IntronicSNV	FALSE	not protein-affecting
5:146994911:T/C:1	JAKMIP2	ENST00000265272		IntronicSNV	FALSE	not protein-affecting
5:146174682:A/G:1	PPP2R2B	ENST00000336640		IntronicSNV	FALSE	not protein-affecting
5:143847159:G/A:1	KCTD16	ENST00000507359		IntronicSNV	FALSE	not protein-affecting
5:1436386:C/T:1	SLC6A3	ENST00000270349		IntronicSNV	FALSE	not protein-affecting
5:14327821:C/A:1	TRIO	ENST00000344204		IntronicSNV	FALSE	not protein-affecting
5:1431850:T/G:1	SLC6A3	ENST00000270349		IntronicSNV	FALSE	not protein-affecting
5:139723706:G/C:1	HBEGF	ENST00000230990		IntronicSNV	FALSE	not protein-affecting
5:139417269:T/G:1	NRG2	ENST00000361474		IntronicSNV	FALSE	not protein-affecting
5:138422375:C/T:1	SIL1	ENST00000394817		IntronicSNV	FALSE	not protein-affecting
5:13803159:G/A:1	DNAH5	ENST00000265104		IntronicSNV	FALSE	not protein-affecting
5:136808980:G/A:1	SPOCK1	ENST00000394945		IntronicSNV	FALSE	not protein-affecting
5:135475963:C/T:1	SMAD5	ENST00000545279		IntronicSNV	FALSE	not protein-affecting
5:134078620:G/A:1	CAMLG	ENST00000297156		IntronicSNV	FALSE	not protein-affecting
5:133291505:T/C:1	C5orf15	ENST00000231512		3-UTRSNV	FALSE	not protein-affecting
5:1326968:T/C:1	CLPTM1L	ENST00000320895		IntronicSNV	FALSE	not protein-affecting
5:131636908:TTAGGGTCT/-:1	SLC22A4	ENST00000200652		IntronicBlockSubstitution	FALSE	not protein-affecting
5:127824352:A/C:1	FBN2	ENST00000508053		IntronicSNV	FALSE	not protein-affecting
5:118501119:G/A:1	DMXL1	ENST00000311085		IntronicSNV	FALSE	not protein-affecting
5:112199413:G/C:1	SRP19	ENST00000505459		IntronicSNV	FALSE	not protein-affecting
5:11055514:C/T:1	CTNND2	ENST00000304623		IntronicSNV	FALSE	not protein-affecting
5:110027916:C/T:1	TMEM232	ENST00000455884		IntronicSNV	FALSE	not protein-affecting
5:1037621:G/A:1	NKD2	ENST00000296849		IntronicSNV	FALSE	not protein-affecting
4:9884903:C/T:1	SLC2A9	ENST00000264784		IntronicSNV	FALSE	not protein-affecting
4:9875205:C/A:1	SLC2A9	ENST00000264784		IntronicSNV	FALSE	not protein-affecting
4:960414:G/C:1	DGKQ	ENST00000273814		IntronicSNV	FALSE	not protein-affecting
4:95726468:C/T:1	BMPR1B	ENST00000515059		IntronicSNV	FALSE	not protein-affecting
4:94525796:T/A:1	GRID2	ENST00000282020		IntronicSNV	FALSE	not protein-affecting
4:94297421:G/T:1	GRID2	ENST00000282020		IntronicSNV	FALSE	not protein-affecting
4:93841519:G/T:1	GRID2	ENST00000282020		IntronicSNV	FALSE	not protein-affecting
4:93806878:TCT/-:1	GRID2	ENST00000282020		IntronicBlockSubstitution	FALSE	not protein-affecting
4:93577757:A/G:1	GRID2	ENST00000282020		IntronicSNV	FALSE	not protein-affecting
4:93417264:C/T:1	GRID2	ENST00000282020		IntronicSNV	FALSE	not protein-affecting
4:90708945:A/G:1	SNCA	ENST00000394986		IntronicSNV	FALSE	not protein-affecting
4:89621243:T/C:1	HERC3	ENST00000402738		IntronicSNV	FALSE	not protein-affecting
4:86860284:T/A:1	ARHGAP24	ENST00000395184		IntronicSNV	FALSE	not protein-affecting
4:86501554:C/T:1	ARHGAP24	ENST00000395184		IntronicSNV	FALSE	not protein-affecting
4:83378379:T/G:1	ENOPH1	ENST00000273920		IntronicSNV	FALSE	not protein-affecting
4:81367181:C/T:1	CFAP299	ENST00000508675		IntronicSNV	FALSE	not protein-affecting
4:811330:G/T:1	CPLX1	ENST00000304062		IntronicSNV	FALSE	not protein-affecting
4:7984297:G/A:1	ABLIM2	ENST00000447017		IntronicSNV	FALSE	not protein-affecting
4:79840125:C/T:1	PAQR3	ENST00000512733		3-UTRSNV	FALSE	not protein-affecting
4:7692067:T/G:1	SORCS2	ENST00000507866		IntronicSNV	FALSE	not protein-affecting
4:74078290:G/A:1	ANKRD17	ENST00000358602		IntronicSNV	FALSE	not protein-affecting
4:6921480:T/C:1	TBC1D14	ENST00000409757		IntronicSNV	FALSE	not protein-affecting
4:6921461:C/T:1	TBC1D14	ENST00000409757		IntronicSNV	FALSE	not protein-affecting
4:6921443:G/A:1	TBC1D14	ENST00000409757		IntronicSNV	FALSE	not protein-affecting
4:68561510:C/T:1	UBA6	ENST00000322244		IntronicSNV	FALSE	not protein-affecting
4:66440385:C/T:1	EPHA5	ENST00000273854		IntronicSNV	FALSE	not protein-affecting
4:62892835:G/T:1	ADGRL3	ENST00000514591		IntronicSNV	FALSE	not protein-affecting
4:6091581:G/A:1	JAKMIP1	ENST00000409021		IntronicSNV	FALSE	not protein-affecting
4:6090135:C/T:1	JAKMIP1	ENST00000409021		IntronicSNV	FALSE	not protein-affecting
4:5820404:C/T:1	EVC	ENST00000382674		IntronicSNV	FALSE	not protein-affecting
4:54895899:C/A:1	CHIC2	ENST00000263921		IntronicSNV	FALSE	not protein-affecting
4:54079579:G/A:1	SCFD2	ENST00000401642		IntronicSNV	FALSE	not protein-affecting
4:53841847:C/G:1	SCFD2	ENST00000401642		IntronicSNV	FALSE	not protein-affecting
4:5176991:C/T:1	STK32B	ENST00000282908		IntronicSNV	FALSE	not protein-affecting
4:47751350:T/C:1	CORIN	ENST00000273857		IntronicSNV	FALSE	not protein-affecting
4:46926296:G/C:1	GABRA4	ENST00000264318		3-UTRSNV	FALSE	not protein-affecting
4:46817134:T/G:1	COX7B2	ENST00000396533		IntronicSNV	FALSE	not protein-affecting
4:44316905:A/C:1	KCTD8	ENST00000360029		IntronicSNV	FALSE	not protein-affecting
4:41624991:C/A:1	LIMCH1	ENST00000313860		IntronicSNV	FALSE	not protein-affecting
4:41130108:G/A:1	APBB2	ENST00000508593		IntronicSNV	FALSE	not protein-affecting
4:40147037:T/G:1	N4BP2	ENST00000261435		IntronicSNV	FALSE	not protein-affecting
4:38677230:G/A:1	KLF3	ENST00000261438		IntronicSNV	FALSE	not protein-affecting
4:31060178:T/-:1	PCDH7	ENST00000543491		IntronicSNV	FALSE	not protein-affecting
4:26914861:A/T:1	STIM2	ENST00000465503		IntronicSNV	FALSE	not protein-affecting
4:25929832:A/C:1	SMIM20	ENST00000506197		IntronicSNV	FALSE	not protein-affecting
4:186609616:A/G:1	SORBS2	ENST00000431808		IntronicSNV	FALSE	not protein-affecting
4:185691721:G/T:1	ACSL1	ENST00000515030		IntronicSNV	FALSE	not protein-affecting
4:185379014:G/A:1	IRF2	ENST00000393593		IntronicSNV	FALSE	not protein-affecting
4:183298262:C/T:1	TENM3	ENST00000511685		IntronicSNV	FALSE	not protein-affecting
4:178901145:C/T:1	LINC01098	ENST00000507870		IntronicSNV	FALSE	not protein-affecting
4:176922367:C/T:1	GPM6A	ENST00000280187		IntronicSNV	FALSE	not protein-affecting
4:173446160:A/G:1	GALNTL6	ENST00000506823		IntronicSNV	FALSE	not protein-affecting
4:173123086:G/A:1	GALNTL6	ENST00000506823		IntronicSNV	FALSE	not protein-affecting
4:172945980:A/C:1	GALNTL6	ENST00000506823		IntronicSNV	FALSE	not protein-affecting
4:1713079:G/T:1	SLBP	ENST00000489418		IntronicSNV	FALSE	not protein-affecting
4:168014464:T/G:1	SPOCK3	ENST00000357154		IntronicSNV	FALSE	not protein-affecting
4:166863037:CTTACTAGC/-:1	TLL1	ENST00000061240		IntronicBlockSubstitution	FALSE	not protein-affecting
4:162841299:G/A:1	FSTL5	ENST00000306100		IntronicSNV	FALSE	not protein-affecting
4:155288946:T/A:1	DCHS2	ENST00000357232		IntronicSNV	FALSE	not protein-affecting
4:154458042:G/T:1	TMEM131L	ENST00000409959		IntronicSNV	FALSE	not protein-affecting
4:15387498:C/T:1	C1QTNF7	ENST00000295297		IntronicSNV	FALSE	not protein-affecting
4:149053728:T/A:1	NR3C2	ENST00000358102		IntronicSNV	FALSE	not protein-affecting
4:148462137:G/A:1	EDNRA	ENST00000324300		IntronicSNV	FALSE	not protein-affecting
4:147861746:T/C:1	TTC29	ENST00000325106		IntronicSNV	FALSE	not protein-affecting
4:140942240:A/C:1	MAML3	ENST00000509479		IntronicSNV	FALSE	not protein-affecting
4:139160304:G/A:1	SLC7A11	ENST00000280612		IntronicSNV	FALSE	not protein-affecting
4:129200350:T/G:1	PGRMC2	ENST00000520121		IntronicSNV	FALSE	not protein-affecting
4:123748460:A/C:1	FGF2	ENST00000264498	H177P	Missense	FALSE	Functional Impact score not available
4:1163559:G/C:1	SPON2	ENST00000290902		IntronicSNV	FALSE	not protein-affecting
4:115991972:G/A:1	NDST4	ENST00000264363		IntronicSNV	FALSE	not protein-affecting
4:113218812:T/G:1	ALPK1	ENST00000458497		IntronicSNV	FALSE	not protein-affecting
4:110589798:T/-:1	MCUB	ENST00000394650		IntronicSNV	FALSE	not protein-affecting
4:110589016:TTTAAAATATTTTAA/-:1	MCUB	ENST00000394650		IntronicBlockSubstitution	FALSE	not protein-affecting
4:108783400:CTCCTAGAGTAA/-:1	SGMS2	ENST00000394684		IntronicBlockSubstitution	FALSE	not protein-affecting
4:107861467:A/G:1	DKK2	ENST00000285311		IntronicSNV	FALSE	not protein-affecting
4:106833939:T/G:1	NPNT	ENST00000427316		IntronicSNV	FALSE	not protein-affecting
4:106508066:A/C:1	ARHGEF38	ENST00000420470		IntronicSNV	FALSE	not protein-affecting
3:97459323:C/T:1	EPHA6	ENST00000389672		IntronicSNV	FALSE	not protein-affecting
3:97289821:TTGAGAAT/-:1	EPHA6	ENST00000389672		IntronicBlockSubstitution	FALSE	not protein-affecting
3:96934550:G/A:1	EPHA6	ENST00000389672		IntronicSNV	FALSE	not protein-affecting
3:96864440:CTT/-:1	EPHA6	ENST00000389672		IntronicBlockSubstitution	FALSE	not protein-affecting
3:85946888:C/A:1	CADM2	ENST00000405615		IntronicSNV	FALSE	not protein-affecting
3:79358248:G/A:1	ROBO1	ENST00000464233		IntronicSNV	FALSE	not protein-affecting
3:79256435:C/A:1	ROBO1	ENST00000464233		IntronicSNV	FALSE	not protein-affecting
3:78711481:A/G:1	ROBO1	ENST00000464233		IntronicSNV	FALSE	not protein-affecting
3:78706046:G/C:1	ROBO1	ENST00000464233		IntronicSNV	FALSE	not protein-affecting
3:77288329:G/A:1	ROBO2	ENST00000487694		IntronicSNV	FALSE	not protein-affecting
3:76540330:T/G:1	ROBO2	ENST00000487694		IntronicSNV	FALSE	not protein-affecting
3:76061832:T/A:1	ROBO2	ENST00000487694		IntronicSNV	FALSE	not protein-affecting
3:68224977:G/A:1	FAM19A1	ENST00000478136		IntronicSNV	FALSE	not protein-affecting
3:62824245:G/A:1	CADPS	ENST00000383710		IntronicSNV	FALSE	not protein-affecting
3:62814820:C/T:1	CADPS	ENST00000383710		IntronicSNV	FALSE	not protein-affecting
3:62746413:A/G:1	CADPS	ENST00000383710		IntronicSNV	FALSE	not protein-affecting
3:62586332:A/G:1	CADPS	ENST00000383710		IntronicSNV	FALSE	not protein-affecting
3:62240689:T/A:1	PTPRG	ENST00000474889		IntronicSNV	FALSE	not protein-affecting
3:62167230:A/G:1	PTPRG	ENST00000474889		IntronicSNV	FALSE	not protein-affecting
3:62106464:T/G:1	PTPRG	ENST00000474889		IntronicSNV	FALSE	not protein-affecting
3:61689616:T/G:1	PTPRG	ENST00000474889		IntronicSNV	FALSE	not protein-affecting
3:60345730:T/C:1	FHIT	ENST00000468189		IntronicSNV	FALSE	not protein-affecting
3:58795732:G/A:1	C3orf67	ENST00000295966		IntronicSNV	FALSE	not protein-affecting
3:58795718:G/A:1	C3orf67	ENST00000295966		IntronicSNV	FALSE	not protein-affecting
3:55678844:C/T:1	ERC2	ENST00000288221		IntronicSNV	FALSE	not protein-affecting
3:54576420:A/T:1	CACNA2D3	ENST00000474759		IntronicSNV	FALSE	not protein-affecting
3:54168495:G/A:1	CACNA2D3	ENST00000474759		IntronicSNV	FALSE	not protein-affecting
3:53195180:C/G:1	PRKCD	ENST00000394729		5-UTRSNV	FALSE	not protein-affecting
3:52788630:G/A:1	NEK4	ENST00000233027		IntronicSNV	FALSE	not protein-affecting
3:50943714:G/T:1	DOCK3	ENST00000266037		IntronicSNV	FALSE	not protein-affecting
3:50404197:T/G:1	CACNA2D2	ENST00000479441		IntronicSNV	FALSE	not protein-affecting
3:45656870:G/C:1	LIMD1	ENST00000273317		IntronicSNV	FALSE	not protein-affecting
3:43136309:T/C:1	POMGNT2	ENST00000344697		IntronicSNV	FALSE	not protein-affecting
3:41789189:G/T:1	ULK4	ENST00000301831		IntronicSNV	FALSE	not protein-affecting
3:41684292:C/A:1	ULK4	ENST00000301831		IntronicSNV	FALSE	not protein-affecting
3:41610218:C/G:1	ULK4	ENST00000301831		IntronicSNV	FALSE	not protein-affecting
3:38631056:C/T:1	SCN5A	ENST00000413689		IntronicSNV	FALSE	not protein-affecting
3:38172736:A/T:1	ACAA1	ENST00000333167		IntronicSNV	FALSE	not protein-affecting
3:37453214:A/C:1	C3orf35	ENST00000328376		IntronicSNV	FALSE	not protein-affecting
3:36965422:C/T:1	TRANK1	ENST00000429976		IntronicSNV	FALSE	not protein-affecting
3:36583426:T/A:1	STAC	ENST00000273183		IntronicSNV	FALSE	not protein-affecting
3:33726781:C/T:1	CLASP2	ENST00000468888		IntronicSNV	FALSE	not protein-affecting
3:32907567:C/G:1	TRIM71	ENST00000383763		IntronicSNV	FALSE	not protein-affecting
3:2963612:C/T:1	CNTN4	ENST00000397461		IntronicSNV	FALSE	not protein-affecting
3:2678536:T/C:1	CNTN4	ENST00000397461		IntronicSNV	FALSE	not protein-affecting
3:267500:G/A:1	CHL1	ENST00000256509		IntronicSNV	FALSE	not protein-affecting
3:2641305:C/T:1	CNTN4	ENST00000397461		IntronicSNV	FALSE	not protein-affecting
3:2566805:G/A:1	CNTN4	ENST00000397461		IntronicSNV	FALSE	not protein-affecting
3:25563129:GCAC/-:1	RARB	ENST00000330688		IntronicBlockSubstitution	FALSE	not protein-affecting
3:2448386:A/G:1	CNTN4	ENST00000397461		IntronicSNV	FALSE	not protein-affecting
3:24475242:C/T:1	THRB	ENST00000396671		IntronicSNV	FALSE	not protein-affecting
3:2372777:G/T:1	CNTN4	ENST00000397461		IntronicSNV	FALSE	not protein-affecting
3:23430954:C/T:1	UBE2E2	ENST00000396703		IntronicSNV	FALSE	not protein-affecting
3:20100991:C/T:1	KAT2B	ENST00000263754		IntronicSNV	FALSE	not protein-affecting
3:20016803:GTG/-:1	RAB5A	ENST00000273047		IntronicBlockSubstitution	FALSE	not protein-affecting
3:197557044:C/G:1	LRCH3	ENST00000334859		IntronicSNV	FALSE	not protein-affecting
3:196374114:TTC/-:1	NRROS	ENST00000328557		IntronicBlockSubstitution	FALSE	not protein-affecting
3:196312898:A/G:1	FBXO45	ENST00000311630		3-UTRSNV	FALSE	not protein-affecting
3:19492793:G/A:1	KCNH8	ENST00000328405	P574P	Synonymous	FALSE	not protein-affecting
3:194832561:A/G:1	XXYLT1	ENST00000310380		IntronicSNV	FALSE	not protein-affecting
3:189040709:C/T:1	TPRG1	ENST00000345063		3-UTRSNV	FALSE	not protein-affecting
3:188445515:G/A:1	LPP	ENST00000312675		IntronicSNV	FALSE	not protein-affecting
3:188151493:T/G:1	LPP	ENST00000312675		IntronicSNV	FALSE	not protein-affecting
3:186731452:G/A:1	ST6GAL1	ENST00000169298		IntronicSNV	FALSE	not protein-affecting
3:184644308:G/A:1	VPS8	ENST00000437079		IntronicSNV	FALSE	not protein-affecting
3:184135050:A/T:1	LINC02054	ENST00000419960		IntronicSNV	FALSE	not protein-affecting
3:183684504:T/G:1	ABCC5	ENST00000334444		IntronicSNV	FALSE	not protein-affecting
3:183479639:A/G:1	YEATS2	ENST00000305135		IntronicSNV	FALSE	not protein-affecting
3:180360046:A/T:1	CCDC39	ENST00000442201		IntronicSNV	FALSE	not protein-affecting
3:179650674:T/G:1	PEX5L	ENST00000467460		IntronicSNV	FALSE	not protein-affecting
3:17472662:G/A:1	TBC1D5	ENST00000446818		IntronicSNV	FALSE	not protein-affecting
3:159535093:T/G:1	IQCJ-SCHIP1	ENST00000485419		IntronicSNV	FALSE	not protein-affecting
3:156168661:C/A:1	KCNAB1	ENST00000490337		IntronicSNV	FALSE	not protein-affecting
3:152113102:T/-:1	MBNL1	ENST00000282486		IntronicSNV	FALSE	not protein-affecting
3:149244914:A/C:1	WWTR1	ENST00000465804		IntronicSNV	FALSE	not protein-affecting
3:148867942:A/G:1	HPS3	ENST00000296051		IntronicSNV	FALSE	not protein-affecting
3:142459358:G/T:1	TRPC1	ENST00000273482		IntronicSNV	FALSE	not protein-affecting
3:14105996:A/C:1	TPRXL	ENST00000424053	N107T	Missense	FALSE	Functional Impact score not available
3:140788649:G/A:1	SPSB4	ENST00000310546		IntronicSNV	FALSE	not protein-affecting
3:140040728:G/A:1	CLSTN2	ENST00000458420		IntronicSNV	FALSE	not protein-affecting
3:139738876:T/C:1	CLSTN2	ENST00000458420		IntronicSNV	FALSE	not protein-affecting
3:139700278:C/T:1	CLSTN2	ENST00000458420		IntronicSNV	FALSE	not protein-affecting
3:13870528:G/A:1	WNT7A	ENST00000285018		IntronicSNV	FALSE	not protein-affecting
3:138515850:C/G:1	PIK3CB	ENST00000477593		IntronicSNV	FALSE	not protein-affecting
3:136442527:A/C:1	STAG1	ENST00000383202		IntronicSNV	FALSE	not protein-affecting
3:13627151:C/T:1	FBLN2	ENST00000404922		IntronicSNV	FALSE	not protein-affecting
3:134854168:G/A:1	EPHB1	ENST00000398015		IntronicSNV	FALSE	not protein-affecting
3:133337204:T/C:1	TOPBP1	ENST00000260810	T1149A	Missense	FALSE	Functional Impact score not available
3:133077188:G/A:1	TMEM108	ENST00000321871		IntronicSNV	FALSE	not protein-affecting
3:133037501:C/T:1	TMEM108	ENST00000321871		IntronicSNV	FALSE	not protein-affecting
3:131508675:A/C:1	CPNE4	ENST00000512055		IntronicSNV	FALSE	not protein-affecting
3:131407110:G/A:1	CPNE4	ENST00000512055		IntronicSNV	FALSE	not protein-affecting
3:131285880:A/T:1	CPNE4	ENST00000512055		IntronicSNV	FALSE	not protein-affecting
3:130310169:C/T:1	COL6A6	ENST00000358511		IntronicSNV	FALSE	not protein-affecting
3:129404932:C/T:1	TMCC1	ENST00000393238		IntronicSNV	FALSE	not protein-affecting
3:126613553:G/A:1	CHCHD6	ENST00000290913		IntronicSNV	FALSE	not protein-affecting
3:126583119:A/C:1	CHCHD6	ENST00000290913		IntronicSNV	FALSE	not protein-affecting
3:126228904:T/G:1	UROC1	ENST00000383579		IntronicSNV	FALSE	not protein-affecting
3:1256247:A/C:1	CNTN6	ENST00000446702		IntronicSNV	FALSE	not protein-affecting
3:123984936:T/G:1	KALRN	ENST00000240874		IntronicSNV	FALSE	not protein-affecting
3:123485251:T/G:1	MYLK	ENST00000360304		IntronicSNV	FALSE	not protein-affecting
3:122704187:T/A:1	SEMA5B	ENST00000357599		IntronicSNV	FALSE	not protein-affecting
3:122498950:A/C:1	HSPBAP1	ENST00000306103		IntronicSNV	FALSE	not protein-affecting
3:121257948:A/G:1	POLQ	ENST00000264233		IntronicSNV	FALSE	not protein-affecting
3:113519565:A/G:1	ATP6V1A	ENST00000273398		IntronicSNV	FALSE	not protein-affecting
3:113286489:C/T:1	SIDT1	ENST00000264852	V149V	Synonymous	FALSE	not protein-affecting
3:112662835:G/T:1	CD200R1	ENST00000308611		IntronicSNV	FALSE	not protein-affecting
3:112188467:T/C:1	BTLA	ENST00000334529		IntronicSNV	FALSE	not protein-affecting
3:111790092:C/A:1	TMPRSS7	ENST00000419127		IntronicSNV	FALSE	not protein-affecting
3:108777360:T/G:1	MORC1	ENST00000232603		IntronicSNV	FALSE	not protein-affecting
3:105537705:A/G:1	CBLB	ENST00000264122		IntronicSNV	FALSE	not protein-affecting
3:10379444:G/A:1	ATP2B2	ENST00000360273		IntronicSNV	FALSE	not protein-affecting
3:100674030:T/G:1	ABI3BP	ENST00000284322		IntronicSNV	FALSE	not protein-affecting
3:100263500:C/T:1	TMEM45A	ENST00000323523		IntronicSNV	FALSE	not protein-affecting
2:97552683:G/T:1	FAM178B	ENST00000490605		IntronicSNV	FALSE	not protein-affecting
2:95954114:G/A:1	PROM2	ENST00000317620		IntronicSNV	FALSE	not protein-affecting
[truncated: 5,741,213 more chars]
