## Supplementary material for "A central research portal for mining pancreatic clinical and molecular datasets and accessing biobanked samples": Suppl. Table S2_biomarkers

### Sheet: TCGA_consensus_best prognosis
Gene	Protein Alteration	Alteration Match	Drug	Effect	Tumour	Evidence
ALK	R1212H	Different Alteration	ALK inhibitor;SRC inhibitor	Responsive	LUAD	Pre-clinical
ALK	R1212H	Different Alteration	Crizotinib (ALK inhibitor)	Responsive	GB, LY	Early trials
ALK	R1212H	Different Alteration	Lorlatinib (ALK&ROS1 inhibitor)	Responsive	NSCLC	Early trials
ALK	R1212H	Different Alteration	Crizotinib (ALK inhibitor)	Responsive	THCA, IM	Case report
ALK	R1212H	Different Alteration	HSP90 inhibitor	Responsive	LUAD	Early trials
ALK	R1212H	Different Alteration	Ceritinib (ALK inhibitor)	Responsive	LUAD, NSCLC	FDA guidelines
ALK	R1212H	Different Alteration	Ceritinib (ALK inhibitor)	Responsive	IM, COREAD	Case report
ALK	R1212H	Different Alteration	Crizotinib (ALK inhibitor)	Responsive	LUAD, NSCLC	FDA guidelines
ALK	R1212H	Different Alteration	Brigatinib (Pan-TK inhibitor)	Responsive	NSCLC	FDA guidelines
ALK	R1212H	Different Alteration	Entrictinib (Pan-TK inhibitor)	Responsive	COREAD	Case report
ALK	R1212H	Different Alteration	Alectinib (ALK inhibitor)	Responsive	LUAD	FDA guidelines
ALK	R1212H	Different Alteration	HSP90 inhibitor (HSP90 inhibitor)	Responsive	LUAD	Early trials
ALK	R1212H	Different Alteration	ALK inhibitor;IGF1R inhibitor	Responsive	LUAD	Pre-clinical
ALK	R1212H	Different Alteration	ALK inhibitor;MEK inhibitor	Responsive	LUAD	Pre-clinical
ALK	R1212H	Different Alteration	novel ALK inhibitor	Responsive	LUAD	Early trials
ALK	R1212H	Different Alteration	Ceritinib (ALK inhibitor)	Responsive	HEMATO	Early trials
ALK	R1212H	Different Alteration	ALK inhibitor	Responsive	COREAD	Case report
ALK	R1212H	Different Alteration	Alectinib (ALK inhibitor)	Responsive	NSCLC	FDA guidelines
ALK	R1212H	Different Alteration	MEK inhibitor (ALK inhibitor;MEK inhibitor)	Responsive	LUAD	Pre-clinical
ARID1A	E1542*	Complete Match	EZH2 inhibitor	Responsive	OV	Pre-clinical
ARID1A	E1542*	Complete Match	PD1 inhibitor	Responsive	OV	Pre-clinical
ARID1A	E1542*	Complete Match	PARP inhibitor	Responsive	CANCER	Pre-clinical
ARID1A	E1542*	Complete Match	ATR inhibitor	Responsive	CANCER	Pre-clinical
ARID1A	Q1277*	Complete Match	EZH2 inhibitor	Responsive	OV	Pre-clinical
ARID1A	Q1277*	Complete Match	PD1 inhibitor	Responsive	OV	Pre-clinical
ARID1A	Q1277*	Complete Match	PARP inhibitor	Responsive	CANCER	Pre-clinical
ARID1A	Q1277*	Complete Match	ATR inhibitor	Responsive	CANCER	Pre-clinical
CDKN2A	R80*	Complete Match	Ilorasertib (AURKA-VEGF inhibitor)	Responsive	CANCER	Early trials
CDKN2A	R80*	Complete Match	CDK4/6 inhibitor	Responsive	CANCER, G	Pre-clinical
CDKN2A	R80*	Complete Match	CDK4/6 inhibitor	Responsive	CM	Case report
CDKN2A	R80*	Complete Match	PD1 inhibitor	Resistant	CM	Early trials
CDKN2A	R80*	Different Alteration	CDK4/6 inhibitor	Responsive	CANCER, G	Pre-clinical
CDKN2A	R80*	Different Alteration	Ilorasertib (AURKA-VEGF inhibitor)	Responsive	CANCER	Early trials
CDKN2A	R80*	Different Alteration	PD1 inhibitor	Resistant	CM	Early trials
CDKN2A	R80*	Different Alteration	CDK4/6 inhibitor	Responsive	CM	Case report
CDKN2A	H83Y	Complete Match	Ilorasertib (AURKA-VEGF inhibitor)	Responsive	CANCER	Early trials
CDKN2A	H83Y	Complete Match	CDK4/6 inhibitor	Responsive	CANCER, G	Pre-clinical
CDKN2A	H83Y	Complete Match	CDK4/6 inhibitor	Responsive	CM	Case report
CDKN2A	H83Y	Complete Match	PD1 inhibitor	Resistant	CM	Early trials
CDKN2A	H83Y	Different Alteration	CDK4/6 inhibitor	Responsive	CANCER, G	Pre-clinical
CDKN2A	H83Y	Different Alteration	Ilorasertib (AURKA-VEGF inhibitor)	Responsive	CANCER	Early trials
CDKN2A	H83Y	Different Alteration	PD1 inhibitor	Resistant	CM	Early trials
CDKN2A	H83Y	Different Alteration	CDK4/6 inhibitor	Responsive	CM	Case report
CTNNB1	S45P	Different Mutation	Everolimus;Letrozole (MTOR inhibitor;Hormonal therapy)	Responsive	ED	Early trials
CTNNB1	S45P	Complete Match	Tankyrase inhibitor	Resistant	COREAD	Pre-clinical
ERCC4	Q65*	Complete Match	Cisplatin (Chemotherapy)	Responsive	OV	Pre-clinical
JAK2	K385K	Different Alteration	Ruxolitinib (JAK inhibitor)	Responsive	ALL	Pre-clinical
KRAS	G12R	Complete Match	Panitumumab (EGFR mAb inhibitor)	Resistant	COREAD	FDA guidelines
KRAS	G12R	Complete Match	Cetuximab (EGFR mAb inhibitor)	Resistant	COREAD	FDA guidelines
KRAS	G12R	Different Mutation	Cetuximab (EGFR mAb inhibitor)	No Responsive	COREAD	Late trials
KRAS	G12R	Complete Match	MEK inhibitor	Responsive	ALL	Pre-clinical
KRAS	G12R	Complete Match	Imatinib (BCR-ABL inhibitor & KIT inhibitor)	Resistant	GIST	Case report
KRAS	G12R	Complete Match	MEK inhibitor	Responsive	OV, CER, AML	Pre-clinical
KRAS	G12R	Complete Match	Abemaciclib (CDK4/6 inhibitor)	Responsive	L	Early trials
KRAS	G12R	Complete Match	MEK inhibitor;PI3K pathway inhibitor	Responsive	COREAD	Pre-clinical
KRAS	G12R	Complete Match	Cetuximab (EGFR mAb inhibitor)	Resistant	COREAD	NCCN guidelines
KRAS	G12R	Complete Match	Sorafenib;MEK inhibitor (Pan-TK inhibitor;MEK inhibitor)	Responsive	HC	Early trials
KRAS	G12R	Complete Match	EGFR inhibitor	Resistant	L	NCCN guidelines
KRAS	G12R	Complete Match	CDK4 inhibitor	Responsive	L	Pre-clinical
KRAS	G12R	Complete Match	Selumetinib (MEK inhibitor)	Responsive	NSCLC	Early trials
KRAS	G12R	Complete Match	BET inhibitor	Responsive	L	Pre-clinical
KRAS	G12R	Complete Match	Decitabine;BCL2 inhibitor (Chemotherapy;BCL2 inhibitor)	Responsive	OV	Pre-clinical
KRAS	G12R	Complete Match	FAK inhibitor	Responsive	L	Pre-clinical
KRAS	G12R	Complete Match	EGFR inhibitor	Resistant	NSCLC	Pre-clinical
KRAS	G12R	Complete Match	EZH2 inhibitor	Resistant	CANCER	Pre-clinical
KRAS	G12R	Complete Match	MEK inhibitor	Responsive	BT, L	Early trials
KRAS	G12R	Complete Match	MEK inhibitor;IGF1R inhibitor	Responsive	COREAD	Pre-clinical
KRAS	G12R	Complete Match	MTOR inhibitor;BH3 mimetics	Responsive	COREAD	Pre-clinical
KRAS	G12R	Complete Match	EGFR mAb inhibitor;MEK inhibitor	Responsive	COREAD	Pre-clinical
KRAS	G12R	Complete Match	pan-RAF inhibitor	Responsive	ED	Case report
KRAS	G12R	Complete Match	EGFR mAb inhibitor	Resistant	ST	Pre-clinical
KRAS	G12R	Complete Match	PI3K pathway inhibitor;MEK inhibitor	Responsive	L	Early trials
KRAS	G12R	Complete Match	Selumetinib (MEK inhibitor)	No Responsive	L	Early trials
KRAS	G12R	Complete Match	CDK4/6 inhibitor;MEK inhibitor	Responsive	L	Early trials
KRAS	G12R	Complete Match	Trametinib;Ponatinib (MEK inhibitor;BCR-ABL inhibitor & Pan-TK inhibitor)	Responsive	LUAD	Pre-clinical
KRAS	G12R	Complete Match	Trastuzumab;Lapatinib (ERBB2 mAb inhibitor;ERBB2 inhibitor)	Resistant	COREAD	Late trials
KRAS	G12R	Complete Match	pan-RAF inhibitor	Responsive	L	Early trials
KRAS	G12R	Complete Match	JAK/TBK1/IKKε inhibitor	Responsive	L	Pre-clinical
KRAS	G12R	Complete Match	FAS inhibitor	Responsive	L	Case report
KRAS	G12R	Complete Match	HSP90 inhibitor	Responsive	L	Pre-clinical
KRAS	G12R	Complete Match	ERK inhibitor	Responsive	COREAD	Pre-clinical
KRAS	G12R	Complete Match	PI3K pathway inhibitor;MEK inhibitor	No Responsive	PA	Early trials
KRAS	G12R	Complete Match	MEK inhibitor;BCL-XL inhibitor	Responsive	COREAD	Pre-clinical
KRAS	G12R	Complete Match	Gemcitabine;MEK inhibitor (Chemotherapy;MEK inhibitor)	Responsive	PA	Early trials
KRAS	G12R	Complete Match	Panitumumab (EGFR mAb inhibitor)	Resistant	COREAD	NCCN guidelines
KRAS	G12R	Complete Match	PI3K pathway inhibitor	Resistant	ED	Pre-clinical
KRAS	G12R	Complete Match	CDK4/6 inhibitor;MEK inhibitor	Responsive	CESC	Pre-clinical
KRAS	G12R	Different Alteration	BRAF inhibitor;MEK inhibitor	Resistant	COREAD	Case report
KRAS	G12R	Different Alteration	BRAF inhibitor;EGFR mAb inhibitor	Resistant	COREAD	Case report
KRAS	G12V	Complete Match	Panitumumab (EGFR mAb inhibitor)	Resistant	COREAD	FDA guidelines
KRAS	G12V	Complete Match	Cetuximab (EGFR mAb inhibitor)	Resistant	COREAD	FDA guidelines
KRAS	G12V	Different Mutation	Cetuximab (EGFR mAb inhibitor)	No Responsive	COREAD	Late trials
KRAS	G12V	Complete Match	MEK inhibitor	Responsive	ALL	Pre-clinical
KRAS	G12V	Complete Match	Imatinib (BCR-ABL inhibitor & KIT inhibitor)	Resistant	GIST	Case report
KRAS	G12V	Complete Match	MEK inhibitor	Responsive	OV, CER, AML	Pre-clinical
KRAS	G12V	Complete Match	Abemaciclib (CDK4/6 inhibitor)	Responsive	L	Early trials
KRAS	G12V	Complete Match	MEK inhibitor;PI3K pathway inhibitor	Responsive	COREAD	Pre-clinical
KRAS	G12V	Complete Match	Cetuximab (EGFR mAb inhibitor)	Resistant	COREAD	NCCN guidelines
KRAS	G12V	Complete Match	Sorafenib;MEK inhibitor (Pan-TK inhibitor;MEK inhibitor)	Responsive	HC	Early trials
KRAS	G12V	Complete Match	EGFR inhibitor	Resistant	L	NCCN guidelines
KRAS	G12V	Complete Match	CDK4 inhibitor	Responsive	L	Pre-clinical
KRAS	G12V	Complete Match	Selumetinib (MEK inhibitor)	Responsive	NSCLC	Early trials
KRAS	G12V	Complete Match	BET inhibitor	Responsive	L	Pre-clinical
KRAS	G12V	Complete Match	Decitabine;BCL2 inhibitor (Chemotherapy;BCL2 inhibitor)	Responsive	OV	Pre-clinical
KRAS	G12V	Complete Match	FAK inhibitor	Responsive	L	Pre-clinical
KRAS	G12V	Complete Match	EGFR inhibitor	Resistant	NSCLC	Pre-clinical
KRAS	G12V	Complete Match	EZH2 inhibitor	Resistant	CANCER	Pre-clinical
KRAS	G12V	Complete Match	MEK inhibitor	Responsive	BT, L	Early trials
KRAS	G12V	Complete Match	MEK inhibitor;IGF1R inhibitor	Responsive	COREAD	Pre-clinical
KRAS	G12V	Complete Match	MTOR inhibitor;BH3 mimetics	Responsive	COREAD	Pre-clinical
KRAS	G12V	Complete Match	EGFR mAb inhibitor;MEK inhibitor	Responsive	COREAD	Pre-clinical
KRAS	G12V	Complete Match	pan-RAF inhibitor	Responsive	ED	Case report
KRAS	G12V	Complete Match	EGFR mAb inhibitor	Resistant	ST	Pre-clinical
KRAS	G12V	Complete Match	PI3K pathway inhibitor;MEK inhibitor	Responsive	L	Early trials
KRAS	G12V	Complete Match	Selumetinib (MEK inhibitor)	No Responsive	L	Early trials
KRAS	G12V	Complete Match	CDK4/6 inhibitor;MEK inhibitor	Responsive	L	Early trials
KRAS	G12V	Complete Match	Trametinib;Ponatinib (MEK inhibitor;BCR-ABL inhibitor & Pan-TK inhibitor)	Responsive	LUAD	Pre-clinical
KRAS	G12V	Complete Match	Trastuzumab;Lapatinib (ERBB2 mAb inhibitor;ERBB2 inhibitor)	Resistant	COREAD	Late trials
KRAS	G12V	Complete Match	pan-RAF inhibitor	Responsive	L	Early trials
KRAS	G12V	Complete Match	JAK/TBK1/IKKε inhibitor	Responsive	L	Pre-clinical
KRAS	G12V	Complete Match	FAS inhibitor	Responsive	L	Case report
KRAS	G12V	Complete Match	HSP90 inhibitor	Responsive	L	Pre-clinical
KRAS	G12V	Complete Match	ERK inhibitor	Responsive	COREAD	Pre-clinical
KRAS	G12V	Complete Match	PI3K pathway inhibitor;MEK inhibitor	No Responsive	PA	Early trials
KRAS	G12V	Complete Match	MEK inhibitor;BCL-XL inhibitor	Responsive	COREAD	Pre-clinical
KRAS	G12V	Complete Match	Gemcitabine;MEK inhibitor (Chemotherapy;MEK inhibitor)	Responsive	PA	Early trials
KRAS	G12V	Complete Match	Panitumumab (EGFR mAb inhibitor)	Resistant	COREAD	NCCN guidelines
KRAS	G12V	Complete Match	PI3K pathway inhibitor	Resistant	ED	Pre-clinical
KRAS	G12V	Complete Match	CDK4/6 inhibitor;MEK inhibitor	Responsive	CESC	Pre-clinical
KRAS	G12V	Different Alteration	BRAF inhibitor;MEK inhibitor	Resistant	COREAD	Case report
KRAS	G12V	Different Alteration	BRAF inhibitor;EGFR mAb inhibitor	Resistant	COREAD	Case report
KRAS	G12D	Complete Match	Panitumumab (EGFR mAb inhibitor)	Resistant	COREAD	FDA guidelines
KRAS	G12D	Complete Match	Cetuximab (EGFR mAb inhibitor)	Resistant	COREAD	FDA guidelines
KRAS	G12D	Different Mutation	Cetuximab (EGFR mAb inhibitor)	No Responsive	COREAD	Late trials
KRAS	G12D	Complete Match	MEK inhibitor	Responsive	ALL	Pre-clinical
KRAS	G12D	Complete Match	Imatinib (BCR-ABL inhibitor & KIT inhibitor)	Resistant	GIST	Case report
KRAS	G12D	Complete Match	MEK inhibitor	Responsive	OV, CER, AML	Pre-clinical
KRAS	G12D	Complete Match	Abemaciclib (CDK4/6 inhibitor)	Responsive	L	Early trials
KRAS	G12D	Complete Match	MEK inhibitor;PI3K pathway inhibitor	Responsive	COREAD	Pre-clinical
KRAS	G12D	Complete Match	Cetuximab (EGFR mAb inhibitor)	Resistant	COREAD	NCCN guidelines
KRAS	G12D	Complete Match	Sorafenib;MEK inhibitor (Pan-TK inhibitor;MEK inhibitor)	Responsive	HC	Early trials
KRAS	G12D	Complete Match	EGFR inhibitor	Resistant	L	NCCN guidelines
KRAS	G12D	Complete Match	CDK4 inhibitor	Responsive	L	Pre-clinical
KRAS	G12D	Complete Match	Selumetinib (MEK inhibitor)	Responsive	NSCLC	Early trials
KRAS	G12D	Complete Match	BET inhibitor	Responsive	L	Pre-clinical
KRAS	G12D	Complete Match	Decitabine;BCL2 inhibitor (Chemotherapy;BCL2 inhibitor)	Responsive	OV	Pre-clinical
KRAS	G12D	Complete Match	FAK inhibitor	Responsive	L	Pre-clinical
KRAS	G12D	Complete Match	EGFR inhibitor	Resistant	NSCLC	Pre-clinical
KRAS	G12D	Complete Match	EZH2 inhibitor	Resistant	CANCER	Pre-clinical
KRAS	G12D	Complete Match	MEK inhibitor	Responsive	BT, L	Early trials
KRAS	G12D	Complete Match	MEK inhibitor;IGF1R inhibitor	Responsive	COREAD	Pre-clinical
KRAS	G12D	Complete Match	MTOR inhibitor;BH3 mimetics	Responsive	COREAD	Pre-clinical
KRAS	G12D	Complete Match	EGFR mAb inhibitor;MEK inhibitor	Responsive	COREAD	Pre-clinical
KRAS	G12D	Complete Match	pan-RAF inhibitor	Responsive	ED	Case report
KRAS	G12D	Complete Match	EGFR mAb inhibitor	Resistant	ST	Pre-clinical
KRAS	G12D	Complete Match	PI3K pathway inhibitor;MEK inhibitor	Responsive	L	Early trials
KRAS	G12D	Complete Match	Selumetinib (MEK inhibitor)	No Responsive	L	Early trials
KRAS	G12D	Complete Match	CDK4/6 inhibitor;MEK inhibitor	Responsive	L	Early trials
KRAS	G12D	Complete Match	Trametinib;Ponatinib (MEK inhibitor;BCR-ABL inhibitor & Pan-TK inhibitor)	Responsive	LUAD	Pre-clinical
KRAS	G12D	Complete Match	Trastuzumab;Lapatinib (ERBB2 mAb inhibitor;ERBB2 inhibitor)	Resistant	COREAD	Late trials
KRAS	G12D	Complete Match	pan-RAF inhibitor	Responsive	L	Early trials
KRAS	G12D	Complete Match	JAK/TBK1/IKKε inhibitor	Responsive	L	Pre-clinical
KRAS	G12D	Complete Match	FAS inhibitor	Responsive	L	Case report
KRAS	G12D	Complete Match	HSP90 inhibitor	Responsive	L	Pre-clinical
KRAS	G12D	Complete Match	ERK inhibitor	Responsive	COREAD	Pre-clinical
KRAS	G12D	Complete Match	PI3K pathway inhibitor;MEK inhibitor	No Responsive	PA	Early trials
KRAS	G12D	Complete Match	MEK inhibitor;BCL-XL inhibitor	Responsive	COREAD	Pre-clinical
KRAS	G12D	Complete Match	Gemcitabine;MEK inhibitor (Chemotherapy;MEK inhibitor)	Responsive	PA	Early trials
KRAS	G12D	Complete Match	Panitumumab (EGFR mAb inhibitor)	Resistant	COREAD	NCCN guidelines
KRAS	G12D	Complete Match	PI3K pathway inhibitor	Resistant	ED	Pre-clinical
KRAS	G12D	Complete Match	CDK4/6 inhibitor;MEK inhibitor	Responsive	CESC	Pre-clinical
KRAS	G12D	Different Alteration	BRAF inhibitor;MEK inhibitor	Resistant	COREAD	Case report
KRAS	G12D	Different Alteration	BRAF inhibitor;EGFR mAb inhibitor	Resistant	COREAD	Case report
KRAS	G12C	Complete Match	Panitumumab (EGFR mAb inhibitor)	Resistant	COREAD	FDA guidelines
KRAS	G12C	Complete Match	Cetuximab (EGFR mAb inhibitor)	Resistant	COREAD	FDA guidelines
KRAS	G12C	Different Mutation	Cetuximab (EGFR mAb inhibitor)	No Responsive	COREAD	Late trials
KRAS	G12C	Complete Match	MEK inhibitor	Responsive	ALL	Pre-clinical
KRAS	G12C	Complete Match	Imatinib (BCR-ABL inhibitor & KIT inhibitor)	Resistant	GIST	Case report
KRAS	G12C	Complete Match	MEK inhibitor	Responsive	OV, CER, AML	Pre-clinical
KRAS	G12C	Complete Match	Abemaciclib (CDK4/6 inhibitor)	Responsive	L	Early trials
KRAS	G12C	Complete Match	MEK inhibitor;PI3K pathway inhibitor	Responsive	COREAD	Pre-clinical
KRAS	G12C	Complete Match	Cetuximab (EGFR mAb inhibitor)	Resistant	COREAD	NCCN guidelines
KRAS	G12C	Complete Match	Sorafenib;MEK inhibitor (Pan-TK inhibitor;MEK inhibitor)	Responsive	HC	Early trials
KRAS	G12C	Complete Match	EGFR inhibitor	Resistant	L	NCCN guidelines
KRAS	G12C	Complete Match	CDK4 inhibitor	Responsive	L	Pre-clinical
KRAS	G12C	Complete Match	Selumetinib (MEK inhibitor)	Responsive	NSCLC	Early trials
KRAS	G12C	Complete Match	BET inhibitor	Responsive	L	Pre-clinical
KRAS	G12C	Complete Match	Decitabine;BCL2 inhibitor (Chemotherapy;BCL2 inhibitor)	Responsive	OV	Pre-clinical
KRAS	G12C	Complete Match	FAK inhibitor	Responsive	L	Pre-clinical
KRAS	G12C	Complete Match	EGFR inhibitor	Resistant	NSCLC	Pre-clinical
KRAS	G12C	Complete Match	EZH2 inhibitor	Resistant	CANCER	Pre-clinical
KRAS	G12C	Complete Match	MEK inhibitor	Responsive	BT, L	Early trials
KRAS	G12C	Complete Match	MEK inhibitor;IGF1R inhibitor	Responsive	COREAD	Pre-clinical
KRAS	G12C	Complete Match	MTOR inhibitor;BH3 mimetics	Responsive	COREAD	Pre-clinical
KRAS	G12C	Complete Match	EGFR mAb inhibitor;MEK inhibitor	Responsive	COREAD	Pre-clinical
KRAS	G12C	Complete Match	pan-RAF inhibitor	Responsive	ED	Case report
KRAS	G12C	Complete Match	EGFR mAb inhibitor	Resistant	ST	Pre-clinical
KRAS	G12C	Complete Match	PI3K pathway inhibitor;MEK inhibitor	Responsive	L	Early trials
KRAS	G12C	Complete Match	Selumetinib (MEK inhibitor)	No Responsive	L	Early trials
KRAS	G12C	Complete Match	CDK4/6 inhibitor;MEK inhibitor	Responsive	L	Early trials
KRAS	G12C	Complete Match	Trametinib;Ponatinib (MEK inhibitor;BCR-ABL inhibitor & Pan-TK inhibitor)	Responsive	LUAD	Pre-clinical
KRAS	G12C	Complete Match	Trastuzumab;Lapatinib (ERBB2 mAb inhibitor;ERBB2 inhibitor)	Resistant	COREAD	Late trials
KRAS	G12C	Complete Match	pan-RAF inhibitor	Responsive	L	Early trials
KRAS	G12C	Complete Match	JAK/TBK1/IKKε inhibitor	Responsive	L	Pre-clinical
KRAS	G12C	Complete Match	FAS inhibitor	Responsive	L	Case report
KRAS	G12C	Complete Match	HSP90 inhibitor	Responsive	L	Pre-clinical
KRAS	G12C	Complete Match	ERK inhibitor	Responsive	COREAD	Pre-clinical
KRAS	G12C	Complete Match	PI3K pathway inhibitor;MEK inhibitor	No Responsive	PA	Early trials
KRAS	G12C	Complete Match	MEK inhibitor;BCL-XL inhibitor	Responsive	COREAD	Pre-clinical
KRAS	G12C	Complete Match	Gemcitabine;MEK inhibitor (Chemotherapy;MEK inhibitor)	Responsive	PA	Early trials
KRAS	G12C	Complete Match	Panitumumab (EGFR mAb inhibitor)	Resistant	COREAD	NCCN guidelines
KRAS	G12C	Complete Match	PI3K pathway inhibitor	Resistant	ED	Pre-clinical
KRAS	G12C	Complete Match	CDK4/6 inhibitor;MEK inhibitor	Responsive	CESC	Pre-clinical
KRAS	G12C	Different Alteration	BRAF inhibitor;MEK inhibitor	Resistant	COREAD	Case report
KRAS	G12C	Different Alteration	BRAF inhibitor;EGFR mAb inhibitor	Resistant	COREAD	Case report
KRAS	Q61H	Complete Match	Panitumumab (EGFR mAb inhibitor)	Resistant	COREAD	FDA guidelines
KRAS	Q61H	Different Mutation	Cetuximab (EGFR mAb inhibitor)	Resistant	COREAD	FDA guidelines
KRAS	Q61H	Different Mutation	Cetuximab (EGFR mAb inhibitor)	No Responsive	COREAD	Late trials
KRAS	Q61H	Different Mutation	MEK inhibitor	Responsive	ALL	Pre-clinical
KRAS	Q61H	Different Mutation	Imatinib (BCR-ABL inhibitor & KIT inhibitor)	Resistant	GIST	Case report
KRAS	Q61H	Complete Match	MEK inhibitor	Responsive	OV, CER, AML	Pre-clinical
KRAS	Q61H	Complete Match	Abemaciclib (CDK4/6 inhibitor)	Responsive	L	Early trials
KRAS	Q61H	Complete Match	MEK inhibitor;PI3K pathway inhibitor	Responsive	COREAD	Pre-clinical
KRAS	Q61H	Complete Match	Cetuximab (EGFR mAb inhibitor)	Resistant	COREAD	NCCN guidelines
KRAS	Q61H	Complete Match	Sorafenib;MEK inhibitor (Pan-TK inhibitor;MEK inhibitor)	Responsive	HC	Early trials
KRAS	Q61H	Complete Match	EGFR inhibitor	Resistant	L	NCCN guidelines
KRAS	Q61H	Complete Match	CDK4 inhibitor	Responsive	L	Pre-clinical
KRAS	Q61H	Complete Match	Selumetinib (MEK inhibitor)	Responsive	NSCLC	Early trials
KRAS	Q61H	Complete Match	BET inhibitor	Responsive	L	Pre-clinical
KRAS	Q61H	Complete Match	Decitabine;BCL2 inhibitor (Chemotherapy;BCL2 inhibitor)	Responsive	OV	Pre-clinical
KRAS	Q61H	Complete Match	FAK inhibitor	Responsive	L	Pre-clinical
KRAS	Q61H	Complete Match	EGFR inhibitor	Resistant	NSCLC	Pre-clinical
KRAS	Q61H	Complete Match	EZH2 inhibitor	Resistant	CANCER	Pre-clinical
KRAS	Q61H	Complete Match	MEK inhibitor	Responsive	BT, L	Early trials
KRAS	Q61H	Complete Match	MEK inhibitor;IGF1R inhibitor	Responsive	COREAD	Pre-clinical
KRAS	Q61H	Complete Match	MTOR inhibitor;BH3 mimetics	Responsive	COREAD	Pre-clinical
KRAS	Q61H	Complete Match	EGFR mAb inhibitor;MEK inhibitor	Responsive	COREAD	Pre-clinical
KRAS	Q61H	Complete Match	pan-RAF inhibitor	Responsive	ED	Case report
KRAS	Q61H	Complete Match	EGFR mAb inhibitor	Resistant	ST	Pre-clinical
KRAS	Q61H	Complete Match	PI3K pathway inhibitor;MEK inhibitor	Responsive	L	Early trials
KRAS	Q61H	Complete Match	Selumetinib (MEK inhibitor)	No Responsive	L	Early trials
KRAS	Q61H	Complete Match	CDK4/6 inhibitor;MEK inhibitor	Responsive	L	Early trials
KRAS	Q61H	Complete Match	Trametinib;Ponatinib (MEK inhibitor;BCR-ABL inhibitor & Pan-TK inhibitor)	Responsive	LUAD	Pre-clinical
KRAS	Q61H	Complete Match	Trastuzumab;Lapatinib (ERBB2 mAb inhibitor;ERBB2 inhibitor)	Resistant	COREAD	Late trials
KRAS	Q61H	Complete Match	pan-RAF inhibitor	Responsive	L	Early trials
KRAS	Q61H	Complete Match	JAK/TBK1/IKKε inhibitor	Responsive	L	Pre-clinical
KRAS	Q61H	Complete Match	FAS inhibitor	Responsive	L	Case report
KRAS	Q61H	Complete Match	HSP90 inhibitor	Responsive	L	Pre-clinical
KRAS	Q61H	Complete Match	ERK inhibitor	Responsive	COREAD	Pre-clinical
KRAS	Q61H	Complete Match	PI3K pathway inhibitor;MEK inhibitor	No Responsive	PA	Early trials
KRAS	Q61H	Complete Match	MEK inhibitor;BCL-XL inhibitor	Responsive	COREAD	Pre-clinical
KRAS	Q61H	Complete Match	Gemcitabine;MEK inhibitor (Chemotherapy;MEK inhibitor)	Responsive	PA	Early trials
KRAS	Q61H	Complete Match	Panitumumab (EGFR mAb inhibitor)	Resistant	COREAD	NCCN guidelines
KRAS	Q61H	Complete Match	PI3K pathway inhibitor	Resistant	ED	Pre-clinical
KRAS	Q61H	Complete Match	CDK4/6 inhibitor;MEK inhibitor	Responsive	CESC	Pre-clinical
KRAS	Q61H	Different Alteration	BRAF inhibitor;MEK inhibitor	Resistant	COREAD	Case report
KRAS	Q61H	Different Alteration	BRAF inhibitor;EGFR mAb inhibitor	Resistant	COREAD	Case report
NOTCH1	C449C	Different Alteration	Gamma secretase inhibitor	Responsive	ALL	Pre-clinical
NOTCH1	C449C	Different Alteration	Gamma secretase inhibitor	Responsive	BRCA	Pre-clinical
PIK3CA	P539R	Different Mutation	BRAF inhibitor	Resistant	CM	Case report
PIK3CA	P539R	Complete Match	PI3K pathway inhibitor	Responsive	BLCA, HNC	Case report
PIK3CA	P539R	Complete Match	PI3K pathway inhibitor	Responsive	HNSC	Case report
PIK3CA	P539R	Complete Match	PI3K pathway inhibitor	Responsive	G, THCA	Pre-clinical
PIK3CA	P539R	Complete Match	Everolimus;Trastuzumab;Chemotherapy (MTOR inhibitor;ERBB2 mAb inhibitor;Chemotherapy)	Responsive	BRCA	Late trials
PIK3CA	P539R	Complete Match	PI3K pathway inhibitor	Responsive	COREAD	Pre-clinical
PIK3CA	P539R	Complete Match	PI3K pathway inhibitor	Responsive	ED, OV, CESC	Early trials
PIK3CA	P539R	Complete Match	PI3K pathway inhibitor	Responsive	BRCA	Late trials
PIK3CA	P539R	Complete Match	PIK3CA inhibitor	Responsive	BRCA	Early trials
PIK3CA	P539R	Complete Match	PIK3CA inhibitor	Responsive	ST	Case report
PIK3CA	P539R	Complete Match	AKT inhibitor	Responsive	BRCA	Early trials
PIK3CA	P539R	Complete Match	PI3K pathway inhibitor	Responsive;Responsive	L	Pre-clinical;Case report
PIK3CA	P539R	Complete Match	Cetuximab (EGFR mAb inhibitor)	Resistant	COREAD	Late trials
PIK3CA	P539R	Different Alteration	PI3K pathway inhibitor	Resistant	BRCA	Pre-clinical
RNF43	splice_donor_variant	Complete Match	Porcupine inhibitor	Responsive	COREAD	Case report
TP53	S166*	Different Mutation	HSP90 inhibitor	Responsive	CANCER	Pre-clinical
TP53	S166*	Complete Match	Decitabine (Chemotherapy)	Responsive	AML, MDPS	Early trials
TP53	S166*	Complete Match	Abemaciclib (CDK4/6 inhibitor)	Resistant	BRCA	Early trials
TP53	S166*	Different Mutation	HDM2 inhibitor	Responsive	AML	Early trials
TP53	S166*	Complete Match	Cisplatin (Chemotherapy)	Resistant	FGCT, MGCT	Early trials
TP53	S166*	Complete Match	AZD6738 (ATR inhibitor)	Responsive	BCL	Early trials
TP53	S166*	Complete Match	Gemcitabine (Chemotherapy)	Responsive	BLCA	Pre-clinical
TP53	S166*	Complete Match	Mitomycin C (Chemotherapy)	Responsive	BLCA	Pre-clinical
TP53	S166*	Complete Match	WEE1 inhibitor	Responsive	HNC	Pre-clinical
TP53	S166*	Complete Match	MDM2 inhibitor	Resistant	LIP	Early trials
TP53	S166*	Complete Match	Doxorubicin (Anthracycline antitumor antibiotic)	Responsive	BLCA	Pre-clinical
TP53	S166*	Complete Match	Pramlintide (Amylin analogue)	Responsive	THYM	Pre-clinical
TP53	S166*	Complete Match	WEE1 inhibitor	Responsive	OV	Early trials
TP53	S166*	Different Alteration	Pramlintide (Amylin analogue)	Responsive	THYM	Pre-clinical
TP53	S166*	Different Alteration	AZD6738 (ATR inhibitor)	Responsive	BCL	Early trials
TP53	R175H	Complete Match	HSP90 inhibitor	Responsive	CANCER	Pre-clinical
TP53	R175H	Complete Match	Decitabine (Chemotherapy)	Responsive	AML, MDPS	Early trials
TP53	R175H	Complete Match	Abemaciclib (CDK4/6 inhibitor)	Resistant	BRCA	Early trials
TP53	R175H	Different Mutation	HDM2 inhibitor	Responsive	AML	Early trials
TP53	R175H	Complete Match	Cisplatin (Chemotherapy)	Resistant	FGCT, MGCT	Early trials
TP53	R175H	Complete Match	AZD6738 (ATR inhibitor)	Responsive	BCL	Early trials
TP53	R175H	Complete Match	Gemcitabine (Chemotherapy)	Responsive	BLCA	Pre-clinical
TP53	R175H	Complete Match	Mitomycin C (Chemotherapy)	Responsive	BLCA	Pre-clinical
TP53	R175H	Complete Match	WEE1 inhibitor	Responsive	HNC	Pre-clinical
TP53	R175H	Complete Match	MDM2 inhibitor	Resistant	LIP	Early trials
TP53	R175H	Complete Match	Doxorubicin (Anthracycline antitumor antibiotic)	Responsive	BLCA	Pre-clinical
TP53	R175H	Complete Match	Pramlintide (Amylin analogue)	Responsive	THYM	Pre-clinical
TP53	R175H	Complete Match	WEE1 inhibitor	Responsive	OV	Early trials
TP53	R175H	Different Alteration	Pramlintide (Amylin analogue)	Responsive	THYM	Pre-clinical
TP53	R175H	Different Alteration	AZD6738 (ATR inhibitor)	Responsive	BCL	Early trials
TP53	G266E	Different Mutation	HSP90 inhibitor	Responsive	CANCER	Pre-clinical
TP53	G266E	Complete Match	Decitabine (Chemotherapy)	Responsive	AML, MDPS	Early trials
TP53	G266E	Complete Match	Abemaciclib (CDK4/6 inhibitor)	Resistant	BRCA	Early trials
TP53	G266E	Different Mutation	HDM2 inhibitor	Responsive	AML	Early trials
TP53	G266E	Complete Match	Cisplatin (Chemotherapy)	Resistant	FGCT, MGCT	Early trials
TP53	G266E	Complete Match	AZD6738 (ATR inhibitor)	Responsive	BCL	Early trials
TP53	G266E	Complete Match	Gemcitabine (Chemotherapy)	Responsive	BLCA	Pre-clinical
TP53	G266E	Complete Match	Mitomycin C (Chemotherapy)	Responsive	BLCA	Pre-clinical
TP53	G266E	Complete Match	WEE1 inhibitor	Responsive	HNC	Pre-clinical
TP53	G266E	Complete Match	MDM2 inhibitor	Resistant	LIP	Early trials
TP53	G266E	Complete Match	Doxorubicin (Anthracycline antitumor antibiotic)	Responsive	BLCA	Pre-clinical
TP53	G266E	Complete Match	Pramlintide (Amylin analogue)	Responsive	THYM	Pre-clinical
TP53	G266E	Complete Match	WEE1 inhibitor	Responsive	OV	Early trials
TP53	G266E	Different Alteration	Pramlintide (Amylin analogue)	Responsive	THYM	Pre-clinical
TP53	G266E	Different Alteration	AZD6738 (ATR inhibitor)	Responsive	BCL	Early trials
TP53	splice_donor_variant	Different Mutation	HSP90 inhibitor	Responsive	CANCER	Pre-clinical
TP53	splice_donor_variant	Complete Match	Decitabine (Chemotherapy)	Responsive	AML, MDPS	Early trials
TP53	splice_donor_variant	Complete Match	Abemaciclib (CDK4/6 inhibitor)	Resistant	BRCA	Early trials
TP53	splice_donor_variant	Different Mutation	HDM2 inhibitor	Responsive	AML	Early trials
TP53	splice_donor_variant	Complete Match	Cisplatin (Chemotherapy)	Resistant	FGCT, MGCT	Early trials
TP53	splice_donor_variant	Complete Match	AZD6738 (ATR inhibitor)	Responsive	BCL	Early trials
TP53	splice_donor_variant	Complete Match	Gemcitabine (Chemotherapy)	Responsive	BLCA	Pre-clinical
TP53	splice_donor_variant	Complete Match	Mitomycin C (Chemotherapy)	Responsive	BLCA	Pre-clinical
TP53	splice_donor_variant	Complete Match	WEE1 inhibitor	Responsive	HNC	Pre-clinical
TP53	splice_donor_variant	Complete Match	MDM2 inhibitor	Resistant	LIP	Early trials
TP53	splice_donor_variant	Complete Match	Doxorubicin (Anthracycline antitumor antibiotic)	Responsive	BLCA	Pre-clinical
TP53	splice_donor_variant	Complete Match	Pramlintide (Amylin analogue)	Responsive	THYM	Pre-clinical
TP53	splice_donor_variant	Complete Match	WEE1 inhibitor	Responsive	OV	Early trials
TP53	splice_donor_variant	Different Alteration	Pramlintide (Amylin analogue)	Responsive	THYM	Pre-clinical
TP53	splice_donor_variant	Different Alteration	AZD6738 (ATR inhibitor)	Responsive	BCL	Early trials
TP53	Y205S	Different Mutation	HSP90 inhibitor	Responsive	CANCER	Pre-clinical
TP53	Y205S	Complete Match	Decitabine (Chemotherapy)	Responsive	AML, MDPS	Early trials
TP53	Y205S	Complete Match	Abemaciclib (CDK4/6 inhibitor)	Resistant	BRCA	Early trials
TP53	Y205S	Different Mutation	HDM2 inhibitor	Responsive	AML	Early trials
TP53	Y205S	Complete Match	Cisplatin (Chemotherapy)	Resistant	FGCT, MGCT	Early trials
TP53	Y205S	Complete Match	AZD6738 (ATR inhibitor)	Responsive	BCL	Early trials
TP53	Y205S	Complete Match	Gemcitabine (Chemotherapy)	Responsive	BLCA	Pre-clinical
TP53	Y205S	Complete Match	Mitomycin C (Chemotherapy)	Responsive	BLCA	Pre-clinical
TP53	Y205S	Complete Match	WEE1 inhibitor	Responsive	HNC	Pre-clinical
TP53	Y205S	Complete Match	MDM2 inhibitor	Resistant	LIP	Early trials
TP53	Y205S	Complete Match	Doxorubicin (Anthracycline antitumor antibiotic)	Responsive	BLCA	Pre-clinical
TP53	Y205S	Complete Match	Pramlintide (Amylin analogue)	Responsive	THYM	Pre-clinical
TP53	Y205S	Complete Match	WEE1 inhibitor	Responsive	OV	Early trials
TP53	Y205S	Different Alteration	Pramlintide (Amylin analogue)	Responsive	THYM	Pre-clinical
TP53	Y205S	Different Alteration	AZD6738 (ATR inhibitor)	Responsive	BCL	Early trials
TP53	R248Q	Complete Match	HSP90 inhibitor	Responsive	CANCER	Pre-clinical
TP53	R248Q	Complete Match	Decitabine (Chemotherapy)	Responsive	AML, MDPS	Early trials
TP53	R248Q	Complete Match	Abemaciclib (CDK4/6 inhibitor)	Resistant	BRCA	Early trials
TP53	R248Q	Different Mutation	HDM2 inhibitor	Responsive	AML	Early trials
TP53	R248Q	Complete Match	Cisplatin (Chemotherapy)	Resistant	FGCT, MGCT	Early trials
TP53	R248Q	Complete Match	AZD6738 (ATR inhibitor)	Responsive	BCL	Early trials
TP53	R248Q	Complete Match	Gemcitabine (Chemotherapy)	Responsive	BLCA	Pre-clinical
TP53	R248Q	Complete Match	Mitomycin C (Chemotherapy)	Responsive	BLCA	Pre-clinical
TP53	R248Q	Complete Match	WEE1 inhibitor	Responsive	HNC	Pre-clinical
TP53	R248Q	Complete Match	MDM2 inhibitor	Resistant	LIP	Early trials
TP53	R248Q	Complete Match	Doxorubicin (Anthracycline antitumor antibiotic)	Responsive	BLCA	Pre-clinical
TP53	R248Q	Complete Match	Pramlintide (Amylin analogue)	Responsive	THYM	Pre-clinical
TP53	R248Q	Complete Match	WEE1 inhibitor	Responsive	OV	Early trials
TP53	R248Q	Different Alteration	Pramlintide (Amylin analogue)	Responsive	THYM	Pre-clinical
TP53	R248Q	Different Alteration	AZD6738 (ATR inhibitor)	Responsive	BCL	Early trials
TP53	N131I	Different Mutation	HSP90 inhibitor	Responsive	CANCER	Pre-clinical
TP53	N131I	Complete Match	Decitabine (Chemotherapy)	Responsive	AML, MDPS	Early trials
TP53	N131I	Complete Match	Abemaciclib (CDK4/6 inhibitor)	Resistant	BRCA	Early trials
TP53	N131I	Different Mutation	HDM2 inhibitor	Responsive	AML	Early trials
TP53	N131I	Complete Match	Cisplatin (Chemotherapy)	Resistant	FGCT, MGCT	Early trials
TP53	N131I	Complete Match	AZD6738 (ATR inhibitor)	Responsive	BCL	Early trials
TP53	N131I	Complete Match	Gemcitabine (Chemotherapy)	Responsive	BLCA	Pre-clinical
TP53	N131I	Complete Match	Mitomycin C (Chemotherapy)	Responsive	BLCA	Pre-clinical
TP53	N131I	Complete Match	WEE1 inhibitor	Responsive	HNC	Pre-clinical
TP53	N131I	Complete Match	MDM2 inhibitor	Resistant	LIP	Early trials
TP53	N131I	Complete Match	Doxorubicin (Anthracycline antitumor antibiotic)	Responsive	BLCA	Pre-clinical
TP53	N131I	Complete Match	Pramlintide (Amylin analogue)	Responsive	THYM	Pre-clinical
TP53	N131I	Complete Match	WEE1 inhibitor	Responsive	OV	Early trials
TP53	N131I	Different Alteration	Pramlintide (Amylin analogue)	Responsive	THYM	Pre-clinical
TP53	N131I	Different Alteration	AZD6738 (ATR inhibitor)	Responsive	BCL	Early trials
TP53	D259V	Different Mutation	HSP90 inhibitor	Responsive	CANCER	Pre-clinical
TP53	D259V	Complete Match	Decitabine (Chemotherapy)	Responsive	AML, MDPS	Early trials
TP53	D259V	Complete Match	Abemaciclib (CDK4/6 inhibitor)	Resistant	BRCA	Early trials
TP53	D259V	Different Mutation	HDM2 inhibitor	Responsive	AML	Early trials
TP53	D259V	Complete Match	Cisplatin (Chemotherapy)	Resistant	FGCT, MGCT	Early trials
TP53	D259V	Complete Match	AZD6738 (ATR inhibitor)	Responsive	BCL	Early trials
TP53	D259V	Complete Match	Gemcitabine (Chemotherapy)	Responsive	BLCA	Pre-clinical
TP53	D259V	Complete Match	Mitomycin C (Chemotherapy)	Responsive	BLCA	Pre-clinical
TP53	D259V	Complete Match	WEE1 inhibitor	Responsive	HNC	Pre-clinical
TP53	D259V	Complete Match	MDM2 inhibitor	Resistant	LIP	Early trials
TP53	D259V	Complete Match	Doxorubicin (Anthracycline antitumor antibiotic)	Responsive	BLCA	Pre-clinical
TP53	D259V	Complete Match	Pramlintide (Amylin analogue)	Responsive	THYM	Pre-clinical
TP53	D259V	Complete Match	WEE1 inhibitor	Responsive	OV	Early trials
TP53	D259V	Different Alteration	Pramlintide (Amylin analogue)	Responsive	THYM	Pre-clinical
TP53	D259V	Different Alteration	AZD6738 (ATR inhibitor)	Responsive	BCL	Early trials
TP53	M246R	Different Mutation	HSP90 inhibitor	Responsive	CANCER	Pre-clinical
TP53	M246R	Complete Match	Decitabine (Chemotherapy)	Responsive	AML, MDPS	Early trials
TP53	M246R	Complete Match	Abemaciclib (CDK4/6 inhibitor)	Resistant	BRCA	Early trials
TP53	M246R	Different Mutation	HDM2 inhibitor	Responsive	AML	Early trials
TP53	M246R	Complete Match	Cisplatin (Chemotherapy)	Resistant	FGCT, MGCT	Early trials
TP53	M246R	Complete Match	AZD6738 (ATR inhibitor)	Responsive	BCL	Early trials
TP53	M246R	Complete Match	Gemcitabine (Chemotherapy)	Responsive	BLCA	Pre-clinical
TP53	M246R	Complete Match	Mitomycin C (Chemotherapy)	Responsive	BLCA	Pre-clinical
TP53	M246R	Complete Match	WEE1 inhibitor	Responsive	HNC	Pre-clinical
TP53	M246R	Complete Match	MDM2 inhibitor	Resistant	LIP	Early trials
TP53	M246R	Complete Match	Doxorubicin (Anthracycline antitumor antibiotic)	Responsive	BLCA	Pre-clinical
TP53	M246R	Complete Match	Pramlintide (Amylin analogue)	Responsive	THYM	Pre-clinical
TP53	M246R	Complete Match	WEE1 inhibitor	Responsive	OV	Early trials
TP53	M246R	Different Alteration	Pramlintide (Amylin analogue)	Responsive	THYM	Pre-clinical
TP53	M246R	Different Alteration	AZD6738 (ATR inhibitor)	Responsive	BCL	Early trials
TP53	S241F	Different Mutation	HSP90 inhibitor	Responsive	CANCER	Pre-clinical
TP53	S241F	Complete Match	Decitabine (Chemotherapy)	Responsive	AML, MDPS	Early trials
TP53	S241F	Complete Match	Abemaciclib (CDK4/6 inhibitor)	Resistant	BRCA	Early trials
TP53	S241F	Different Mutation	HDM2 inhibitor	Responsive	AML	Early trials
TP53	S241F	Complete Match	Cisplatin (Chemotherapy)	Resistant	FGCT, MGCT	Early trials
TP53	S241F	Complete Match	AZD6738 (ATR inhibitor)	Responsive	BCL	Early trials
TP53	S241F	Complete Match	Gemcitabine (Chemotherapy)	Responsive	BLCA	Pre-clinical
TP53	S241F	Complete Match	Mitomycin C (Chemotherapy)	Responsive	BLCA	Pre-clinical
TP53	S241F	Complete Match	WEE1 inhibitor	Responsive	HNC	Pre-clinical
TP53	S241F	Complete Match	MDM2 inhibitor	Resistant	LIP	Early trials
TP53	S241F	Complete Match	Doxorubicin (Anthracycline antitumor antibiotic)	Responsive	BLCA	Pre-clinical
TP53	S241F	Complete Match	Pramlintide (Amylin analogue)	Responsive	THYM	Pre-clinical
TP53	S241F	Complete Match	WEE1 inhibitor	Responsive	OV	Early trials
TP53	S241F	Different Alteration	Pramlintide (Amylin analogue)	Responsive	THYM	Pre-clinical
TP53	S241F	Different Alteration	AZD6738 (ATR inhibitor)	Responsive	BCL	Early trials
TP53	R306*	Different Mutation	HSP90 inhibitor	Responsive	CANCER	Pre-clinical
TP53	R306*	Complete Match	Decitabine (Chemotherapy)	Responsive	AML, MDPS	Early trials
TP53	R306*	Complete Match	Abemaciclib (CDK4/6 inhibitor)	Resistant	BRCA	Early trials
TP53	R306*	Different Mutation	HDM2 inhibitor	Responsive	AML	Early trials
TP53	R306*	Complete Match	Cisplatin (Chemotherapy)	Resistant	FGCT, MGCT	Early trials
TP53	R306*	Complete Match	AZD6738 (ATR inhibitor)	Responsive	BCL	Early trials
TP53	R306*	Complete Match	Gemcitabine (Chemotherapy)	Responsive	BLCA	Pre-clinical
TP53	R306*	Complete Match	Mitomycin C (Chemotherapy)	Responsive	BLCA	Pre-clinical
TP53	R306*	Complete Match	WEE1 inhibitor	Responsive	HNC	Pre-clinical
TP53	R306*	Complete Match	MDM2 inhibitor	Resistant	LIP	Early trials
TP53	R306*	Complete Match	Doxorubicin (Anthracycline antitumor antibiotic)	Responsive	BLCA	Pre-clinical
TP53	R306*	Complete Match	Pramlintide (Amylin analogue)	Responsive	THYM	Pre-clinical
TP53	R306*	Complete Match	WEE1 inhibitor	Responsive	OV	Early trials
TP53	R306*	Different Alteration	Pramlintide (Amylin analogue)	Responsive	THYM	Pre-clinical
TP53	R306*	Different Alteration	AZD6738 (ATR inhibitor)	Responsive	BCL	Early trials
TP53	L194H	Different Mutation	HSP90 inhibitor	Responsive	CANCER	Pre-clinical
TP53	L194H	Complete Match	Decitabine (Chemotherapy)	Responsive	AML, MDPS	Early trials
TP53	L194H	Complete Match	Abemaciclib (CDK4/6 inhibitor)	Resistant	BRCA	Early trials
TP53	L194H	Different Mutation	HDM2 inhibitor	Responsive	AML	Early trials
TP53	L194H	Complete Match	Cisplatin (Chemotherapy)	Resistant	FGCT, MGCT	Early trials
TP53	L194H	Complete Match	AZD6738 (ATR inhibitor)	Responsive	BCL	Early trials
TP53	L194H	Complete Match	Gemcitabine (Chemotherapy)	Responsive	BLCA	Pre-clinical
TP53	L194H	Complete Match	Mitomycin C (Chemotherapy)	Responsive	BLCA	Pre-clinical
TP53	L194H	Complete Match	WEE1 inhibitor	Responsive	HNC	Pre-clinical
TP53	L194H	Complete Match	MDM2 inhibitor	Resistant	LIP	Early trials
TP53	L194H	Complete Match	Doxorubicin (Anthracycline antitumor antibiotic)	Responsive	BLCA	Pre-clinical
TP53	L194H	Complete Match	Pramlintide (Amylin analogue)	Responsive	THYM	Pre-clinical
TP53	L194H	Complete Match	WEE1 inhibitor	Responsive	OV	Early trials
TP53	L194H	Different Alteration	Pramlintide (Amylin analogue)	Responsive	THYM	Pre-clinical
TP53	L194H	Different Alteration	AZD6738 (ATR inhibitor)	Responsive	BCL	Early trials

### Sheet: ICGC_best prognosis
Gene	Protein Alteration	Alteration Match	Drug	Effect	Tumour	Evidence
AKT3	intron_variant), AKT3 MUT* (intron_variant), AKT3 MUT* (intron_variant	Different Alteration	ATP competitive AKT inhibitor	Responsive	BRCA	Pre-clinical
AKT3	intron_variant	Different Alteration	ATP competitive AKT inhibitor	Responsive	BRCA	Pre-clinical
AKT3	intron_variant), AKT3 MUT* (intron_variant), AKT3 MUT* (intron_variant), AKT3 MUT* (intron_variant), AKT3 MUT* (intron_variant	Different Alteration	ATP competitive AKT inhibitor	Responsive	BRCA	Pre-clinical
AKT3	intron_variant), AKT3 MUT* (intron_variant), AKT3 MUT* (intron_variant), AKT3 MUT* (intron_variant	Different Alteration	ATP competitive AKT inhibitor	Responsive	BRCA	Pre-clinical
AKT3	intron_variant), AKT3 MUT* (intron_variant	Different Alteration	ATP competitive AKT inhibitor	Responsive	BRCA	Pre-clinical
ALK	intron_variant	Different Alteration	ALK inhibitor;SRC inhibitor	Responsive	LUAD	Pre-clinical
ALK	intron_variant	Different Alteration	Crizotinib (ALK inhibitor)	Responsive	GB, LY	Early trials
ALK	intron_variant	Different Alteration	Lorlatinib (ALK&ROS1 inhibitor)	Responsive	NSCLC	Early trials
ALK	intron_variant	Different Alteration	Crizotinib (ALK inhibitor)	Responsive	THCA, IM	Case report
ALK	intron_variant	Different Alteration	HSP90 inhibitor	Responsive	LUAD	Early trials
ALK	intron_variant	Different Alteration	Ceritinib (ALK inhibitor)	Responsive	LUAD, NSCLC	FDA guidelines
ALK	intron_variant	Different Alteration	Ceritinib (ALK inhibitor)	Responsive	IM, COREAD	Case report
ALK	intron_variant	Different Alteration	Crizotinib (ALK inhibitor)	Responsive	LUAD, NSCLC	FDA guidelines
ALK	intron_variant	Different Alteration	Brigatinib (Pan-TK inhibitor)	Responsive	NSCLC	FDA guidelines
ALK	intron_variant	Different Alteration	Entrictinib (Pan-TK inhibitor)	Responsive	COREAD	Case report
ALK	intron_variant	Different Alteration	Alectinib (ALK inhibitor)	Responsive	LUAD	FDA guidelines
ALK	intron_variant	Different Alteration	HSP90 inhibitor (HSP90 inhibitor)	Responsive	LUAD	Early trials
ALK	intron_variant	Different Alteration	ALK inhibitor;IGF1R inhibitor	Responsive	LUAD	Pre-clinical
ALK	intron_variant	Different Alteration	ALK inhibitor;MEK inhibitor	Responsive	LUAD	Pre-clinical
ALK	intron_variant	Different Alteration	novel ALK inhibitor	Responsive	LUAD	Early trials
ALK	intron_variant	Different Alteration	Ceritinib (ALK inhibitor)	Responsive	HEMATO	Early trials
ALK	intron_variant	Different Alteration	ALK inhibitor	Responsive	COREAD	Case report
ALK	intron_variant	Different Alteration	Alectinib (ALK inhibitor)	Responsive	NSCLC	FDA guidelines
ALK	intron_variant	Different Alteration	MEK inhibitor (ALK inhibitor;MEK inhibitor)	Responsive	LUAD	Pre-clinical
ALK	intron_variant), ALK MUT* (intron_variant	Different Alteration	ALK inhibitor;SRC inhibitor	Responsive	LUAD	Pre-clinical
ALK	intron_variant), ALK MUT* (intron_variant	Different Alteration	Crizotinib (ALK inhibitor)	Responsive	GB, LY	Early trials
ALK	intron_variant), ALK MUT* (intron_variant	Different Alteration	Lorlatinib (ALK&ROS1 inhibitor)	Responsive	NSCLC	Early trials
ALK	intron_variant), ALK MUT* (intron_variant	Different Alteration	Crizotinib (ALK inhibitor)	Responsive	THCA, IM	Case report
ALK	intron_variant), ALK MUT* (intron_variant	Different Alteration	HSP90 inhibitor	Responsive	LUAD	Early trials
ALK	intron_variant), ALK MUT* (intron_variant	Different Alteration	Ceritinib (ALK inhibitor)	Responsive	LUAD, NSCLC	FDA guidelines
ALK	intron_variant), ALK MUT* (intron_variant	Different Alteration	Ceritinib (ALK inhibitor)	Responsive	IM, COREAD	Case report
ALK	intron_variant), ALK MUT* (intron_variant	Different Alteration	Crizotinib (ALK inhibitor)	Responsive	LUAD, NSCLC	FDA guidelines
ALK	intron_variant), ALK MUT* (intron_variant	Different Alteration	Brigatinib (Pan-TK inhibitor)	Responsive	NSCLC	FDA guidelines
ALK	intron_variant), ALK MUT* (intron_variant	Different Alteration	Entrictinib (Pan-TK inhibitor)	Responsive	COREAD	Case report
ALK	intron_variant), ALK MUT* (intron_variant	Different Alteration	Alectinib (ALK inhibitor)	Responsive	LUAD	FDA guidelines
ALK	intron_variant), ALK MUT* (intron_variant	Different Alteration	HSP90 inhibitor (HSP90 inhibitor)	Responsive	LUAD	Early trials
ALK	intron_variant), ALK MUT* (intron_variant	Different Alteration	ALK inhibitor;IGF1R inhibitor	Responsive	LUAD	Pre-clinical
ALK	intron_variant), ALK MUT* (intron_variant	Different Alteration	ALK inhibitor;MEK inhibitor	Responsive	LUAD	Pre-clinical
ALK	intron_variant), ALK MUT* (intron_variant	Different Alteration	novel ALK inhibitor	Responsive	LUAD	Early trials
ALK	intron_variant), ALK MUT* (intron_variant	Different Alteration	Ceritinib (ALK inhibitor)	Responsive	HEMATO	Early trials
ALK	intron_variant), ALK MUT* (intron_variant	Different Alteration	ALK inhibitor	Responsive	COREAD	Case report
ALK	intron_variant), ALK MUT* (intron_variant	Different Alteration	Alectinib (ALK inhibitor)	Responsive	NSCLC	FDA guidelines
ALK	intron_variant), ALK MUT* (intron_variant	Different Alteration	MEK inhibitor (ALK inhibitor;MEK inhibitor)	Responsive	LUAD	Pre-clinical
ALK	intron_variant), ALK MUT* (intron_variant), ALK MUT* (intron_variant	Different Alteration	ALK inhibitor;SRC inhibitor	Responsive	LUAD	Pre-clinical
ALK	intron_variant), ALK MUT* (intron_variant), ALK MUT* (intron_variant	Different Alteration	Crizotinib (ALK inhibitor)	Responsive	GB, LY	Early trials
ALK	intron_variant), ALK MUT* (intron_variant), ALK MUT* (intron_variant	Different Alteration	Lorlatinib (ALK&ROS1 inhibitor)	Responsive	NSCLC	Early trials
ALK	intron_variant), ALK MUT* (intron_variant), ALK MUT* (intron_variant	Different Alteration	Crizotinib (ALK inhibitor)	Responsive	THCA, IM	Case report
ALK	intron_variant), ALK MUT* (intron_variant), ALK MUT* (intron_variant	Different Alteration	HSP90 inhibitor	Responsive	LUAD	Early trials
ALK	intron_variant), ALK MUT* (intron_variant), ALK MUT* (intron_variant	Different Alteration	Ceritinib (ALK inhibitor)	Responsive	LUAD, NSCLC	FDA guidelines
ALK	intron_variant), ALK MUT* (intron_variant), ALK MUT* (intron_variant	Different Alteration	Ceritinib (ALK inhibitor)	Responsive	IM, COREAD	Case report
ALK	intron_variant), ALK MUT* (intron_variant), ALK MUT* (intron_variant	Different Alteration	Crizotinib (ALK inhibitor)	Responsive	LUAD, NSCLC	FDA guidelines
ALK	intron_variant), ALK MUT* (intron_variant), ALK MUT* (intron_variant	Different Alteration	Brigatinib (Pan-TK inhibitor)	Responsive	NSCLC	FDA guidelines
ALK	intron_variant), ALK MUT* (intron_variant), ALK MUT* (intron_variant	Different Alteration	Entrictinib (Pan-TK inhibitor)	Responsive	COREAD	Case report
ALK	intron_variant), ALK MUT* (intron_variant), ALK MUT* (intron_variant	Different Alteration	Alectinib (ALK inhibitor)	Responsive	LUAD	FDA guidelines
ALK	intron_variant), ALK MUT* (intron_variant), ALK MUT* (intron_variant	Different Alteration	HSP90 inhibitor (HSP90 inhibitor)	Responsive	LUAD	Early trials
ALK	intron_variant), ALK MUT* (intron_variant), ALK MUT* (intron_variant	Different Alteration	ALK inhibitor;IGF1R inhibitor	Responsive	LUAD	Pre-clinical
ALK	intron_variant), ALK MUT* (intron_variant), ALK MUT* (intron_variant	Different Alteration	ALK inhibitor;MEK inhibitor	Responsive	LUAD	Pre-clinical
ALK	intron_variant), ALK MUT* (intron_variant), ALK MUT* (intron_variant	Different Alteration	novel ALK inhibitor	Responsive	LUAD	Early trials
ALK	intron_variant), ALK MUT* (intron_variant), ALK MUT* (intron_variant	Different Alteration	Ceritinib (ALK inhibitor)	Responsive	HEMATO	Early trials
ALK	intron_variant), ALK MUT* (intron_variant), ALK MUT* (intron_variant	Different Alteration	ALK inhibitor	Responsive	COREAD	Case report
ALK	intron_variant), ALK MUT* (intron_variant), ALK MUT* (intron_variant	Different Alteration	Alectinib (ALK inhibitor)	Responsive	NSCLC	FDA guidelines
ALK	intron_variant), ALK MUT* (intron_variant), ALK MUT* (intron_variant	Different Alteration	MEK inhibitor (ALK inhibitor;MEK inhibitor)	Responsive	LUAD	Pre-clinical
BCR	intron_variant	Different Alteration	Ponatinib (BCR-ABL inhibitor & Pan-TK inhibitor)	Responsive	CML, ALL	FDA guidelines
BCR	intron_variant	Different Alteration	Imatinib (BCR-ABL inhibitor & KIT inhibitor)	Responsive	ALL, CML	FDA guidelines
BCR	intron_variant	Different Alteration	Nilotinib (BCR-ABL inhibitor)	Responsive	CML	FDA guidelines
BCR	intron_variant	Different Alteration	Bosutinib (BCR-ABL inhibitor)	Responsive	CML	FDA guidelines
BCR	intron_variant	Different Alteration	Dasatinib;Venetoclax (BCR-ABL inhibitor;BCL2 inhibitor)	Responsive	ALL	Pre-clinical
BCR	intron_variant	Different Alteration	Dasatinib (BCR-ABL inhibitor)	Responsive	ALL, CML	FDA guidelines
BRAF	intron_variant	Different Alteration	Sorafenib (Pan-TK inhibitor)	Responsive	CM, LUAD, PRAD	Pre-clinical
BRAF	intron_variant	Different Alteration	MEK inhibitor	Responsive	LUAD, CM, PRAD	Pre-clinical
BRAF	intron_variant	Different Alteration	Selumetinib (MEK inhibitor)	Responsive	OV	Case report
BRAF	intron_variant	Different Alteration	BRAF inhibitor;MEK inhibitor	Responsive	LUAD	Case report
BRAF	5-UTRSNV	Different Alteration	Sorafenib (Pan-TK inhibitor)	Responsive	CM, LUAD, PRAD	Pre-clinical
BRAF	5-UTRSNV	Different Alteration	MEK inhibitor	Responsive	LUAD, CM, PRAD	Pre-clinical
BRAF	5-UTRSNV	Different Alteration	Selumetinib (MEK inhibitor)	Responsive	OV	Case report
BRAF	5-UTRSNV	Different Alteration	BRAF inhibitor;MEK inhibitor	Responsive	LUAD	Case report
BRAF	intron_variant), BRAF MUT* (intron_variant	Different Alteration	Sorafenib (Pan-TK inhibitor)	Responsive	CM, LUAD, PRAD	Pre-clinical
BRAF	intron_variant), BRAF MUT* (intron_variant	Different Alteration	MEK inhibitor	Responsive	LUAD, CM, PRAD	Pre-clinical
BRAF	intron_variant), BRAF MUT* (intron_variant	Different Alteration	Selumetinib (MEK inhibitor)	Responsive	OV	Case report
BRAF	intron_variant), BRAF MUT* (intron_variant	Different Alteration	BRAF inhibitor;MEK inhibitor	Responsive	LUAD	Case report
CDKN2A	R80*	Complete Match	Ilorasertib (AURKA-VEGF inhibitor)	Responsive	CANCER	Early trials
CDKN2A	R80*	Complete Match	CDK4/6 inhibitor	Responsive	CANCER, G	Pre-clinical
CDKN2A	R80*	Complete Match	CDK4/6 inhibitor	Responsive	CM	Case report
CDKN2A	R80*	Complete Match	PD1 inhibitor	Resistant	CM	Early trials
CDKN2A	R80*	Different Alteration	CDK4/6 inhibitor	Responsive	CANCER, G	Pre-clinical
CDKN2A	R80*	Different Alteration	Ilorasertib (AURKA-VEGF inhibitor)	Responsive	CANCER	Early trials
CDKN2A	R80*	Different Alteration	PD1 inhibitor	Resistant	CM	Early trials
CDKN2A	R80*	Different Alteration	CDK4/6 inhibitor	Responsive	CM	Case report
CDKN2A	W110*	Complete Match	Ilorasertib (AURKA-VEGF inhibitor)	Responsive	CANCER	Early trials
CDKN2A	W110*	Complete Match	CDK4/6 inhibitor	Responsive	CANCER, G	Pre-clinical
CDKN2A	W110*	Complete Match	CDK4/6 inhibitor	Responsive	CM	Case report
CDKN2A	W110*	Complete Match	PD1 inhibitor	Resistant	CM	Early trials
CDKN2A	W110*	Different Alteration	CDK4/6 inhibitor	Responsive	CANCER, G	Pre-clinical
CDKN2A	W110*	Different Alteration	Ilorasertib (AURKA-VEGF inhibitor)	Responsive	CANCER	Early trials
CDKN2A	W110*	Different Alteration	PD1 inhibitor	Resistant	CM	Early trials
CDKN2A	W110*	Different Alteration	CDK4/6 inhibitor	Responsive	CM	Case report
CRLF2	intron_variant	Different Alteration	MTOR inhibitor	Responsive	ALL	Pre-clinical
CRLF2	intron_variant	Different Alteration	BET inhibitor	Responsive	ALL	Pre-clinical
CTNNB1	S33F	Different Mutation	Everolimus;Letrozole (MTOR inhibitor;Hormonal therapy)	Responsive	ED	Early trials
CTNNB1	S33F	Complete Match	Tankyrase inhibitor	Resistant	COREAD	Pre-clinical
EGFR	intron_variant	Different Alteration	Erlotinib (EGFR inhibitor)	Responsive	L	Case report
EGFR	intron_variant	Different Alteration	Erlotinib (EGFR inhibitor)	Responsive	NSCLC	Case report
EGFR	intron_variant), EGFR MUT* (intron_variant	Different Alteration	Erlotinib (EGFR inhibitor)	Responsive	L	Case report
EGFR	intron_variant), EGFR MUT* (intron_variant	Different Alteration	Erlotinib (EGFR inhibitor)	Responsive	NSCLC	Case report
ERBB4	intron_variant), ERBB4 MUT* (intron_variant), ERBB4 MUT* (intron_variant), ERBB4 MUT* (intron_variant), ERBB4 MUT* (intron_variant), ERBB4 MUT* (intron_variant), ERBB4 MUT* (intron_variant), ERBB4 MUT* (intron_variant), ERBB4 MUT* (intron_variant), E	Different Alteration	Lapatinib;Afatinib (ERBB2 inhibitor;ERBB2 & EGFR inhibitor)	Responsive	LUAD	Pre-clinical
ERBB4	intron_variant), ERBB4 MUT* (intron_variant), ERBB4 MUT* (intron_variant), ERBB4 MUT* (intron_variant), ERBB4 MUT* (intron_variant), ERBB4 MUT* (intron_variant), ERBB4 MUT* (intron_variant), ERBB4 MUT* (intron_variant	Different Alteration	Lapatinib;Afatinib (ERBB2 inhibitor;ERBB2 & EGFR inhibitor)	Responsive	LUAD	Pre-clinical
ERBB4	intron_variant), ERBB4 MUT* (intron_variant), ERBB4 MUT* (intron_variant), ERBB4 MUT* (intron_variant), ERBB4 MUT* (intron_variant), ERBB4 MUT* (intron_variant	Different Alteration	Lapatinib;Afatinib (ERBB2 inhibitor;ERBB2 & EGFR inhibitor)	Responsive	LUAD	Pre-clinical
ERBB4	intron_variant), ERBB4 MUT* (intron_variant	Different Alteration	Lapatinib;Afatinib (ERBB2 inhibitor;ERBB2 & EGFR inhibitor)	Responsive	LUAD	Pre-clinical
ERBB4	intron_variant), ERBB4 MUT* (intron_variant), ERBB4 MUT* (intron_variant), ERBB4 MUT* (intron_variant), ERBB4 MUT* (intron_variant	Different Alteration	Lapatinib;Afatinib (ERBB2 inhibitor;ERBB2 & EGFR inhibitor)	Responsive	LUAD	Pre-clinical
ERBB4	intron_variant), ERBB4 MUT* (intron_variant), ERBB4 MUT* (intron_variant), ERBB4 MUT* (intron_variant), ERBB4 MUT* (intron_variant), ERBB4 MUT* (intron_variant), ERBB4 MUT* (intron_variant), ERBB4 MUT* (intron_variant), ERBB4 MUT* (intron_variant	Different Alteration	Lapatinib;Afatinib (ERBB2 inhibitor;ERBB2 & EGFR inhibitor)	Responsive	LUAD	Pre-clinical
ERBB4	intron_variant), ERBB4 MUT* (intron_variant), ERBB4 MUT* (intron_variant), ERBB4 MUT* (intron_variant	Different Alteration	Lapatinib;Afatinib (ERBB2 inhibitor;ERBB2 & EGFR inhibitor)	Responsive	LUAD	Pre-clinical
ERBB4	intron_variant), ERBB4 MUT* (intron_variant), ERBB4 MUT* (intron_variant	Different Alteration	Lapatinib;Afatinib (ERBB2 inhibitor;ERBB2 & EGFR inhibitor)	Responsive	LUAD	Pre-clinical
ERBB4	intron_variant), ERBB4 MUT* (intron_variant), ERBB4 MUT* (intron_variant), ERBB4 MUT* (intron_variant), ERBB4 MUT* (intron_variant), ERBB4 MUT* (intron_variant), ERBB4 MUT* (intron_variant	Different Alteration	Lapatinib;Afatinib (ERBB2 inhibitor;ERBB2 & EGFR inhibitor)	Responsive	LUAD	Pre-clinical
ESR1	intron_variant), ESR1 MUT* (intron_variant	Different Alteration	ESR1 inhibitor	Resistant	BRCA	Pre-clinical
ESR1	intron_variant	Different Alteration	ESR1 inhibitor	Resistant	BRCA	Pre-clinical
ESR1	IntronicBlockSubstitution), ESR1 MUT* (intron_variant), ESR1 MUT* (intron_variant	Different Alteration	ESR1 inhibitor	Resistant	BRCA	Pre-clinical
FGFR2	intron_variant	Different Alteration	FGFR inhibitor	Responsive	COREAD	Early trials
FGFR2	intron_variant	Different Alteration	FGFR inhibitor	Responsive	BT	Early trials
JAK2	intron_variant	Different Alteration	Ruxolitinib (JAK inhibitor)	Responsive	ALL	Pre-clinical
JAK2	intron_variant), JAK2 MUT* (intron_variant), JAK2 MUT* (intron_variant	Different Alteration	Ruxolitinib (JAK inhibitor)	Responsive	ALL	Pre-clinical
KMT2A	intron_variant	Different Alteration	EPZ-5676 (DOT1L inhibitor)	Responsive	ALL, MDS, AML	Early trials
KMT2A	intron_variant	Different Alteration	BET inhibitor	Responsive	ALL	Pre-clinical
KMT2A	intron_variant	Different Alteration	BET inhibitor	Responsive	AML	Pre-clinical
KMT2A	intron_variant	Different Alteration	Daunorubicin (Chemotherapy)	Responsive	AML	FDA guidelines
KMT2A	intron_variant	Different Alteration	Belinostat (HDAC inhibitor)	Responsive	AML	Early trials
KMT2A	intron_variant	Different Alteration	DOT1L inhibitor	Responsive	AML	Early trials
KRAS	G12V	Complete Match	Panitumumab (EGFR mAb inhibitor)	Resistant	COREAD	FDA guidelines
KRAS	G12V	Complete Match	Cetuximab (EGFR mAb inhibitor)	Resistant	COREAD	FDA guidelines
KRAS	G12V	Different Mutation	Cetuximab (EGFR mAb inhibitor)	No Responsive	COREAD	Late trials
KRAS	G12V	Complete Match	MEK inhibitor	Responsive	ALL	Pre-clinical
KRAS	G12V	Complete Match	Imatinib (BCR-ABL inhibitor & KIT inhibitor)	Resistant	GIST	Case report
KRAS	G12V	Complete Match	MEK inhibitor	Responsive	OV, CER, AML	Pre-clinical
KRAS	G12V	Complete Match	Abemaciclib (CDK4/6 inhibitor)	Responsive	L	Early trials
KRAS	G12V	Complete Match	MEK inhibitor;PI3K pathway inhibitor	Responsive	COREAD	Pre-clinical
KRAS	G12V	Complete Match	Cetuximab (EGFR mAb inhibitor)	Resistant	COREAD	NCCN guidelines
KRAS	G12V	Complete Match	Sorafenib;MEK inhibitor (Pan-TK inhibitor;MEK inhibitor)	Responsive	HC	Early trials
KRAS	G12V	Complete Match	EGFR inhibitor	Resistant	L	NCCN guidelines
KRAS	G12V	Complete Match	CDK4 inhibitor	Responsive	L	Pre-clinical
KRAS	G12V	Complete Match	Selumetinib (MEK inhibitor)	Responsive	NSCLC	Early trials
KRAS	G12V	Complete Match	BET inhibitor	Responsive	L	Pre-clinical
KRAS	G12V	Complete Match	Decitabine;BCL2 inhibitor (Chemotherapy;BCL2 inhibitor)	Responsive	OV	Pre-clinical
KRAS	G12V	Complete Match	FAK inhibitor	Responsive	L	Pre-clinical
KRAS	G12V	Complete Match	EGFR inhibitor	Resistant	NSCLC	Pre-clinical
KRAS	G12V	Complete Match	EZH2 inhibitor	Resistant	CANCER	Pre-clinical
KRAS	G12V	Complete Match	MEK inhibitor	Responsive	BT, L	Early trials
KRAS	G12V	Complete Match	MEK inhibitor;IGF1R inhibitor	Responsive	COREAD	Pre-clinical
KRAS	G12V	Complete Match	MTOR inhibitor;BH3 mimetics	Responsive	COREAD	Pre-clinical
KRAS	G12V	Complete Match	EGFR mAb inhibitor;MEK inhibitor	Responsive	COREAD	Pre-clinical
KRAS	G12V	Complete Match	pan-RAF inhibitor	Responsive	ED	Case report
KRAS	G12V	Complete Match	EGFR mAb inhibitor	Resistant	ST	Pre-clinical
KRAS	G12V	Complete Match	PI3K pathway inhibitor;MEK inhibitor	Responsive	L	Early trials
KRAS	G12V	Complete Match	Selumetinib (MEK inhibitor)	No Responsive	L	Early trials
KRAS	G12V	Complete Match	CDK4/6 inhibitor;MEK inhibitor	Responsive	L	Early trials
KRAS	G12V	Complete Match	Trametinib;Ponatinib (MEK inhibitor;BCR-ABL inhibitor & Pan-TK inhibitor)	Responsive	LUAD	Pre-clinical
KRAS	G12V	Complete Match	Trastuzumab;Lapatinib (ERBB2 mAb inhibitor;ERBB2 inhibitor)	Resistant	COREAD	Late trials
KRAS	G12V	Complete Match	pan-RAF inhibitor	Responsive	L	Early trials
KRAS	G12V	Complete Match	JAK/TBK1/IKKε inhibitor	Responsive	L	Pre-clinical
KRAS	G12V	Complete Match	FAS inhibitor	Responsive	L	Case report
KRAS	G12V	Complete Match	HSP90 inhibitor	Responsive	L	Pre-clinical
KRAS	G12V	Complete Match	ERK inhibitor	Responsive	COREAD	Pre-clinical
KRAS	G12V	Complete Match	PI3K pathway inhibitor;MEK inhibitor	No Responsive	PA	Early trials
KRAS	G12V	Complete Match	MEK inhibitor;BCL-XL inhibitor	Responsive	COREAD	Pre-clinical
KRAS	G12V	Complete Match	Gemcitabine;MEK inhibitor (Chemotherapy;MEK inhibitor)	Responsive	PA	Early trials
KRAS	G12V	Complete Match	Panitumumab (EGFR mAb inhibitor)	Resistant	COREAD	NCCN guidelines
KRAS	G12V	Complete Match	PI3K pathway inhibitor	Resistant	ED	Pre-clinical
KRAS	G12V	Complete Match	CDK4/6 inhibitor;MEK inhibitor	Responsive	CESC	Pre-clinical
KRAS	G12V	Different Alteration	BRAF inhibitor;MEK inhibitor	Resistant	COREAD	Case report
KRAS	G12V	Different Alteration	BRAF inhibitor;EGFR mAb inhibitor	Resistant	COREAD	Case report
KRAS	G12D	Complete Match	Panitumumab (EGFR mAb inhibitor)	Resistant	COREAD	FDA guidelines
KRAS	G12D	Complete Match	Cetuximab (EGFR mAb inhibitor)	Resistant	COREAD	FDA guidelines
KRAS	G12D	Different Mutation	Cetuximab (EGFR mAb inhibitor)	No Responsive	COREAD	Late trials
KRAS	G12D	Complete Match	MEK inhibitor	Responsive	ALL	Pre-clinical
KRAS	G12D	Complete Match	Imatinib (BCR-ABL inhibitor & KIT inhibitor)	Resistant	GIST	Case report
KRAS	G12D	Complete Match	MEK inhibitor	Responsive	OV, CER, AML	Pre-clinical
KRAS	G12D	Complete Match	Abemaciclib (CDK4/6 inhibitor)	Responsive	L	Early trials
KRAS	G12D	Complete Match	MEK inhibitor;PI3K pathway inhibitor	Responsive	COREAD	Pre-clinical
KRAS	G12D	Complete Match	Cetuximab (EGFR mAb inhibitor)	Resistant	COREAD	NCCN guidelines
KRAS	G12D	Complete Match	Sorafenib;MEK inhibitor (Pan-TK inhibitor;MEK inhibitor)	Responsive	HC	Early trials
KRAS	G12D	Complete Match	EGFR inhibitor	Resistant	L	NCCN guidelines
KRAS	G12D	Complete Match	CDK4 inhibitor	Responsive	L	Pre-clinical
KRAS	G12D	Complete Match	Selumetinib (MEK inhibitor)	Responsive	NSCLC	Early trials
KRAS	G12D	Complete Match	BET inhibitor	Responsive	L	Pre-clinical
KRAS	G12D	Complete Match	Decitabine;BCL2 inhibitor (Chemotherapy;BCL2 inhibitor)	Responsive	OV	Pre-clinical
KRAS	G12D	Complete Match	FAK inhibitor	Responsive	L	Pre-clinical
KRAS	G12D	Complete Match	EGFR inhibitor	Resistant	NSCLC	Pre-clinical
KRAS	G12D	Complete Match	EZH2 inhibitor	Resistant	CANCER	Pre-clinical
KRAS	G12D	Complete Match	MEK inhibitor	Responsive	BT, L	Early trials
KRAS	G12D	Complete Match	MEK inhibitor;IGF1R inhibitor	Responsive	COREAD	Pre-clinical
KRAS	G12D	Complete Match	MTOR inhibitor;BH3 mimetics	Responsive	COREAD	Pre-clinical
KRAS	G12D	Complete Match	EGFR mAb inhibitor;MEK inhibitor	Responsive	COREAD	Pre-clinical
KRAS	G12D	Complete Match	pan-RAF inhibitor	Responsive	ED	Case report
KRAS	G12D	Complete Match	EGFR mAb inhibitor	Resistant	ST	Pre-clinical
KRAS	G12D	Complete Match	PI3K pathway inhibitor;MEK inhibitor	Responsive	L	Early trials
KRAS	G12D	Complete Match	Selumetinib (MEK inhibitor)	No Responsive	L	Early trials
KRAS	G12D	Complete Match	CDK4/6 inhibitor;MEK inhibitor	Responsive	L	Early trials
KRAS	G12D	Complete Match	Trametinib;Ponatinib (MEK inhibitor;BCR-ABL inhibitor & Pan-TK inhibitor)	Responsive	LUAD	Pre-clinical
KRAS	G12D	Complete Match	Trastuzumab;Lapatinib (ERBB2 mAb inhibitor;ERBB2 inhibitor)	Resistant	COREAD	Late trials
KRAS	G12D	Complete Match	pan-RAF inhibitor	Responsive	L	Early trials
KRAS	G12D	Complete Match	JAK/TBK1/IKKε inhibitor	Responsive	L	Pre-clinical
KRAS	G12D	Complete Match	FAS inhibitor	Responsive	L	Case report
KRAS	G12D	Complete Match	HSP90 inhibitor	Responsive	L	Pre-clinical
KRAS	G12D	Complete Match	ERK inhibitor	Responsive	COREAD	Pre-clinical
KRAS	G12D	Complete Match	PI3K pathway inhibitor;MEK inhibitor	No Responsive	PA	Early trials
KRAS	G12D	Complete Match	MEK inhibitor;BCL-XL inhibitor	Responsive	COREAD	Pre-clinical
KRAS	G12D	Complete Match	Gemcitabine;MEK inhibitor (Chemotherapy;MEK inhibitor)	Responsive	PA	Early trials
KRAS	G12D	Complete Match	Panitumumab (EGFR mAb inhibitor)	Resistant	COREAD	NCCN guidelines
KRAS	G12D	Complete Match	PI3K pathway inhibitor	Resistant	ED	Pre-clinical
KRAS	G12D	Complete Match	CDK4/6 inhibitor;MEK inhibitor	Responsive	CESC	Pre-clinical
KRAS	G12D	Different Alteration	BRAF inhibitor;MEK inhibitor	Resistant	COREAD	Case report
KRAS	G12D	Different Alteration	BRAF inhibitor;EGFR mAb inhibitor	Resistant	COREAD	Case report
KRAS	G12R	Complete Match	Panitumumab (EGFR mAb inhibitor)	Resistant	COREAD	FDA guidelines
KRAS	G12R	Complete Match	Cetuximab (EGFR mAb inhibitor)	Resistant	COREAD	FDA guidelines
KRAS	G12R	Different Mutation	Cetuximab (EGFR mAb inhibitor)	No Responsive	COREAD	Late trials
KRAS	G12R	Complete Match	MEK inhibitor	Responsive	ALL	Pre-clinical
KRAS	G12R	Complete Match	Imatinib (BCR-ABL inhibitor & KIT inhibitor)	Resistant	GIST	Case report
KRAS	G12R	Complete Match	MEK inhibitor	Responsive	OV, CER, AML	Pre-clinical
KRAS	G12R	Complete Match	Abemaciclib (CDK4/6 inhibitor)	Responsive	L	Early trials
KRAS	G12R	Complete Match	MEK inhibitor;PI3K pathway inhibitor	Responsive	COREAD	Pre-clinical
KRAS	G12R	Complete Match	Cetuximab (EGFR mAb inhibitor)	Resistant	COREAD	NCCN guidelines
KRAS	G12R	Complete Match	Sorafenib;MEK inhibitor (Pan-TK inhibitor;MEK inhibitor)	Responsive	HC	Early trials
KRAS	G12R	Complete Match	EGFR inhibitor	Resistant	L	NCCN guidelines
KRAS	G12R	Complete Match	CDK4 inhibitor	Responsive	L	Pre-clinical
KRAS	G12R	Complete Match	Selumetinib (MEK inhibitor)	Responsive	NSCLC	Early trials
KRAS	G12R	Complete Match	BET inhibitor	Responsive	L	Pre-clinical
KRAS	G12R	Complete Match	Decitabine;BCL2 inhibitor (Chemotherapy;BCL2 inhibitor)	Responsive	OV	Pre-clinical
KRAS	G12R	Complete Match	FAK inhibitor	Responsive	L	Pre-clinical
KRAS	G12R	Complete Match	EGFR inhibitor	Resistant	NSCLC	Pre-clinical
KRAS	G12R	Complete Match	EZH2 inhibitor	Resistant	CANCER	Pre-clinical
KRAS	G12R	Complete Match	MEK inhibitor	Responsive	BT, L	Early trials
KRAS	G12R	Complete Match	MEK inhibitor;IGF1R inhibitor	Responsive	COREAD	Pre-clinical
KRAS	G12R	Complete Match	MTOR inhibitor;BH3 mimetics	Responsive	COREAD	Pre-clinical
KRAS	G12R	Complete Match	EGFR mAb inhibitor;MEK inhibitor	Responsive	COREAD	Pre-clinical
KRAS	G12R	Complete Match	pan-RAF inhibitor	Responsive	ED	Case report
KRAS	G12R	Complete Match	EGFR mAb inhibitor	Resistant	ST	Pre-clinical
KRAS	G12R	Complete Match	PI3K pathway inhibitor;MEK inhibitor	Responsive	L	Early trials
KRAS	G12R	Complete Match	Selumetinib (MEK inhibitor)	No Responsive	L	Early trials
KRAS	G12R	Complete Match	CDK4/6 inhibitor;MEK inhibitor	Responsive	L	Early trials
KRAS	G12R	Complete Match	Trametinib;Ponatinib (MEK inhibitor;BCR-ABL inhibitor & Pan-TK inhibitor)	Responsive	LUAD	Pre-clinical
KRAS	G12R	Complete Match	Trastuzumab;Lapatinib (ERBB2 mAb inhibitor;ERBB2 inhibitor)	Resistant	COREAD	Late trials
KRAS	G12R	Complete Match	pan-RAF inhibitor	Responsive	L	Early trials
KRAS	G12R	Complete Match	JAK/TBK1/IKKε inhibitor	Responsive	L	Pre-clinical
KRAS	G12R	Complete Match	FAS inhibitor	Responsive	L	Case report
KRAS	G12R	Complete Match	HSP90 inhibitor	Responsive	L	Pre-clinical
KRAS	G12R	Complete Match	ERK inhibitor	Responsive	COREAD	Pre-clinical
KRAS	G12R	Complete Match	PI3K pathway inhibitor;MEK inhibitor	No Responsive	PA	Early trials
KRAS	G12R	Complete Match	MEK inhibitor;BCL-XL inhibitor	Responsive	COREAD	Pre-clinical
KRAS	G12R	Complete Match	Gemcitabine;MEK inhibitor (Chemotherapy;MEK inhibitor)	Responsive	PA	Early trials
KRAS	G12R	Complete Match	Panitumumab (EGFR mAb inhibitor)	Resistant	COREAD	NCCN guidelines
KRAS	G12R	Complete Match	PI3K pathway inhibitor	Resistant	ED	Pre-clinical
KRAS	G12R	Complete Match	CDK4/6 inhibitor;MEK inhibitor	Responsive	CESC	Pre-clinical
KRAS	G12R	Different Alteration	BRAF inhibitor;MEK inhibitor	Resistant	COREAD	Case report
KRAS	G12R	Different Alteration	BRAF inhibitor;EGFR mAb inhibitor	Resistant	COREAD	Case report
KRAS	Q61H	Complete Match	Panitumumab (EGFR mAb inhibitor)	Resistant	COREAD	FDA guidelines
KRAS	Q61H	Different Mutation	Cetuximab (EGFR mAb inhibitor)	Resistant	COREAD	FDA guidelines
KRAS	Q61H	Different Mutation	Cetuximab (EGFR mAb inhibitor)	No Responsive	COREAD	Late trials
KRAS	Q61H	Different Mutation	MEK inhibitor	Responsive	ALL	Pre-clinical
KRAS	Q61H	Different Mutation	Imatinib (BCR-ABL inhibitor & KIT inhibitor)	Resistant	GIST	Case report
KRAS	Q61H	Complete Match	MEK inhibitor	Responsive	OV, CER, AML	Pre-clinical
KRAS	Q61H	Complete Match	Abemaciclib (CDK4/6 inhibitor)	Responsive	L	Early trials
KRAS	Q61H	Complete Match	MEK inhibitor;PI3K pathway inhibitor	Responsive	COREAD	Pre-clinical
KRAS	Q61H	Complete Match	Cetuximab (EGFR mAb inhibitor)	Resistant	COREAD	NCCN guidelines
KRAS	Q61H	Complete Match	Sorafenib;MEK inhibitor (Pan-TK inhibitor;MEK inhibitor)	Responsive	HC	Early trials
KRAS	Q61H	Complete Match	EGFR inhibitor	Resistant	L	NCCN guidelines
KRAS	Q61H	Complete Match	CDK4 inhibitor	Responsive	L	Pre-clinical
KRAS	Q61H	Complete Match	Selumetinib (MEK inhibitor)	Responsive	NSCLC	Early trials
KRAS	Q61H	Complete Match	BET inhibitor	Responsive	L	Pre-clinical
KRAS	Q61H	Complete Match	Decitabine;BCL2 inhibitor (Chemotherapy;BCL2 inhibitor)	Responsive	OV	Pre-clinical
KRAS	Q61H	Complete Match	FAK inhibitor	Responsive	L	Pre-clinical
KRAS	Q61H	Complete Match	EGFR inhibitor	Resistant	NSCLC	Pre-clinical
KRAS	Q61H	Complete Match	EZH2 inhibitor	Resistant	CANCER	Pre-clinical
KRAS	Q61H	Complete Match	MEK inhibitor	Responsive	BT, L	Early trials
KRAS	Q61H	Complete Match	MEK inhibitor;IGF1R inhibitor	Responsive	COREAD	Pre-clinical
KRAS	Q61H	Complete Match	MTOR inhibitor;BH3 mimetics	Responsive	COREAD	Pre-clinical
KRAS	Q61H	Complete Match	EGFR mAb inhibitor;MEK inhibitor	Responsive	COREAD	Pre-clinical
KRAS	Q61H	Complete Match	pan-RAF inhibitor	Responsive	ED	Case report
KRAS	Q61H	Complete Match	EGFR mAb inhibitor	Resistant	ST	Pre-clinical
KRAS	Q61H	Complete Match	PI3K pathway inhibitor;MEK inhibitor	Responsive	L	Early trials
KRAS	Q61H	Complete Match	Selumetinib (MEK inhibitor)	No Responsive	L	Early trials
KRAS	Q61H	Complete Match	CDK4/6 inhibitor;MEK inhibitor	Responsive	L	Early trials
KRAS	Q61H	Complete Match	Trametinib;Ponatinib (MEK inhibitor;BCR-ABL inhibitor & Pan-TK inhibitor)	Responsive	LUAD	Pre-clinical
KRAS	Q61H	Complete Match	Trastuzumab;Lapatinib (ERBB2 mAb inhibitor;ERBB2 inhibitor)	Resistant	COREAD	Late trials
KRAS	Q61H	Complete Match	pan-RAF inhibitor	Responsive	L	Early trials
KRAS	Q61H	Complete Match	JAK/TBK1/IKKε inhibitor	Responsive	L	Pre-clinical
KRAS	Q61H	Complete Match	FAS inhibitor	Responsive	L	Case report
KRAS	Q61H	Complete Match	HSP90 inhibitor	Responsive	L	Pre-clinical
KRAS	Q61H	Complete Match	ERK inhibitor	Responsive	COREAD	Pre-clinical
KRAS	Q61H	Complete Match	PI3K pathway inhibitor;MEK inhibitor	No Responsive	PA	Early trials
KRAS	Q61H	Complete Match	MEK inhibitor;BCL-XL inhibitor	Responsive	COREAD	Pre-clinical
KRAS	Q61H	Complete Match	Gemcitabine;MEK inhibitor (Chemotherapy;MEK inhibitor)	Responsive	PA	Early trials
KRAS	Q61H	Complete Match	Panitumumab (EGFR mAb inhibitor)	Resistant	COREAD	NCCN guidelines
KRAS	Q61H	Complete Match	PI3K pathway inhibitor	Resistant	ED	Pre-clinical
KRAS	Q61H	Complete Match	CDK4/6 inhibitor;MEK inhibitor	Responsive	CESC	Pre-clinical
KRAS	Q61H	Different Alteration	BRAF inhibitor;MEK inhibitor	Resistant	COREAD	Case report
KRAS	Q61H	Different Alteration	BRAF inhibitor;EGFR mAb inhibitor	Resistant	COREAD	Case report
LRP1B	splice_acceptor_variant	Complete Match	Liposomal Doxorubicin (Chemotherapy)	Resistant	OV	Early trials
LRP1B	splice_acceptor_variant	Different Alteration	Liposomal Doxorubicin (Chemotherapy)	Resistant	OV	Early trials
MET	intron_variant	Different Alteration	Crizotinib (ALK inhibitor)	Responsive	G	Case report
NOTCH1	intron_variant	Different Alteration	Gamma secretase inhibitor	Responsive	ALL	Pre-clinical
NOTCH1	intron_variant	Different Alteration	Gamma secretase inhibitor	Responsive	BRCA	Pre-clinical
NOTCH2	intron_variant), NOTCH2 MUT* (intron_variant	Different Alteration	Gamma secretase inhibitor	Responsive	BRCA	Pre-clinical
NOTCH2	D2125N	Different Alteration	Gamma secretase inhibitor	Responsive	BRCA	Pre-clinical
NOTCH2	intron_variant	Different Alteration	Gamma secretase inhibitor	Responsive	BRCA	Pre-clinical
NRG1	intron_variant	Different Alteration	Lapatinib (ERBB2 inhibitor)	Responsive	LUAD	Pre-clinical
NRG1	intron_variant	Different Alteration	Afatinib (ERBB2 & EGFR inhibitor)	Responsive	LUAD	Case report
NRG1	intron_variant), NRG1 MUT* (intron_variant	Different Alteration	Lapatinib (ERBB2 inhibitor)	Responsive	LUAD	Pre-clinical
NRG1	intron_variant), NRG1 MUT* (intron_variant	Different Alteration	Afatinib (ERBB2 & EGFR inhibitor)	Responsive	LUAD	Case report
NRG1	intron_variant), NRG1 MUT* (intron_variant), NRG1 MUT* (intron_variant), NRG1 MUT* (intron_variant), NRG1 MUT* (intron_variant), NRG1 MUT* (intron_variant	Different Alteration	Lapatinib (ERBB2 inhibitor)	Responsive	LUAD	Pre-clinical
NRG1	intron_variant), NRG1 MUT* (intron_variant), NRG1 MUT* (intron_variant), NRG1 MUT* (intron_variant), NRG1 MUT* (intron_variant), NRG1 MUT* (intron_variant	Different Alteration	Afatinib (ERBB2 & EGFR inhibitor)	Responsive	LUAD	Case report
NTRK1	intron_variant	Different Alteration	Crizotinib (ALK inhibitor)	Responsive	LUAD	Case report
NTRK1	intron_variant	Different Alteration	Pan-TKR inhibitor	Responsive	CANCER	Early trials
NTRK1	intron_variant	Different Alteration	Pan-TK inhibitor	Responsive	LUAD	Pre-clinical
NTRK1	intron_variant	Different Alteration	Pan-TK inhibitor	Responsive	COREAD	Case report
NTRK3	intron_variant), NTRK3 MUT* (intron_variant	Different Alteration	IGF1R inhibitor	Responsive	BRCA	Pre-clinical
NTRK3	intron_variant), NTRK3 MUT* (intron_variant	Different Alteration	PI3K pathway inhibitor	Responsive	BRCA	Pre-clinical
NTRK3	intron_variant), NTRK3 MUT* (intron_variant	Different Alteration	Midostaurin (Pan-TK inhibitor)	Responsive	BRCA	Pre-clinical
NTRK3	intron_variant	Different Alteration	IGF1R inhibitor	Responsive	BRCA	Pre-clinical
NTRK3	intron_variant	Different Alteration	PI3K pathway inhibitor	Responsive	BRCA	Pre-clinical
NTRK3	intron_variant	Different Alteration	Midostaurin (Pan-TK inhibitor)	Responsive	BRCA	Pre-clinical
NTRK3	intron_variant), NTRK3 MUT* (intron_variant), NTRK3 MUT* (intron_variant), NTRK3 MUT* (intron_variant), NTRK3 MUT* (intron_variant	Different Alteration	IGF1R inhibitor	Responsive	BRCA	Pre-clinical
NTRK3	intron_variant), NTRK3 MUT* (intron_variant), NTRK3 MUT* (intron_variant), NTRK3 MUT* (intron_variant), NTRK3 MUT* (intron_variant	Different Alteration	PI3K pathway inhibitor	Responsive	BRCA	Pre-clinical
NTRK3	intron_variant), NTRK3 MUT* (intron_variant), NTRK3 MUT* (intron_variant), NTRK3 MUT* (intron_variant), NTRK3 MUT* (intron_variant	Different Alteration	Midostaurin (Pan-TK inhibitor)	Responsive	BRCA	Pre-clinical
NTRK3	intron_variant), NTRK3 MUT* (intron_variant), NTRK3 MUT* (intron_variant	Different Alteration	IGF1R inhibitor	Responsive	BRCA	Pre-clinical
NTRK3	intron_variant), NTRK3 MUT* (intron_variant), NTRK3 MUT* (intron_variant	Different Alteration	PI3K pathway inhibitor	Responsive	BRCA	Pre-clinical
NTRK3	intron_variant), NTRK3 MUT* (intron_variant), NTRK3 MUT* (intron_variant	Different Alteration	Midostaurin (Pan-TK inhibitor)	Responsive	BRCA	Pre-clinical
NTRK3	intron_variant), NTRK3 MUT* (intron_variant), NTRK3 MUT* (intron_variant), NTRK3 MUT* (intron_variant	Different Alteration	IGF1R inhibitor	Responsive	BRCA	Pre-clinical
NTRK3	intron_variant), NTRK3 MUT* (intron_variant), NTRK3 MUT* (intron_variant), NTRK3 MUT* (intron_variant	Different Alteration	PI3K pathway inhibitor	Responsive	BRCA	Pre-clinical
NTRK3	intron_variant), NTRK3 MUT* (intron_variant), NTRK3 MUT* (intron_variant), NTRK3 MUT* (intron_variant	Different Alteration	Midostaurin (Pan-TK inhibitor)	Responsive	BRCA	Pre-clinical
PBRM1	splice_donor_variant	Different Alteration	Everolimus (MTOR inhibitor)	Responsive	R	Pre-clinical
PBRM1	splice_donor_variant	Complete Match	anti-PD1 inhibitor	Responsive	RCCC	Early trials
PBRM1	splice_donor_variant	Complete Match	Everolimus (MTOR inhibitor)	Responsive	RCC	Early trials
PBRM1	splice_donor_variant	Complete Match	EZH2 inhibitor	Responsive	CANCER	Pre-clinical
PBRM1	splice_donor_variant	Different Alteration	EZH2 inhibitor	Responsive	CANCER	Pre-clinical
PDGFB	intron_variant	Different Alteration	Imatinib (BCR-ABL inhibitor & KIT inhibitor)	Responsive	DFS	FDA guidelines
PDGFRA	intron_variant	Different Alteration	Imatinib (BCR-ABL inhibitor & KIT inhibitor)	Responsive	MDPS, MDS, ECL, HES	FDA guidelines
PDGFRA	IntronicBlockSubstitution	Different Alteration	Imatinib (BCR-ABL inhibitor & KIT inhibitor)	Responsive	MDPS, MDS, ECL, HES	FDA guidelines
PML	intron_variant	Different Alteration	Volasertib (PLK1 inhibitor)	Responsive	AML	Early trials
PML	intron_variant	Different Alteration	Tretinoin (Retinoid)	Responsive	APML	FDA guidelines
PML	intron_variant	Different Alteration	Tretinoin;Arsenic Trioxide (Retinoid;Chemotherapy)	Responsive	AML	FDA guidelines
PML	T244T	Different Alteration	Volasertib (PLK1 inhibitor)	Responsive	AML	Early trials
PML	T244T	Different Alteration	Tretinoin (Retinoid)	Responsive	APML	FDA guidelines
PML	T244T	Different Alteration	Tretinoin;Arsenic Trioxide (Retinoid;Chemotherapy)	Responsive	AML	FDA guidelines
PTEN	splice_donor_variant	Different Mutation	Cetuximab (EGFR mAb inhibitor)	Resistant	COREAD	Case report
PTEN	splice_donor_variant	Different Mutation	Panitumumab (EGFR mAb inhibitor)	Resistant	COREAD	Case report
PTEN	splice_donor_variant	Different Mutation	BYL719 (PIK3CA inhibitor)	Resistant	BRCA	Case report
PTEN	splice_donor_variant	Complete Match	ATM inhibitor	Responsive	BRCA	Pre-clinical
PTEN	splice_donor_variant	Complete Match	PI3K pathway inhibitor	Responsive	BRCA, ED, TH, CANCER, L, G, OV	Pre-clinical
PTEN	splice_donor_variant	Complete Match	EGFR mAb inhibitor	Resistant	COREAD	Late trials
PTEN	splice_donor_variant	Complete Match	Sirolimus (MTOR inhibitor)	Responsive	CANCER	Early trials
PTEN	splice_donor_variant	Complete Match	PARP inhibitor	Responsive	ED	Case report
PTEN	splice_donor_variant	Complete Match	PD1 Ab inhibitor	Resistant	CM	Early trials
PTEN	splice_donor_variant	Complete Match	PI3K pathway inhibitor;AR antagonist	Responsive	PRAD	Pre-clinical
PTEN	splice_donor_variant	Complete Match	Everolimus (MTOR inhibitor)	Responsive	PRAD	Early trials
PTEN	splice_donor_variant	Complete Match	PI3K pathway inhibitor;MEK inhibitor	Responsive	OV	Pre-clinical
PTEN	splice_donor_variant	Complete Match	PIK3CB inhibitor	Responsive	PRAD	Case report
PTEN	splice_donor_variant	Complete Match	AKT inhibitor	Responsive	PA	Case report
PTEN	splice_donor_variant	Complete Match	MTOR inhibitor	No Responsive	ED	Early trials
PTEN	splice_donor_variant	Different Alteration	PI3K pathway inhibitor	Responsive	L, BRCA, CANCER, G, ED, TH, OV	Pre-clinical
PTEN	splice_donor_variant	Different Alteration	Everolimus (MTOR inhibitor)	Responsive	PRAD	Early trials
PTEN	splice_donor_variant	Different Alteration	Sirolimus (MTOR inhibitor)	Responsive	CANCER	Early trials
PTEN	splice_donor_variant	Different Alteration	PARP inhibitor	Responsive	ED	Case report
PTEN	splice_donor_variant	Different Alteration	PIK3CB inhibitor	Responsive	PRAD	Case report
PTEN	splice_donor_variant	Different Alteration	EGFR mAb inhibitor	Resistant	COREAD	Late trials
PTEN	splice_donor_variant	Different Alteration	MTOR inhibitor	No Responsive	ED	Early trials
PTEN	splice_donor_variant	Different Alteration	AKT inhibitor	Responsive	PA	Case report
PTEN	splice_donor_variant	Different Alteration	PI3K pathway inhibitor;AR antagonist	Responsive	PRAD	Pre-clinical
PTEN	splice_donor_variant	Different Alteration	PI3K pathway inhibitor;MEK inhibitor	Responsive	OV	Pre-clinical
RAF1	intron_variant	Different Alteration	Sorafenib (Pan-TK inhibitor)	Responsive	PRAD	Pre-clinical
RAF1	intron_variant	Different Alteration	Pan-RAF inhibitor	Responsive	PRAD	Pre-clinical
RAF1	intron_variant	Different Alteration	U0126 (MEK inhibitor)	Responsive	PRAD	Pre-clinical
RET	5-UTRSNV	Different Alteration	Nintedanib (Pan-TK inhibitor)	Responsive	LUAD	Case report
RET	5-UTRSNV	Different Alteration	Cabozantinib (Pan-kinase inhibitor)	Responsive	LUAD	Early trials
RET	5-UTRSNV	Different Alteration	RET inhibitor	Responsive	LUAD	Pre-clinical
RET	5-UTRSNV	Different Alteration	Vandetanib (Pan-TK inhibitor)	Responsive	LUAD	Early trials
RET	5-UTRSNV	Different Alteration	Sunitinib (Pan-TK inhibitor)	Responsive	LUAD	Early trials
RET	5-UTRSNV	Different Alteration	Cabozantinib (Pan-kinase inhibitor)	Responsive	THCA	Pre-clinical
RET	5-UTRSNV	Different Alteration	Vandetanib (Pan-TK inhibitor)	Responsive	THCA	Pre-clinical
RET	5-UTRSNV	Different Alteration	Sunitinib (Pan-TK inhibitor)	Responsive	THCA	Pre-clinical
RET	5-UTRSNV	Different Alteration	RET inhibitor	Responsive	TH	Pre-clinical
RET	intron_variant	Different Alteration	Nintedanib (Pan-TK inhibitor)	Responsive	LUAD	Case report
RET	intron_variant	Different Alteration	Cabozantinib (Pan-kinase inhibitor)	Responsive	LUAD	Early trials
RET	intron_variant	Different Alteration	RET inhibitor	Responsive	LUAD	Pre-clinical
RET	intron_variant	Different Alteration	Vandetanib (Pan-TK inhibitor)	Responsive	LUAD	Early trials
RET	intron_variant	Different Alteration	Sunitinib (Pan-TK inhibitor)	Responsive	LUAD	Early trials
RET	intron_variant	Different Alteration	Cabozantinib (Pan-kinase inhibitor)	Responsive	THCA	Pre-clinical
RET	intron_variant	Different Alteration	Vandetanib (Pan-TK inhibitor)	Responsive	THCA	Pre-clinical
RET	intron_variant	Different Alteration	Sunitinib (Pan-TK inhibitor)	Responsive	THCA	Pre-clinical
RET	intron_variant	Different Alteration	RET inhibitor	Responsive	TH	Pre-clinical
RET	G849G	Different Alteration	Nintedanib (Pan-TK inhibitor)	Responsive	LUAD	Case report
RET	G849G	Different Alteration	Cabozantinib (Pan-kinase inhibitor)	Responsive	LUAD	Early trials
RET	G849G	Different Alteration	RET inhibitor	Responsive	LUAD	Pre-clinical
RET	G849G	Different Alteration	Vandetanib (Pan-TK inhibitor)	Responsive	LUAD	Early trials
RET	G849G	Different Alteration	Sunitinib (Pan-TK inhibitor)	Responsive	LUAD	Early trials
RET	G849G	Different Alteration	Cabozantinib (Pan-kinase inhibitor)	Responsive	THCA	Pre-clinical
RET	G849G	Different Alteration	Vandetanib (Pan-TK inhibitor)	Responsive	THCA	Pre-clinical
RET	G849G	Different Alteration	Sunitinib (Pan-TK inhibitor)	Responsive	THCA	Pre-clinical
RET	G849G	Different Alteration	RET inhibitor	Responsive	TH	Pre-clinical
RNF43	W159*	Complete Match	Porcupine inhibitor	Responsive	COREAD	Case report
ROS1	intron_variant), ROS1 MUT* (intron_variant	Different Alteration	Crizotinib (ALK inhibitor)	Responsive	IM	Case report
ROS1	intron_variant), ROS1 MUT* (intron_variant	Different Alteration	Crizotinib (ALK inhibitor)	Responsive	NSCLC	FDA guidelines
ROS1	intron_variant), ROS1 MUT* (intron_variant	Different Alteration	Cabozantinib (Pan-kinase inhibitor)	Responsive	LUAD	Case report
ROS1	intron_variant), ROS1 MUT* (intron_variant	Different Alteration	HSP90 inhibitor	Responsive	LUAD	Pre-clinical
ROS1	intron_variant), ROS1 MUT* (intron_variant	Different Alteration	Crizotinib (ALK inhibitor)	Responsive	LUAD	Early trials
ROS1	intron_variant	Different Alteration	Crizotinib (ALK inhibitor)	Responsive	IM	Case report
ROS1	intron_variant	Different Alteration	Crizotinib (ALK inhibitor)	Responsive	NSCLC	FDA guidelines
ROS1	intron_variant	Different Alteration	Cabozantinib (Pan-kinase inhibitor)	Responsive	LUAD	Case report
ROS1	intron_variant	Different Alteration	HSP90 inhibitor	Responsive	LUAD	Pre-clinical
ROS1	intron_variant	Different Alteration	Crizotinib (ALK inhibitor)	Responsive	LUAD	Early trials
ROS1	T299A	Different Alteration	Crizotinib (ALK inhibitor)	Responsive	IM	Case report
ROS1	T299A	Different Alteration	Crizotinib (ALK inhibitor)	Responsive	NSCLC	FDA guidelines
ROS1	T299A	Different Alteration	Cabozantinib (Pan-kinase inhibitor)	Responsive	LUAD	Case report
ROS1	T299A	Different Alteration	HSP90 inhibitor	Responsive	LUAD	Pre-clinical
ROS1	T299A	Different Alteration	Crizotinib (ALK inhibitor)	Responsive	LUAD	Early trials
STK11	K84*	Different Mutation	Everolimus (MTOR inhibitor)	Responsive	PA	Case report
STK11	K84*	Complete Match	Phenformin (Anti-diabetic)	Responsive	LUAD	Pre-clinical
STK11	K84*	Complete Match	MTOR inhibitor	Responsive	CANCER	Pre-clinical
STK11	K84*	Complete Match	BET inhibitor	Resistant	L	Pre-clinical
STK11	K84*	Complete Match	PD1 inhibitor	Resistant	CANCER	Early trials
STK11	K84*	Complete Match	SRC inhibitor;PI3K/MEK inhibitor	Responsive	LUAD	Pre-clinical
STK11	K84*	Complete Match	MEK inhibitor	Responsive	LUAD	Pre-clinical
STK11	K84*	Different Alteration	MTOR inhibitor	Responsive	CANCER	Pre-clinical
STK11	K84*	Different Alteration	PD1 inhibitor	Resistant	CANCER	Early trials
STK11	K84*	Different Alteration	Phenformin (Anti-diabetic)	Responsive	LUAD	Pre-clinical
STK11	K84*	Different Alteration	MEK inhibitor	Responsive	LUAD	Pre-clinical
STK11	K84*	Different Alteration	SRC inhibitor;PI3K/MEK inhibitor	Responsive	LUAD	Pre-clinical
STK11	K84*), KRAS MUT (G12D	Complete Match	MEK inhibitor;Docetaxel (MEK inhibitor;Chemotherapy)	Resistant	LUAD	Pre-clinical
STK11	K84*), KRAS MUT (G12D	Complete Match	PD1 Ab inhibitor	Resistant	LUAD	Early trials
STK11	K84*), KRAS MUT (G12D	Different Alteration	PD1 Ab inhibitor	Resistant	LUAD	Early trials
STK11	K84*), KRAS MUT (G12D	Different Alteration	MEK inhibitor;Docetaxel (MEK inhibitor;Chemotherapy)	Resistant	LUAD	Pre-clinical
TP53	R282W	Different Mutation	HSP90 inhibitor	Responsive	CANCER	Pre-clinical
TP53	R282W	Complete Match	Decitabine (Chemotherapy)	Responsive	AML, MDPS	Early trials
TP53	R282W	Complete Match	Abemaciclib (CDK4/6 inhibitor)	Resistant	BRCA	Early trials
TP53	R282W	Different Mutation	HDM2 inhibitor	Responsive	AML	Early trials
TP53	R282W	Complete Match	Cisplatin (Chemotherapy)	Resistant	FGCT, MGCT	Early trials
TP53	R282W	Complete Match	AZD6738 (ATR inhibitor)	Responsive	BCL	Early trials
TP53	R282W	Complete Match	Gemcitabine (Chemotherapy)	Responsive	BLCA	Pre-clinical
TP53	R282W	Complete Match	Mitomycin C (Chemotherapy)	Responsive	BLCA	Pre-clinical
TP53	R282W	Complete Match	WEE1 inhibitor	Responsive	HNC	Pre-clinical
TP53	R282W	Complete Match	MDM2 inhibitor	Resistant	LIP	Early trials
TP53	R282W	Complete Match	Doxorubicin (Anthracycline antitumor antibiotic)	Responsive	BLCA	Pre-clinical
TP53	R282W	Complete Match	Pramlintide (Amylin analogue)	Responsive	THYM	Pre-clinical
TP53	R282W	Complete Match	WEE1 inhibitor	Responsive	OV	Early trials
TP53	R282W	Different Alteration	Pramlintide (Amylin analogue)	Responsive	THYM	Pre-clinical
TP53	R282W	Different Alteration	AZD6738 (ATR inhibitor)	Responsive	BCL	Early trials
TP53	R213*	Different Mutation	HSP90 inhibitor	Responsive	CANCER	Pre-clinical
TP53	R213*	Complete Match	Decitabine (Chemotherapy)	Responsive	AML, MDPS	Early trials
TP53	R213*	Complete Match	Abemaciclib (CDK4/6 inhibitor)	Resistant	BRCA	Early trials
TP53	R213*	Different Mutation	HDM2 inhibitor	Responsive	AML	Early trials
TP53	R213*	Complete Match	Cisplatin (Chemotherapy)	Resistant	FGCT, MGCT	Early trials
TP53	R213*	Complete Match	AZD6738 (ATR inhibitor)	Responsive	BCL	Early trials
TP53	R213*	Complete Match	Gemcitabine (Chemotherapy)	Responsive	BLCA	Pre-clinical
TP53	R213*	Complete Match	Mitomycin C (Chemotherapy)	Responsive	BLCA	Pre-clinical
TP53	R213*	Complete Match	WEE1 inhibitor	Responsive	HNC	Pre-clinical
TP53	R213*	Complete Match	MDM2 inhibitor	Resistant	LIP	Early trials
TP53	R213*	Complete Match	Doxorubicin (Anthracycline antitumor antibiotic)	Responsive	BLCA	Pre-clinical
TP53	R213*	Complete Match	Pramlintide (Amylin analogue)	Responsive	THYM	Pre-clinical
TP53	R213*	Complete Match	WEE1 inhibitor	Responsive	OV	Early trials
TP53	R213*	Different Alteration	Pramlintide (Amylin analogue)	Responsive	THYM	Pre-clinical
TP53	R213*	Different Alteration	AZD6738 (ATR inhibitor)	Responsive	BCL	Early trials
TP53	R273C	Different Mutation	HSP90 inhibitor	Responsive	CANCER	Pre-clinical
TP53	R273C	Complete Match	Decitabine (Chemotherapy)	Responsive	AML, MDPS	Early trials
TP53	R273C	Complete Match	Abemaciclib (CDK4/6 inhibitor)	Resistant	BRCA	Early trials
TP53	R273C	Different Mutation	HDM2 inhibitor	Responsive	AML	Early trials
TP53	R273C	Complete Match	Cisplatin (Chemotherapy)	Resistant	FGCT, MGCT	Early trials
TP53	R273C	Complete Match	AZD6738 (ATR inhibitor)	Responsive	BCL	Early trials
TP53	R273C	Complete Match	Gemcitabine (Chemotherapy)	Responsive	BLCA	Pre-clinical
TP53	R273C	Complete Match	Mitomycin C (Chemotherapy)	Responsive	BLCA	Pre-clinical
TP53	R273C	Complete Match	WEE1 inhibitor	Responsive	HNC	Pre-clinical
TP53	R273C	Complete Match	MDM2 inhibitor	Resistant	LIP	Early trials
TP53	R273C	Complete Match	Doxorubicin (Anthracycline antitumor antibiotic)	Responsive	BLCA	Pre-clinical
TP53	R273C	Complete Match	Pramlintide (Amylin analogue)	Responsive	THYM	Pre-clinical
TP53	R273C	Complete Match	WEE1 inhibitor	Responsive	OV	Early trials
TP53	R273C	Different Alteration	Pramlintide (Amylin analogue)	Responsive	THYM	Pre-clinical
TP53	R273C	Different Alteration	AZD6738 (ATR inhibitor)	Responsive	BCL	Early trials
TP53	Y220C	Different Mutation	HSP90 inhibitor	Responsive	CANCER	Pre-clinical
TP53	Y220C	Complete Match	Decitabine (Chemotherapy)	Responsive	AML, MDPS	Early trials
TP53	Y220C	Complete Match	Abemaciclib (CDK4/6 inhibitor)	Resistant	BRCA	Early trials
TP53	Y220C	Different Mutation	HDM2 inhibitor	Responsive	AML	Early trials
TP53	Y220C	Complete Match	Cisplatin (Chemotherapy)	Resistant	FGCT, MGCT	Early trials
TP53	Y220C	Complete Match	AZD6738 (ATR inhibitor)	Responsive	BCL	Early trials
TP53	Y220C	Complete Match	Gemcitabine (Chemotherapy)	Responsive	BLCA	Pre-clinical
TP53	Y220C	Complete Match	Mitomycin C (Chemotherapy)	Responsive	BLCA	Pre-clinical
TP53	Y220C	Complete Match	WEE1 inhibitor	Responsive	HNC	Pre-clinical
TP53	Y220C	Complete Match	MDM2 inhibitor	Resistant	LIP	Early trials
TP53	Y220C	Complete Match	Doxorubicin (Anthracycline antitumor antibiotic)	Responsive	BLCA	Pre-clinical
TP53	Y220C	Complete Match	Pramlintide (Amylin analogue)	Responsive	THYM	Pre-clinical
TP53	Y220C	Complete Match	WEE1 inhibitor	Responsive	OV	Early trials
TP53	Y220C	Different Alteration	Pramlintide (Amylin analogue)	Responsive	THYM	Pre-clinical
TP53	Y220C	Different Alteration	AZD6738 (ATR inhibitor)	Responsive	BCL	Early trials
TP53	K132T	Different Mutation	HSP90 inhibitor	Responsive	CANCER	Pre-clinical
TP53	K132T	Complete Match	Decitabine (Chemotherapy)	Responsive	AML, MDPS	Early trials
TP53	K132T	Complete Match	Abemaciclib (CDK4/6 inhibitor)	Resistant	BRCA	Early trials
TP53	K132T	Different Mutation	HDM2 inhibitor	Responsive	AML	Early trials
TP53	K132T	Complete Match	Cisplatin (Chemotherapy)	Resistant	FGCT, MGCT	Early trials
TP53	K132T	Complete Match	AZD6738 (ATR inhibitor)	Responsive	BCL	Early trials
TP53	K132T	Complete Match	Gemcitabine (Chemotherapy)	Responsive	BLCA	Pre-clinical
TP53	K132T	Complete Match	Mitomycin C (Chemotherapy)	Responsive	BLCA	Pre-clinical
TP53	K132T	Complete Match	WEE1 inhibitor	Responsive	HNC	Pre-clinical
TP53	K132T	Complete Match	MDM2 inhibitor	Resistant	LIP	Early trials
TP53	K132T	Complete Match	Doxorubicin (Anthracycline antitumor antibiotic)	Responsive	BLCA	Pre-clinical
TP53	K132T	Complete Match	Pramlintide (Amylin analogue)	Responsive	THYM	Pre-clinical
TP53	K132T	Complete Match	WEE1 inhibitor	Responsive	OV	Early trials
TP53	K132T	Different Alteration	Pramlintide (Amylin analogue)	Responsive	THYM	Pre-clinical
TP53	K132T	Different Alteration	AZD6738 (ATR inhibitor)	Responsive	BCL	Early trials
TP53	G266R	Different Mutation	HSP90 inhibitor	Responsive	CANCER	Pre-clinical
TP53	G266R	Complete Match	Decitabine (Chemotherapy)	Responsive	AML, MDPS	Early trials
TP53	G266R	Complete Match	Abemaciclib (CDK4/6 inhibitor)	Resistant	BRCA	Early trials
TP53	G266R	Different Mutation	HDM2 inhibitor	Responsive	AML	Early trials
TP53	G266R	Complete Match	Cisplatin (Chemotherapy)	Resistant	FGCT, MGCT	Early trials
TP53	G266R	Complete Match	AZD6738 (ATR inhibitor)	Responsive	BCL	Early trials
TP53	G266R	Complete Match	Gemcitabine (Chemotherapy)	Responsive	BLCA	Pre-clinical
TP53	G266R	Complete Match	Mitomycin C (Chemotherapy)	Responsive	BLCA	Pre-clinical
TP53	G266R	Complete Match	WEE1 inhibitor	Responsive	HNC	Pre-clinical
TP53	G266R	Complete Match	MDM2 inhibitor	Resistant	LIP	Early trials
TP53	G266R	Complete Match	Doxorubicin (Anthracycline antitumor antibiotic)	Responsive	BLCA	Pre-clinical
TP53	G266R	Complete Match	Pramlintide (Amylin analogue)	Responsive	THYM	Pre-clinical
TP53	G266R	Complete Match	WEE1 inhibitor	Responsive	OV	Early trials
TP53	G266R	Different Alteration	Pramlintide (Amylin analogue)	Responsive	THYM	Pre-clinical
TP53	G266R	Different Alteration	AZD6738 (ATR inhibitor)	Responsive	BCL	Early trials
TP53	splice_acceptor_variant	Different Mutation	HSP90 inhibitor	Responsive	CANCER	Pre-clinical
TP53	splice_acceptor_variant	Complete Match	Decitabine (Chemotherapy)	Responsive	AML, MDPS	Early trials
TP53	splice_acceptor_variant	Complete Match	Abemaciclib (CDK4/6 inhibitor)	Resistant	BRCA	Early trials
TP53	splice_acceptor_variant	Different Mutation	HDM2 inhibitor	Responsive	AML	Early trials
TP53	splice_acceptor_variant	Complete Match	Cisplatin (Chemotherapy)	Resistant	FGCT, MGCT	Early trials
TP53	splice_acceptor_variant	Complete Match	AZD6738 (ATR inhibitor)	Responsive	BCL	Early trials
TP53	splice_acceptor_variant	Complete Match	Gemcitabine (Chemotherapy)	Responsive	BLCA	Pre-clinical
TP53	splice_acceptor_variant	Complete Match	Mitomycin C (Chemotherapy)	Responsive	BLCA	Pre-clinical
TP53	splice_acceptor_variant	Complete Match	WEE1 inhibitor	Responsive	HNC	Pre-clinical
TP53	splice_acceptor_variant	Complete Match	MDM2 inhibitor	Resistant	LIP	Early trials
TP53	splice_acceptor_variant	Complete Match	Doxorubicin (Anthracycline antitumor antibiotic)	Responsive	BLCA	Pre-clinical
TP53	splice_acceptor_variant	Complete Match	Pramlintide (Amylin analogue)	Responsive	THYM	Pre-clinical
TP53	splice_acceptor_variant	Complete Match	WEE1 inhibitor	Responsive	OV	Early trials
TP53	splice_acceptor_variant	Different Alteration	Pramlintide (Amylin analogue)	Responsive	THYM	Pre-clinical
TP53	splice_acceptor_variant	Different Alteration	AZD6738 (ATR inhibitor)	Responsive	BCL	Early trials
TP53	splice_donor_variant	Different Mutation	HSP90 inhibitor	Responsive	CANCER	Pre-clinical
TP53	splice_donor_variant	Complete Match	Decitabine (Chemotherapy)	Responsive	AML, MDPS	Early trials
TP53	splice_donor_variant	Complete Match	Abemaciclib (CDK4/6 inhibitor)	Resistant	BRCA	Early trials
TP53	splice_donor_variant	Different Mutation	HDM2 inhibitor	Responsive	AML	Early trials
TP53	splice_donor_variant	Complete Match	Cisplatin (Chemotherapy)	Resistant	FGCT, MGCT	Early trials
TP53	splice_donor_variant	Complete Match	AZD6738 (ATR inhibitor)	Responsive	BCL	Early trials
TP53	splice_donor_variant	Complete Match	Gemcitabine (Chemotherapy)	Responsive	BLCA	Pre-clinical
TP53	splice_donor_variant	Complete Match	Mitomycin C (Chemotherapy)	Responsive	BLCA	Pre-clinical
TP53	splice_donor_variant	Complete Match	WEE1 inhibitor	Responsive	HNC	Pre-clinical
TP53	splice_donor_variant	Complete Match	MDM2 inhibitor	Resistant	LIP	Early trials
TP53	splice_donor_variant	Complete Match	Doxorubicin (Anthracycline antitumor antibiotic)	Responsive	BLCA	Pre-clinical
TP53	splice_donor_variant	Complete Match	Pramlintide (Amylin analogue)	Responsive	THYM	Pre-clinical
TP53	splice_donor_variant	Complete Match	WEE1 inhibitor	Responsive	OV	Early trials
TP53	splice_donor_variant	Different Alteration	Pramlintide (Amylin analogue)	Responsive	THYM	Pre-clinical
TP53	splice_donor_variant	Different Alteration	AZD6738 (ATR inhibitor)	Responsive	BCL	Early trials
TP53	L130F	Different Mutation	HSP90 inhibitor	Responsive	CANCER	Pre-clinical
TP53	L130F	Complete Match	Decitabine (Chemotherapy)	Responsive	AML, MDPS	Early trials
TP53	L130F	Complete Match	Abemaciclib (CDK4/6 inhibitor)	Resistant	BRCA	Early trials
TP53	L130F	Different Mutation	HDM2 inhibitor	Responsive	AML	Early trials
TP53	L130F	Complete Match	Cisplatin (Chemotherapy)	Resistant	FGCT, MGCT	Early trials
TP53	L130F	Complete Match	AZD6738 (ATR inhibitor)	Responsive	BCL	Early trials
TP53	L130F	Complete Match	Gemcitabine (Chemotherapy)	Responsive	BLCA	Pre-clinical
TP53	L130F	Complete Match	Mitomycin C (Chemotherapy)	Responsive	BLCA	Pre-clinical
TP53	L130F	Complete Match	WEE1 inhibitor	Responsive	HNC	Pre-clinical
TP53	L130F	Complete Match	MDM2 inhibitor	Resistant	LIP	Early trials
TP53	L130F	Complete Match	Doxorubicin (Anthracycline antitumor antibiotic)	Responsive	BLCA	Pre-clinical
TP53	L130F	Complete Match	Pramlintide (Amylin analogue)	Responsive	THYM	Pre-clinical
TP53	L130F	Complete Match	WEE1 inhibitor	Responsive	OV	Early trials
TP53	L130F	Different Alteration	Pramlintide (Amylin analogue)	Responsive	THYM	Pre-clinical
TP53	L130F	Different Alteration	AZD6738 (ATR inhibitor)	Responsive	BCL	Early trials

### Sheet: Best prognosis_combined
Gene	Protein Alteration	Alteration Match	Drug	Effect	Tumour	Evidence	Original study		*duplicates NOT removed		Gene
AKT3	intron_variant), AKT3 MUT* (intron_variant), AKT3 MUT* (intron_variant	Different Alteration	ATP competitive AKT inhibitor	Responsive	BRCA	Pre-clinical	ICGC				AKT3
AKT3	intron_variant	Different Alteration	ATP competitive AKT inhibitor	Responsive	BRCA	Pre-clinical	ICGC				ALK
AKT3	intron_variant), AKT3 MUT* (intron_variant), AKT3 MUT* (intron_variant), AKT3 MUT* (intron_variant), AKT3 MUT* (intron_variant	Different Alteration	ATP competitive AKT inhibitor	Responsive	BRCA	Pre-clinical	ICGC				ARID1A
AKT3	intron_variant), AKT3 MUT* (intron_variant), AKT3 MUT* (intron_variant), AKT3 MUT* (intron_variant	Different Alteration	ATP competitive AKT inhibitor	Responsive	BRCA	Pre-clinical	ICGC				BCR
AKT3	intron_variant), AKT3 MUT* (intron_variant	Different Alteration	ATP competitive AKT inhibitor	Responsive	BRCA	Pre-clinical	ICGC				BRAF
ALK	R1212H	Different Alteration	ALK inhibitor;SRC inhibitor	Responsive	LUAD	Pre-clinical	TCGA				CDKN2A
ALK	R1212H	Different Alteration	Crizotinib (ALK inhibitor)	Responsive	GB, LY	Early trials	TCGA				CRLF2
ALK	R1212H	Different Alteration	Lorlatinib (ALK&ROS1 inhibitor)	Responsive	NSCLC	Early trials	TCGA				CTNNB1
ALK	R1212H	Different Alteration	Crizotinib (ALK inhibitor)	Responsive	THCA, IM	Case report	TCGA				EGFR
ALK	R1212H	Different Alteration	HSP90 inhibitor	Responsive	LUAD	Early trials	TCGA				ERBB4
ALK	R1212H	Different Alteration	Ceritinib (ALK inhibitor)	Responsive	LUAD, NSCLC	FDA guidelines	TCGA				ERCC4
ALK	R1212H	Different Alteration	Ceritinib (ALK inhibitor)	Responsive	IM, COREAD	Case report	TCGA				ESR1
ALK	R1212H	Different Alteration	Crizotinib (ALK inhibitor)	Responsive	LUAD, NSCLC	FDA guidelines	TCGA				FGFR2
ALK	R1212H	Different Alteration	Brigatinib (Pan-TK inhibitor)	Responsive	NSCLC	FDA guidelines	TCGA				JAK2
ALK	R1212H	Different Alteration	Entrictinib (Pan-TK inhibitor)	Responsive	COREAD	Case report	TCGA				KMT2A
ALK	R1212H	Different Alteration	Alectinib (ALK inhibitor)	Responsive	LUAD	FDA guidelines	TCGA				KRAS
ALK	R1212H	Different Alteration	HSP90 inhibitor (HSP90 inhibitor)	Responsive	LUAD	Early trials	TCGA				LRP1B
ALK	R1212H	Different Alteration	ALK inhibitor;IGF1R inhibitor	Responsive	LUAD	Pre-clinical	TCGA				MET
ALK	R1212H	Different Alteration	ALK inhibitor;MEK inhibitor	Responsive	LUAD	Pre-clinical	TCGA				NOTCH1
ALK	R1212H	Different Alteration	novel ALK inhibitor	Responsive	LUAD	Early trials	TCGA				NOTCH2
ALK	R1212H	Different Alteration	Ceritinib (ALK inhibitor)	Responsive	HEMATO	Early trials	TCGA				NRG1
ALK	R1212H	Different Alteration	ALK inhibitor	Responsive	COREAD	Case report	TCGA				NTRK1
ALK	R1212H	Different Alteration	Alectinib (ALK inhibitor)	Responsive	NSCLC	FDA guidelines	TCGA				NTRK3
ALK	R1212H	Different Alteration	MEK inhibitor (ALK inhibitor;MEK inhibitor)	Responsive	LUAD	Pre-clinical	TCGA				PBRM1
ALK	intron_variant	Different Alteration	ALK inhibitor;SRC inhibitor	Responsive	LUAD	Pre-clinical	ICGC				PDGFB
ALK	intron_variant	Different Alteration	Crizotinib (ALK inhibitor)	Responsive	GB, LY	Early trials	ICGC				PDGFRA
ALK	intron_variant	Different Alteration	Lorlatinib (ALK&ROS1 inhibitor)	Responsive	NSCLC	Early trials	ICGC				PIK3CA
ALK	intron_variant	Different Alteration	Crizotinib (ALK inhibitor)	Responsive	THCA, IM	Case report	ICGC				PML
ALK	intron_variant	Different Alteration	HSP90 inhibitor	Responsive	LUAD	Early trials	ICGC				PTEN
ALK	intron_variant	Different Alteration	Ceritinib (ALK inhibitor)	Responsive	LUAD, NSCLC	FDA guidelines	ICGC				RAF1
ALK	intron_variant	Different Alteration	Ceritinib (ALK inhibitor)	Responsive	IM, COREAD	Case report	ICGC				RET
ALK	intron_variant	Different Alteration	Crizotinib (ALK inhibitor)	Responsive	LUAD, NSCLC	FDA guidelines	ICGC				RNF43
ALK	intron_variant	Different Alteration	Brigatinib (Pan-TK inhibitor)	Responsive	NSCLC	FDA guidelines	ICGC				ROS1
ALK	intron_variant	Different Alteration	Entrictinib (Pan-TK inhibitor)	Responsive	COREAD	Case report	ICGC				STK11
ALK	intron_variant	Different Alteration	Alectinib (ALK inhibitor)	Responsive	LUAD	FDA guidelines	ICGC				TP53
ALK	intron_variant	Different Alteration	HSP90 inhibitor (HSP90 inhibitor)	Responsive	LUAD	Early trials	ICGC
ALK	intron_variant	Different Alteration	ALK inhibitor;IGF1R inhibitor	Responsive	LUAD	Pre-clinical	ICGC
ALK	intron_variant	Different Alteration	ALK inhibitor;MEK inhibitor	Responsive	LUAD	Pre-clinical	ICGC
ALK	intron_variant	Different Alteration	novel ALK inhibitor	Responsive	LUAD	Early trials	ICGC
ALK	intron_variant	Different Alteration	Ceritinib (ALK inhibitor)	Responsive	HEMATO	Early trials	ICGC
ALK	intron_variant	Different Alteration	ALK inhibitor	Responsive	COREAD	Case report	ICGC
ALK	intron_variant	Different Alteration	Alectinib (ALK inhibitor)	Responsive	NSCLC	FDA guidelines	ICGC
ALK	intron_variant	Different Alteration	MEK inhibitor (ALK inhibitor;MEK inhibitor)	Responsive	LUAD	Pre-clinical	ICGC
ALK	intron_variant), ALK MUT* (intron_variant	Different Alteration	ALK inhibitor;SRC inhibitor	Responsive	LUAD	Pre-clinical	ICGC
ALK	intron_variant), ALK MUT* (intron_variant	Different Alteration	Crizotinib (ALK inhibitor)	Responsive	GB, LY	Early trials	ICGC
ALK	intron_variant), ALK MUT* (intron_variant	Different Alteration	Lorlatinib (ALK&ROS1 inhibitor)	Responsive	NSCLC	Early trials	ICGC
ALK	intron_variant), ALK MUT* (intron_variant	Different Alteration	Crizotinib (ALK inhibitor)	Responsive	THCA, IM	Case report	ICGC
ALK	intron_variant), ALK MUT* (intron_variant	Different Alteration	HSP90 inhibitor	Responsive	LUAD	Early trials	ICGC
ALK	intron_variant), ALK MUT* (intron_variant	Different Alteration	Ceritinib (ALK inhibitor)	Responsive	LUAD, NSCLC	FDA guidelines	ICGC
ALK	intron_variant), ALK MUT* (intron_variant	Different Alteration	Ceritinib (ALK inhibitor)	Responsive	IM, COREAD	Case report	ICGC
ALK	intron_variant), ALK MUT* (intron_variant	Different Alteration	Crizotinib (ALK inhibitor)	Responsive	LUAD, NSCLC	FDA guidelines	ICGC
ALK	intron_variant), ALK MUT* (intron_variant	Different Alteration	Brigatinib (Pan-TK inhibitor)	Responsive	NSCLC	FDA guidelines	ICGC
ALK	intron_variant), ALK MUT* (intron_variant	Different Alteration	Entrictinib (Pan-TK inhibitor)	Responsive	COREAD	Case report	ICGC
ALK	intron_variant), ALK MUT* (intron_variant	Different Alteration	Alectinib (ALK inhibitor)	Responsive	LUAD	FDA guidelines	ICGC
ALK	intron_variant), ALK MUT* (intron_variant	Different Alteration	HSP90 inhibitor (HSP90 inhibitor)	Responsive	LUAD	Early trials	ICGC
ALK	intron_variant), ALK MUT* (intron_variant	Different Alteration	ALK inhibitor;IGF1R inhibitor	Responsive	LUAD	Pre-clinical	ICGC
ALK	intron_variant), ALK MUT* (intron_variant	Different Alteration	ALK inhibitor;MEK inhibitor	Responsive	LUAD	Pre-clinical	ICGC
ALK	intron_variant), ALK MUT* (intron_variant	Different Alteration	novel ALK inhibitor	Responsive	LUAD	Early trials	ICGC
ALK	intron_variant), ALK MUT* (intron_variant	Different Alteration	Ceritinib (ALK inhibitor)	Responsive	HEMATO	Early trials	ICGC
ALK	intron_variant), ALK MUT* (intron_variant	Different Alteration	ALK inhibitor	Responsive	COREAD	Case report	ICGC
ALK	intron_variant), ALK MUT* (intron_variant	Different Alteration	Alectinib (ALK inhibitor)	Responsive	NSCLC	FDA guidelines	ICGC
ALK	intron_variant), ALK MUT* (intron_variant	Different Alteration	MEK inhibitor (ALK inhibitor;MEK inhibitor)	Responsive	LUAD	Pre-clinical	ICGC
ALK	intron_variant), ALK MUT* (intron_variant), ALK MUT* (intron_variant	Different Alteration	ALK inhibitor;SRC inhibitor	Responsive	LUAD	Pre-clinical	ICGC
ALK	intron_variant), ALK MUT* (intron_variant), ALK MUT* (intron_variant	Different Alteration	Crizotinib (ALK inhibitor)	Responsive	GB, LY	Early trials	ICGC
ALK	intron_variant), ALK MUT* (intron_variant), ALK MUT* (intron_variant	Different Alteration	Lorlatinib (ALK&ROS1 inhibitor)	Responsive	NSCLC	Early trials	ICGC
ALK	intron_variant), ALK MUT* (intron_variant), ALK MUT* (intron_variant	Different Alteration	Crizotinib (ALK inhibitor)	Responsive	THCA, IM	Case report	ICGC
ALK	intron_variant), ALK MUT* (intron_variant), ALK MUT* (intron_variant	Different Alteration	HSP90 inhibitor	Responsive	LUAD	Early trials	ICGC
ALK	intron_variant), ALK MUT* (intron_variant), ALK MUT* (intron_variant	Different Alteration	Ceritinib (ALK inhibitor)	Responsive	LUAD, NSCLC	FDA guidelines	ICGC
ALK	intron_variant), ALK MUT* (intron_variant), ALK MUT* (intron_variant	Different Alteration	Ceritinib (ALK inhibitor)	Responsive	IM, COREAD	Case report	ICGC
ALK	intron_variant), ALK MUT* (intron_variant), ALK MUT* (intron_variant	Different Alteration	Crizotinib (ALK inhibitor)	Responsive	LUAD, NSCLC	FDA guidelines	ICGC
ALK	intron_variant), ALK MUT* (intron_variant), ALK MUT* (intron_variant	Different Alteration	Brigatinib (Pan-TK inhibitor)	Responsive	NSCLC	FDA guidelines	ICGC
ALK	intron_variant), ALK MUT* (intron_variant), ALK MUT* (intron_variant	Different Alteration	Entrictinib (Pan-TK inhibitor)	Responsive	COREAD	Case report	ICGC
ALK	intron_variant), ALK MUT* (intron_variant), ALK MUT* (intron_variant	Different Alteration	Alectinib (ALK inhibitor)	Responsive	LUAD	FDA guidelines	ICGC
ALK	intron_variant), ALK MUT* (intron_variant), ALK MUT* (intron_variant	Different Alteration	HSP90 inhibitor (HSP90 inhibitor)	Responsive	LUAD	Early trials	ICGC
ALK	intron_variant), ALK MUT* (intron_variant), ALK MUT* (intron_variant	Different Alteration	ALK inhibitor;IGF1R inhibitor	Responsive	LUAD	Pre-clinical	ICGC
ALK	intron_variant), ALK MUT* (intron_variant), ALK MUT* (intron_variant	Different Alteration	ALK inhibitor;MEK inhibitor	Responsive	LUAD	Pre-clinical	ICGC
ALK	intron_variant), ALK MUT* (intron_variant), ALK MUT* (intron_variant	Different Alteration	novel ALK inhibitor	Responsive	LUAD	Early trials	ICGC
ALK	intron_variant), ALK MUT* (intron_variant), ALK MUT* (intron_variant	Different Alteration	Ceritinib (ALK inhibitor)	Responsive	HEMATO	Early trials	ICGC
ALK	intron_variant), ALK MUT* (intron_variant), ALK MUT* (intron_variant	Different Alteration	ALK inhibitor	Responsive	COREAD	Case report	ICGC
ALK	intron_variant), ALK MUT* (intron_variant), ALK MUT* (intron_variant	Different Alteration	Alectinib (ALK inhibitor)	Responsive	NSCLC	FDA guidelines	ICGC
ALK	intron_variant), ALK MUT* (intron_variant), ALK MUT* (intron_variant	Different Alteration	MEK inhibitor (ALK inhibitor;MEK inhibitor)	Responsive	LUAD	Pre-clinical	ICGC
ARID1A	E1542*	Complete Match	EZH2 inhibitor	Responsive	OV	Pre-clinical	TCGA
ARID1A	E1542*	Complete Match	PD1 inhibitor	Responsive	OV	Pre-clinical	TCGA
ARID1A	E1542*	Complete Match	PARP inhibitor	Responsive	CANCER	Pre-clinical	TCGA
ARID1A	E1542*	Complete Match	ATR inhibitor	Responsive	CANCER	Pre-clinical	TCGA
ARID1A	Q1277*	Complete Match	EZH2 inhibitor	Responsive	OV	Pre-clinical	TCGA
ARID1A	Q1277*	Complete Match	PD1 inhibitor	Responsive	OV	Pre-clinical	TCGA
ARID1A	Q1277*	Complete Match	PARP inhibitor	Responsive	CANCER	Pre-clinical	TCGA
ARID1A	Q1277*	Complete Match	ATR inhibitor	Responsive	CANCER	Pre-clinical	TCGA
BCR	intron_variant	Different Alteration	Ponatinib (BCR-ABL inhibitor & Pan-TK inhibitor)	Responsive	CML, ALL	FDA guidelines	ICGC
BCR	intron_variant	Different Alteration	Imatinib (BCR-ABL inhibitor & KIT inhibitor)	Responsive	ALL, CML	FDA guidelines	ICGC
BCR	intron_variant	Different Alteration	Nilotinib (BCR-ABL inhibitor)	Responsive	CML	FDA guidelines	ICGC
BCR	intron_variant	Different Alteration	Bosutinib (BCR-ABL inhibitor)	Responsive	CML	FDA guidelines	ICGC
BCR	intron_variant	Different Alteration	Dasatinib;Venetoclax (BCR-ABL inhibitor;BCL2 inhibitor)	Responsive	ALL	Pre-clinical	ICGC
BCR	intron_variant	Different Alteration	Dasatinib (BCR-ABL inhibitor)	Responsive	ALL, CML	FDA guidelines	ICGC
BRAF	intron_variant	Different Alteration	Sorafenib (Pan-TK inhibitor)	Responsive	CM, LUAD, PRAD	Pre-clinical	ICGC
BRAF	intron_variant	Different Alteration	MEK inhibitor	Responsive	LUAD, CM, PRAD	Pre-clinical	ICGC
BRAF	intron_variant	Different Alteration	Selumetinib (MEK inhibitor)	Responsive	OV	Case report	ICGC
BRAF	intron_variant	Different Alteration	BRAF inhibitor;MEK inhibitor	Responsive	LUAD	Case report	ICGC
BRAF	5-UTRSNV	Different Alteration	Sorafenib (Pan-TK inhibitor)	Responsive	CM, LUAD, PRAD	Pre-clinical	ICGC
BRAF	5-UTRSNV	Different Alteration	MEK inhibitor	Responsive	LUAD, CM, PRAD	Pre-clinical	ICGC
BRAF	5-UTRSNV	Different Alteration	Selumetinib (MEK inhibitor)	Responsive	OV	Case report	ICGC
BRAF	5-UTRSNV	Different Alteration	BRAF inhibitor;MEK inhibitor	Responsive	LUAD	Case report	ICGC
BRAF	intron_variant), BRAF MUT* (intron_variant	Different Alteration	Sorafenib (Pan-TK inhibitor)	Responsive	CM, LUAD, PRAD	Pre-clinical	ICGC
BRAF	intron_variant), BRAF MUT* (intron_variant	Different Alteration	MEK inhibitor	Responsive	LUAD, CM, PRAD	Pre-clinical	ICGC
BRAF	intron_variant), BRAF MUT* (intron_variant	Different Alteration	Selumetinib (MEK inhibitor)	Responsive	OV	Case report	ICGC
BRAF	intron_variant), BRAF MUT* (intron_variant	Different Alteration	BRAF inhibitor;MEK inhibitor	Responsive	LUAD	Case report	ICGC
CDKN2A	R80*	Complete Match	Ilorasertib (AURKA-VEGF inhibitor)	Responsive	CANCER	Early trials	TCGA
CDKN2A	R80*	Complete Match	CDK4/6 inhibitor	Responsive	CANCER, G	Pre-clinical	TCGA
CDKN2A	R80*	Complete Match	CDK4/6 inhibitor	Responsive	CM	Case report	TCGA
CDKN2A	R80*	Complete Match	PD1 inhibitor	Resistant	CM	Early trials	TCGA
CDKN2A	R80*	Different Alteration	CDK4/6 inhibitor	Responsive	CANCER, G	Pre-clinical	TCGA
CDKN2A	R80*	Different Alteration	Ilorasertib (AURKA-VEGF inhibitor)	Responsive	CANCER	Early trials	TCGA
CDKN2A	R80*	Different Alteration	PD1 inhibitor	Resistant	CM	Early trials	TCGA
CDKN2A	R80*	Different Alteration	CDK4/6 inhibitor	Responsive	CM	Case report	TCGA
CDKN2A	H83Y	Complete Match	Ilorasertib (AURKA-VEGF inhibitor)	Responsive	CANCER	Early trials	TCGA
CDKN2A	H83Y	Complete Match	CDK4/6 inhibitor	Responsive	CANCER, G	Pre-clinical	TCGA
CDKN2A	H83Y	Complete Match	CDK4/6 inhibitor	Responsive	CM	Case report	TCGA
CDKN2A	H83Y	Complete Match	PD1 inhibitor	Resistant	CM	Early trials	TCGA
CDKN2A	H83Y	Different Alteration	CDK4/6 inhibitor	Responsive	CANCER, G	Pre-clinical	TCGA
CDKN2A	H83Y	Different Alteration	Ilorasertib (AURKA-VEGF inhibitor)	Responsive	CANCER	Early trials	TCGA
CDKN2A	H83Y	Different Alteration	PD1 inhibitor	Resistant	CM	Early trials	TCGA
CDKN2A	H83Y	Different Alteration	CDK4/6 inhibitor	Responsive	CM	Case report	TCGA
CDKN2A	R80*	Complete Match	Ilorasertib (AURKA-VEGF inhibitor)	Responsive	CANCER	Early trials	ICGC
CDKN2A	R80*	Complete Match	CDK4/6 inhibitor	Responsive	CANCER, G	Pre-clinical	ICGC
CDKN2A	R80*	Complete Match	CDK4/6 inhibitor	Responsive	CM	Case report	ICGC
CDKN2A	R80*	Complete Match	PD1 inhibitor	Resistant	CM	Early trials	ICGC
CDKN2A	R80*	Different Alteration	CDK4/6 inhibitor	Responsive	CANCER, G	Pre-clinical	ICGC
CDKN2A	R80*	Different Alteration	Ilorasertib (AURKA-VEGF inhibitor)	Responsive	CANCER	Early trials	ICGC
CDKN2A	R80*	Different Alteration	PD1 inhibitor	Resistant	CM	Early trials	ICGC
CDKN2A	R80*	Different Alteration	CDK4/6 inhibitor	Responsive	CM	Case report	ICGC
CDKN2A	W110*	Complete Match	Ilorasertib (AURKA-VEGF inhibitor)	Responsive	CANCER	Early trials	ICGC
CDKN2A	W110*	Complete Match	CDK4/6 inhibitor	Responsive	CANCER, G	Pre-clinical	ICGC
CDKN2A	W110*	Complete Match	CDK4/6 inhibitor	Responsive	CM	Case report	ICGC
CDKN2A	W110*	Complete Match	PD1 inhibitor	Resistant	CM	Early trials	ICGC
CDKN2A	W110*	Different Alteration	CDK4/6 inhibitor	Responsive	CANCER, G	Pre-clinical	ICGC
CDKN2A	W110*	Different Alteration	Ilorasertib (AURKA-VEGF inhibitor)	Responsive	CANCER	Early trials	ICGC
CDKN2A	W110*	Different Alteration	PD1 inhibitor	Resistant	CM	Early trials	ICGC
CDKN2A	W110*	Different Alteration	CDK4/6 inhibitor	Responsive	CM	Case report	ICGC
CRLF2	intron_variant	Different Alteration	MTOR inhibitor	Responsive	ALL	Pre-clinical	ICGC
CRLF2	intron_variant	Different Alteration	BET inhibitor	Responsive	ALL	Pre-clinical	ICGC
CTNNB1	S45P	Different Mutation	Everolimus;Letrozole (MTOR inhibitor;Hormonal therapy)	Responsive	ED	Early trials	TCGA
CTNNB1	S45P	Complete Match	Tankyrase inhibitor	Resistant	COREAD	Pre-clinical	TCGA
CTNNB1	S33F	Different Mutation	Everolimus;Letrozole (MTOR inhibitor;Hormonal therapy)	Responsive	ED	Early trials	ICGC
CTNNB1	S33F	Complete Match	Tankyrase inhibitor	Resistant	COREAD	Pre-clinical	ICGC
EGFR	intron_variant	Different Alteration	Erlotinib (EGFR inhibitor)	Responsive	L	Case report	ICGC
EGFR	intron_variant	Different Alteration	Erlotinib (EGFR inhibitor)	Responsive	NSCLC	Case report	ICGC
EGFR	intron_variant), EGFR MUT* (intron_variant	Different Alteration	Erlotinib (EGFR inhibitor)	Responsive	L	Case report	ICGC
EGFR	intron_variant), EGFR MUT* (intron_variant	Different Alteration	Erlotinib (EGFR inhibitor)	Responsive	NSCLC	Case report	ICGC
ERBB4	intron_variant), ERBB4 MUT* (intron_variant), ERBB4 MUT* (intron_variant), ERBB4 MUT* (intron_variant), ERBB4 MUT* (intron_variant), ERBB4 MUT* (intron_variant), ERBB4 MUT* (intron_variant), ERBB4 MUT* (intron_variant), ERBB4 MUT* (intron_variant), E	Different Alteration	Lapatinib;Afatinib (ERBB2 inhibitor;ERBB2 & EGFR inhibitor)	Responsive	LUAD	Pre-clinical	ICGC
ERBB4	intron_variant), ERBB4 MUT* (intron_variant), ERBB4 MUT* (intron_variant), ERBB4 MUT* (intron_variant), ERBB4 MUT* (intron_variant), ERBB4 MUT* (intron_variant), ERBB4 MUT* (intron_variant), ERBB4 MUT* (intron_variant	Different Alteration	Lapatinib;Afatinib (ERBB2 inhibitor;ERBB2 & EGFR inhibitor)	Responsive	LUAD	Pre-clinical	ICGC
ERBB4	intron_variant), ERBB4 MUT* (intron_variant), ERBB4 MUT* (intron_variant), ERBB4 MUT* (intron_variant), ERBB4 MUT* (intron_variant), ERBB4 MUT* (intron_variant	Different Alteration	Lapatinib;Afatinib (ERBB2 inhibitor;ERBB2 & EGFR inhibitor)	Responsive	LUAD	Pre-clinical	ICGC
ERBB4	intron_variant), ERBB4 MUT* (intron_variant	Different Alteration	Lapatinib;Afatinib (ERBB2 inhibitor;ERBB2 & EGFR inhibitor)	Responsive	LUAD	Pre-clinical	ICGC
ERBB4	intron_variant), ERBB4 MUT* (intron_variant), ERBB4 MUT* (intron_variant), ERBB4 MUT* (intron_variant), ERBB4 MUT* (intron_variant	Different Alteration	Lapatinib;Afatinib (ERBB2 inhibitor;ERBB2 & EGFR inhibitor)	Responsive	LUAD	Pre-clinical	ICGC
ERBB4	intron_variant), ERBB4 MUT* (intron_variant), ERBB4 MUT* (intron_variant), ERBB4 MUT* (intron_variant), ERBB4 MUT* (intron_variant), ERBB4 MUT* (intron_variant), ERBB4 MUT* (intron_variant), ERBB4 MUT* (intron_variant), ERBB4 MUT* (intron_variant	Different Alteration	Lapatinib;Afatinib (ERBB2 inhibitor;ERBB2 & EGFR inhibitor)	Responsive	LUAD	Pre-clinical	ICGC
ERBB4	intron_variant), ERBB4 MUT* (intron_variant), ERBB4 MUT* (intron_variant), ERBB4 MUT* (intron_variant	Different Alteration	Lapatinib;Afatinib (ERBB2 inhibitor;ERBB2 & EGFR inhibitor)	Responsive	LUAD	Pre-clinical	ICGC
ERBB4	intron_variant), ERBB4 MUT* (intron_variant), ERBB4 MUT* (intron_variant	Different Alteration	Lapatinib;Afatinib (ERBB2 inhibitor;ERBB2 & EGFR inhibitor)	Responsive	LUAD	Pre-clinical	ICGC
ERBB4	intron_variant), ERBB4 MUT* (intron_variant), ERBB4 MUT* (intron_variant), ERBB4 MUT* (intron_variant), ERBB4 MUT* (intron_variant), ERBB4 MUT* (intron_variant), ERBB4 MUT* (intron_variant	Different Alteration	Lapatinib;Afatinib (ERBB2 inhibitor;ERBB2 & EGFR inhibitor)	Responsive	LUAD	Pre-clinical	ICGC
ERCC4	Q65*	Complete Match	Cisplatin (Chemotherapy)	Responsive	OV	Pre-clinical	TCGA
ESR1	intron_variant), ESR1 MUT* (intron_variant	Different Alteration	ESR1 inhibitor	Resistant	BRCA	Pre-clinical	ICGC
ESR1	intron_variant	Different Alteration	ESR1 inhibitor	Resistant	BRCA	Pre-clinical	ICGC
ESR1	IntronicBlockSubstitution), ESR1 MUT* (intron_variant), ESR1 MUT* (intron_variant	Different Alteration	ESR1 inhibitor	Resistant	BRCA	Pre-clinical	ICGC
FGFR2	intron_variant	Different Alteration	FGFR inhibitor	Responsive	COREAD	Early trials	ICGC
FGFR2	intron_variant	Different Alteration	FGFR inhibitor	Responsive	BT	Early trials	ICGC
JAK2	K385K	Different Alteration	Ruxolitinib (JAK inhibitor)	Responsive	ALL	Pre-clinical	TCGA
JAK2	intron_variant	Different Alteration	Ruxolitinib (JAK inhibitor)	Responsive	ALL	Pre-clinical	ICGC
JAK2	intron_variant), JAK2 MUT* (intron_variant), JAK2 MUT* (intron_variant	Different Alteration	Ruxolitinib (JAK inhibitor)	Responsive	ALL	Pre-clinical	ICGC
KMT2A	intron_variant	Different Alteration	EPZ-5676 (DOT1L inhibitor)	Responsive	ALL, MDS, AML	Early trials	ICGC
KMT2A	intron_variant	Different Alteration	BET inhibitor	Responsive	ALL	Pre-clinical	ICGC
KMT2A	intron_variant	Different Alteration	BET inhibitor	Responsive	AML	Pre-clinical	ICGC
KMT2A	intron_variant	Different Alteration	Daunorubicin (Chemotherapy)	Responsive	AML	FDA guidelines	ICGC
KMT2A	intron_variant	Different Alteration	Belinostat (HDAC inhibitor)	Responsive	AML	Early trials	ICGC
KMT2A	intron_variant	Different Alteration	DOT1L inhibitor	Responsive	AML	Early trials	ICGC
KRAS	G12R	Complete Match	Panitumumab (EGFR mAb inhibitor)	Resistant	COREAD	FDA guidelines	TCGA
KRAS	G12R	Complete Match	Cetuximab (EGFR mAb inhibitor)	Resistant	COREAD	FDA guidelines	TCGA
KRAS	G12R	Different Mutation	Cetuximab (EGFR mAb inhibitor)	No Responsive	COREAD	Late trials	TCGA
KRAS	G12R	Complete Match	MEK inhibitor	Responsive	ALL	Pre-clinical	TCGA
KRAS	G12R	Complete Match	Imatinib (BCR-ABL inhibitor & KIT inhibitor)	Resistant	GIST	Case report	TCGA
KRAS	G12R	Complete Match	MEK inhibitor	Responsive	OV, CER, AML	Pre-clinical	TCGA
KRAS	G12R	Complete Match	Abemaciclib (CDK4/6 inhibitor)	Responsive	L	Early trials	TCGA
KRAS	G12R	Complete Match	MEK inhibitor;PI3K pathway inhibitor	Responsive	COREAD	Pre-clinical	TCGA
KRAS	G12R	Complete Match	Cetuximab (EGFR mAb inhibitor)	Resistant	COREAD	NCCN guidelines	TCGA
KRAS	G12R	Complete Match	Sorafenib;MEK inhibitor (Pan-TK inhibitor;MEK inhibitor)	Responsive	HC	Early trials	TCGA
KRAS	G12R	Complete Match	EGFR inhibitor	Resistant	L	NCCN guidelines	TCGA
KRAS	G12R	Complete Match	CDK4 inhibitor	Responsive	L	Pre-clinical	TCGA
KRAS	G12R	Complete Match	Selumetinib (MEK inhibitor)	Responsive	NSCLC	Early trials	TCGA
KRAS	G12R	Complete Match	BET inhibitor	Responsive	L	Pre-clinical	TCGA
KRAS	G12R	Complete Match	Decitabine;BCL2 inhibitor (Chemotherapy;BCL2 inhibitor)	Responsive	OV	Pre-clinical	TCGA
KRAS	G12R	Complete Match	FAK inhibitor	Responsive	L	Pre-clinical	TCGA
KRAS	G12R	Complete Match	EGFR inhibitor	Resistant	NSCLC	Pre-clinical	TCGA
KRAS	G12R	Complete Match	EZH2 inhibitor	Resistant	CANCER	Pre-clinical	TCGA
KRAS	G12R	Complete Match	MEK inhibitor	Responsive	BT, L	Early trials	TCGA
KRAS	G12R	Complete Match	MEK inhibitor;IGF1R inhibitor	Responsive	COREAD	Pre-clinical	TCGA
KRAS	G12R	Complete Match	MTOR inhibitor;BH3 mimetics	Responsive	COREAD	Pre-clinical	TCGA
KRAS	G12R	Complete Match	EGFR mAb inhibitor;MEK inhibitor	Responsive	COREAD	Pre-clinical	TCGA
KRAS	G12R	Complete Match	pan-RAF inhibitor	Responsive	ED	Case report	TCGA
KRAS	G12R	Complete Match	EGFR mAb inhibitor	Resistant	ST	Pre-clinical	TCGA
KRAS	G12R	Complete Match	PI3K pathway inhibitor;MEK inhibitor	Responsive	L	Early trials	TCGA
KRAS	G12R	Complete Match	Selumetinib (MEK inhibitor)	No Responsive	L	Early trials	TCGA
KRAS	G12R	Complete Match	CDK4/6 inhibitor;MEK inhibitor	Responsive	L	Early trials	TCGA
KRAS	G12R	Complete Match	Trametinib;Ponatinib (MEK inhibitor;BCR-ABL inhibitor & Pan-TK inhibitor)	Responsive	LUAD	Pre-clinical	TCGA
KRAS	G12R	Complete Match	Trastuzumab;Lapatinib (ERBB2 mAb inhibitor;ERBB2 inhibitor)	Resistant	COREAD	Late trials	TCGA
KRAS	G12R	Complete Match	pan-RAF inhibitor	Responsive	L	Early trials	TCGA
KRAS	G12R	Complete Match	JAK/TBK1/IKKε inhibitor	Responsive	L	Pre-clinical	TCGA
KRAS	G12R	Complete Match	FAS inhibitor	Responsive	L	Case report	TCGA
KRAS	G12R	Complete Match	HSP90 inhibitor	Responsive	L	Pre-clinical	TCGA
KRAS	G12R	Complete Match	ERK inhibitor	Responsive	COREAD	Pre-clinical	TCGA
KRAS	G12R	Complete Match	PI3K pathway inhibitor;MEK inhibitor	No Responsive	PA	Early trials	TCGA
KRAS	G12R	Complete Match	MEK inhibitor;BCL-XL inhibitor	Responsive	COREAD	Pre-clinical	TCGA
KRAS	G12R	Complete Match	Gemcitabine;MEK inhibitor (Chemotherapy;MEK inhibitor)	Responsive	PA	Early trials	TCGA
KRAS	G12R	Complete Match	Panitumumab (EGFR mAb inhibitor)	Resistant	COREAD	NCCN guidelines	TCGA
KRAS	G12R	Complete Match	PI3K pathway inhibitor	Resistant	ED	Pre-clinical	TCGA
KRAS	G12R	Complete Match	CDK4/6 inhibitor;MEK inhibitor	Responsive	CESC	Pre-clinical	TCGA
KRAS	G12R	Different Alteration	BRAF inhibitor;MEK inhibitor	Resistant	COREAD	Case report	TCGA
KRAS	G12R	Different Alteration	BRAF inhibitor;EGFR mAb inhibitor	Resistant	COREAD	Case report	TCGA
KRAS	G12V	Complete Match	Panitumumab (EGFR mAb inhibitor)	Resistant	COREAD	FDA guidelines	TCGA
KRAS	G12V	Complete Match	Cetuximab (EGFR mAb inhibitor)	Resistant	COREAD	FDA guidelines	TCGA
KRAS	G12V	Different Mutation	Cetuximab (EGFR mAb inhibitor)	No Responsive	COREAD	Late trials	TCGA
KRAS	G12V	Complete Match	MEK inhibitor	Responsive	ALL	Pre-clinical	TCGA
KRAS	G12V	Complete Match	Imatinib (BCR-ABL inhibitor & KIT inhibitor)	Resistant	GIST	Case report	TCGA
KRAS	G12V	Complete Match	MEK inhibitor	Responsive	OV, CER, AML	Pre-clinical	TCGA
KRAS	G12V	Complete Match	Abemaciclib (CDK4/6 inhibitor)	Responsive	L	Early trials	TCGA
KRAS	G12V	Complete Match	MEK inhibitor;PI3K pathway inhibitor	Responsive	COREAD	Pre-clinical	TCGA
KRAS	G12V	Complete Match	Cetuximab (EGFR mAb inhibitor)	Resistant	COREAD	NCCN guidelines	TCGA
KRAS	G12V	Complete Match	Sorafenib;MEK inhibitor (Pan-TK inhibitor;MEK inhibitor)	Responsive	HC	Early trials	TCGA
KRAS	G12V	Complete Match	EGFR inhibitor	Resistant	L	NCCN guidelines	TCGA
KRAS	G12V	Complete Match	CDK4 inhibitor	Responsive	L	Pre-clinical	TCGA
KRAS	G12V	Complete Match	Selumetinib (MEK inhibitor)	Responsive	NSCLC	Early trials	TCGA
KRAS	G12V	Complete Match	BET inhibitor	Responsive	L	Pre-clinical	TCGA
KRAS	G12V	Complete Match	Decitabine;BCL2 inhibitor (Chemotherapy;BCL2 inhibitor)	Responsive	OV	Pre-clinical	TCGA
KRAS	G12V	Complete Match	FAK inhibitor	Responsive	L	Pre-clinical	TCGA
KRAS	G12V	Complete Match	EGFR inhibitor	Resistant	NSCLC	Pre-clinical	TCGA
KRAS	G12V	Complete Match	EZH2 inhibitor	Resistant	CANCER	Pre-clinical	TCGA
KRAS	G12V	Complete Match	MEK inhibitor	Responsive	BT, L	Early trials	TCGA
KRAS	G12V	Complete Match	MEK inhibitor;IGF1R inhibitor	Responsive	COREAD	Pre-clinical	TCGA
KRAS	G12V	Complete Match	MTOR inhibitor;BH3 mimetics	Responsive	COREAD	Pre-clinical	TCGA
KRAS	G12V	Complete Match	EGFR mAb inhibitor;MEK inhibitor	Responsive	COREAD	Pre-clinical	TCGA
KRAS	G12V	Complete Match	pan-RAF inhibitor	Responsive	ED	Case report	TCGA
KRAS	G12V	Complete Match	EGFR mAb inhibitor	Resistant	ST	Pre-clinical	TCGA
KRAS	G12V	Complete Match	PI3K pathway inhibitor;MEK inhibitor	Responsive	L	Early trials	TCGA
KRAS	G12V	Complete Match	Selumetinib (MEK inhibitor)	No Responsive	L	Early trials	TCGA
KRAS	G12V	Complete Match	CDK4/6 inhibitor;MEK inhibitor	Responsive	L	Early trials	TCGA
KRAS	G12V	Complete Match	Trametinib;Ponatinib (MEK inhibitor;BCR-ABL inhibitor & Pan-TK inhibitor)	Responsive	LUAD	Pre-clinical	TCGA
KRAS	G12V	Complete Match	Trastuzumab;Lapatinib (ERBB2 mAb inhibitor;ERBB2 inhibitor)	Resistant	COREAD	Late trials	TCGA
KRAS	G12V	Complete Match	pan-RAF inhibitor	Responsive	L	Early trials	TCGA
KRAS	G12V	Complete Match	JAK/TBK1/IKKε inhibitor	Responsive	L	Pre-clinical	TCGA
KRAS	G12V	Complete Match	FAS inhibitor	Responsive	L	Case report	TCGA
KRAS	G12V	Complete Match	HSP90 inhibitor	Responsive	L	Pre-clinical	TCGA
KRAS	G12V	Complete Match	ERK inhibitor	Responsive	COREAD	Pre-clinical	TCGA
KRAS	G12V	Complete Match	PI3K pathway inhibitor;MEK inhibitor	No Responsive	PA	Early trials	TCGA
KRAS	G12V	Complete Match	MEK inhibitor;BCL-XL inhibitor	Responsive	COREAD	Pre-clinical	TCGA
KRAS	G12V	Complete Match	Gemcitabine;MEK inhibitor (Chemotherapy;MEK inhibitor)	Responsive	PA	Early trials	TCGA
KRAS	G12V	Complete Match	Panitumumab (EGFR mAb inhibitor)	Resistant	COREAD	NCCN guidelines	TCGA
KRAS	G12V	Complete Match	PI3K pathway inhibitor	Resistant	ED	Pre-clinical	TCGA
KRAS	G12V	Complete Match	CDK4/6 inhibitor;MEK inhibitor	Responsive	CESC	Pre-clinical	TCGA
KRAS	G12V	Different Alteration	BRAF inhibitor;MEK inhibitor	Resistant	COREAD	Case report	TCGA
KRAS	G12V	Different Alteration	BRAF inhibitor;EGFR mAb inhibitor	Resistant	COREAD	Case report	TCGA
KRAS	G12D	Complete Match	Panitumumab (EGFR mAb inhibitor)	Resistant	COREAD	FDA guidelines	TCGA
KRAS	G12D	Complete Match	Cetuximab (EGFR mAb inhibitor)	Resistant	COREAD	FDA guidelines	TCGA
KRAS	G12D	Different Mutation	Cetuximab (EGFR mAb inhibitor)	No Responsive	COREAD	Late trials	TCGA
KRAS	G12D	Complete Match	MEK inhibitor	Responsive	ALL	Pre-clinical	TCGA
KRAS	G12D	Complete Match	Imatinib (BCR-ABL inhibitor & KIT inhibitor)	Resistant	GIST	Case report	TCGA
KRAS	G12D	Complete Match	MEK inhibitor	Responsive	OV, CER, AML	Pre-clinical	TCGA
KRAS	G12D	Complete Match	Abemaciclib (CDK4/6 inhibitor)	Responsive	L	Early trials	TCGA
KRAS	G12D	Complete Match	MEK inhibitor;PI3K pathway inhibitor	Responsive	COREAD	Pre-clinical	TCGA
KRAS	G12D	Complete Match	Cetuximab (EGFR mAb inhibitor)	Resistant	COREAD	NCCN guidelines	TCGA
KRAS	G12D	Complete Match	Sorafenib;MEK inhibitor (Pan-TK inhibitor;MEK inhibitor)	Responsive	HC	Early trials	TCGA
KRAS	G12D	Complete Match	EGFR inhibitor	Resistant	L	NCCN guidelines	TCGA
KRAS	G12D	Complete Match	CDK4 inhibitor	Responsive	L	Pre-clinical	TCGA
KRAS	G12D	Complete Match	Selumetinib (MEK inhibitor)	Responsive	NSCLC	Early trials	TCGA
KRAS	G12D	Complete Match	BET inhibitor	Responsive	L	Pre-clinical	TCGA
KRAS	G12D	Complete Match	Decitabine;BCL2 inhibitor (Chemotherapy;BCL2 inhibitor)	Responsive	OV	Pre-clinical	TCGA
KRAS	G12D	Complete Match	FAK inhibitor	Responsive	L	Pre-clinical	TCGA
KRAS	G12D	Complete Match	EGFR inhibitor	Resistant	NSCLC	Pre-clinical	TCGA
KRAS	G12D	Complete Match	EZH2 inhibitor	Resistant	CANCER	Pre-clinical	TCGA
KRAS	G12D	Complete Match	MEK inhibitor	Responsive	BT, L	Early trials	TCGA
KRAS	G12D	Complete Match	MEK inhibitor;IGF1R inhibitor	Responsive	COREAD	Pre-clinical	TCGA
KRAS	G12D	Complete Match	MTOR inhibitor;BH3 mimetics	Responsive	COREAD	Pre-clinical	TCGA
KRAS	G12D	Complete Match	EGFR mAb inhibitor;MEK inhibitor	Responsive	COREAD	Pre-clinical	TCGA
KRAS	G12D	Complete Match	pan-RAF inhibitor	Responsive	ED	Case report	TCGA
KRAS	G12D	Complete Match	EGFR mAb inhibitor	Resistant	ST	Pre-clinical	TCGA
KRAS	G12D	Complete Match	PI3K pathway inhibitor;MEK inhibitor	Responsive	L	Early trials	TCGA
KRAS	G12D	Complete Match	Selumetinib (MEK inhibitor)	No Responsive	L	Early trials	TCGA
KRAS	G12D	Complete Match	CDK4/6 inhibitor;MEK inhibitor	Responsive	L	Early trials	TCGA
KRAS	G12D	Complete Match	Trametinib;Ponatinib (MEK inhibitor;BCR-ABL inhibitor & Pan-TK inhibitor)	Responsive	LUAD	Pre-clinical	TCGA
KRAS	G12D	Complete Match	Trastuzumab;Lapatinib (ERBB2 mAb inhibitor;ERBB2 inhibitor)	Resistant	COREAD	Late trials	TCGA
KRAS	G12D	Complete Match	pan-RAF inhibitor	Responsive	L	Early trials	TCGA
KRAS	G12D	Complete Match	JAK/TBK1/IKKε inhibitor	Responsive	L	Pre-clinical	TCGA
KRAS	G12D	Complete Match	FAS inhibitor	Responsive	L	Case report	TCGA
KRAS	G12D	Complete Match	HSP90 inhibitor	Responsive	L	Pre-clinical	TCGA
KRAS	G12D	Complete Match	ERK inhibitor	Responsive	COREAD	Pre-clinical	TCGA
KRAS	G12D	Complete Match	PI3K pathway inhibitor;MEK inhibitor	No Responsive	PA	Early trials	TCGA
KRAS	G12D	Complete Match	MEK inhibitor;BCL-XL inhibitor	Responsive	COREAD	Pre-clinical	TCGA
KRAS	G12D	Complete Match	Gemcitabine;MEK inhibitor (Chemotherapy;MEK inhibitor)	Responsive	PA	Early trials	TCGA
KRAS	G12D	Complete Match	Panitumumab (EGFR mAb inhibitor)	Resistant	COREAD	NCCN guidelines	TCGA
KRAS	G12D	Complete Match	PI3K pathway inhibitor	Resistant	ED	Pre-clinical	TCGA
KRAS	G12D	Complete Match	CDK4/6 inhibitor;MEK inhibitor	Responsive	CESC	Pre-clinical	TCGA
KRAS	G12D	Different Alteration	BRAF inhibitor;MEK inhibitor	Resistant	COREAD	Case report	TCGA
KRAS	G12D	Different Alteration	BRAF inhibitor;EGFR mAb inhibitor	Resistant	COREAD	Case report	TCGA
KRAS	G12C	Complete Match	Panitumumab (EGFR mAb inhibitor)	Resistant	COREAD	FDA guidelines	TCGA
KRAS	G12C	Complete Match	Cetuximab (EGFR mAb inhibitor)	Resistant	COREAD	FDA guidelines	TCGA
KRAS	G12C	Different Mutation	Cetuximab (EGFR mAb inhibitor)	No Responsive	COREAD	Late trials	TCGA
KRAS	G12C	Complete Match	MEK inhibitor	Responsive	ALL	Pre-clinical	TCGA
KRAS	G12C	Complete Match	Imatinib (BCR-ABL inhibitor & KIT inhibitor)	Resistant	GIST	Case report	TCGA
KRAS	G12C	Complete Match	MEK inhibitor	Responsive	OV, CER, AML	Pre-clinical	TCGA
KRAS	G12C	Complete Match	Abemaciclib (CDK4/6 inhibitor)	Responsive	L	Early trials	TCGA
KRAS	G12C	Complete Match	MEK inhibitor;PI3K pathway inhibitor	Responsive	COREAD	Pre-clinical	TCGA
KRAS	G12C	Complete Match	Cetuximab (EGFR mAb inhibitor)	Resistant	COREAD	NCCN guidelines	TCGA
KRAS	G12C	Complete Match	Sorafenib;MEK inhibitor (Pan-TK inhibitor;MEK inhibitor)	Responsive	HC	Early trials	TCGA
KRAS	G12C	Complete Match	EGFR inhibitor	Resistant	L	NCCN guidelines	TCGA
KRAS	G12C	Complete Match	CDK4 inhibitor	Responsive	L	Pre-clinical	TCGA
KRAS	G12C	Complete Match	Selumetinib (MEK inhibitor)	Responsive	NSCLC	Early trials	TCGA
KRAS	G12C	Complete Match	BET inhibitor	Responsive	L	Pre-clinical	TCGA
KRAS	G12C	Complete Match	Decitabine;BCL2 inhibitor (Chemotherapy;BCL2 inhibitor)	Responsive	OV	Pre-clinical	TCGA
KRAS	G12C	Complete Match	FAK inhibitor	Responsive	L	Pre-clinical	TCGA
KRAS	G12C	Complete Match	EGFR inhibitor	Resistant	NSCLC	Pre-clinical	TCGA
KRAS	G12C	Complete Match	EZH2 inhibitor	Resistant	CANCER	Pre-clinical	TCGA
KRAS	G12C	Complete Match	MEK inhibitor	Responsive	BT, L	Early trials	TCGA
KRAS	G12C	Complete Match	MEK inhibitor;IGF1R inhibitor	Responsive	COREAD	Pre-clinical	TCGA
KRAS	G12C	Complete Match	MTOR inhibitor;BH3 mimetics	Responsive	COREAD	Pre-clinical	TCGA
KRAS	G12C	Complete Match	EGFR mAb inhibitor;MEK inhibitor	Responsive	COREAD	Pre-clinical	TCGA
KRAS	G12C	Complete Match	pan-RAF inhibitor	Responsive	ED	Case report	TCGA
KRAS	G12C	Complete Match	EGFR mAb inhibitor	Resistant	ST	Pre-clinical	TCGA
KRAS	G12C	Complete Match	PI3K pathway inhibitor;MEK inhibitor	Responsive	L	Early trials	TCGA
KRAS	G12C	Complete Match	Selumetinib (MEK inhibitor)	No Responsive	L	Early trials	TCGA
KRAS	G12C	Complete Match	CDK4/6 inhibitor;MEK inhibitor	Responsive	L	Early trials	TCGA
KRAS	G12C	Complete Match	Trametinib;Ponatinib (MEK inhibitor;BCR-ABL inhibitor & Pan-TK inhibitor)	Responsive	LUAD	Pre-clinical	TCGA
KRAS	G12C	Complete Match	Trastuzumab;Lapatinib (ERBB2 mAb inhibitor;ERBB2 inhibitor)	Resistant	COREAD	Late trials	TCGA
KRAS	G12C	Complete Match	pan-RAF inhibitor	Responsive	L	Early trials	TCGA
KRAS	G12C	Complete Match	JAK/TBK1/IKKε inhibitor	Responsive	L	Pre-clinical	TCGA
KRAS	G12C	Complete Match	FAS inhibitor	Responsive	L	Case report	TCGA
KRAS	G12C	Complete Match	HSP90 inhibitor	Responsive	L	Pre-clinical	TCGA
KRAS	G12C	Complete Match	ERK inhibitor	Responsive	COREAD	Pre-clinical	TCGA
KRAS	G12C	Complete Match	PI3K pathway inhibitor;MEK inhibitor	No Responsive	PA	Early trials	TCGA
KRAS	G12C	Complete Match	MEK inhibitor;BCL-XL inhibitor	Responsive	COREAD	Pre-clinical	TCGA
KRAS	G12C	Complete Match	Gemcitabine;MEK inhibitor (Chemotherapy;MEK inhibitor)	Responsive	PA	Early trials	TCGA
KRAS	G12C	Complete Match	Panitumumab (EGFR mAb inhibitor)	Resistant	COREAD	NCCN guidelines	TCGA
KRAS	G12C	Complete Match	PI3K pathway inhibitor	Resistant	ED	Pre-clinical	TCGA
KRAS	G12C	Complete Match	CDK4/6 inhibitor;MEK inhibitor	Responsive	CESC	Pre-clinical	TCGA
KRAS	G12C	Different Alteration	BRAF inhibitor;MEK inhibitor	Resistant	COREAD	Case report	TCGA
KRAS	G12C	Different Alteration	BRAF inhibitor;EGFR mAb inhibitor	Resistant	COREAD	Case report	TCGA
KRAS	Q61H	Complete Match	Panitumumab (EGFR mAb inhibitor)	Resistant	COREAD	FDA guidelines	TCGA
KRAS	Q61H	Different Mutation	Cetuximab (EGFR mAb inhibitor)	Resistant	COREAD	FDA guidelines	TCGA
KRAS	Q61H	Different Mutation	Cetuximab (EGFR mAb inhibitor)	No Responsive	COREAD	Late trials	TCGA
KRAS	Q61H	Different Mutation	MEK inhibitor	Responsive	ALL	Pre-clinical	TCGA
KRAS	Q61H	Different Mutation	Imatinib (BCR-ABL inhibitor & KIT inhibitor)	Resistant	GIST	Case report	TCGA
KRAS	Q61H	Complete Match	MEK inhibitor	Responsive	OV, CER, AML	Pre-clinical	TCGA
KRAS	Q61H	Complete Match	Abemaciclib (CDK4/6 inhibitor)	Responsive	L	Early trials	TCGA
KRAS	Q61H	Complete Match	MEK inhibitor;PI3K pathway inhibitor	Responsive	COREAD	Pre-clinical	TCGA
KRAS	Q61H	Complete Match	Cetuximab (EGFR mAb inhibitor)	Resistant	COREAD	NCCN guidelines	TCGA
KRAS	Q61H	Complete Match	Sorafenib;MEK inhibitor (Pan-TK inhibitor;MEK inhibitor)	Responsive	HC	Early trials	TCGA
KRAS	Q61H	Complete Match	EGFR inhibitor	Resistant	L	NCCN guidelines	TCGA
KRAS	Q61H	Complete Match	CDK4 inhibitor	Responsive	L	Pre-clinical	TCGA
KRAS	Q61H	Complete Match	Selumetinib (MEK inhibitor)	Responsive	NSCLC	Early trials	TCGA
KRAS	Q61H	Complete Match	BET inhibitor	Responsive	L	Pre-clinical	TCGA
KRAS	Q61H	Complete Match	Decitabine;BCL2 inhibitor (Chemotherapy;BCL2 inhibitor)	Responsive	OV	Pre-clinical	TCGA
KRAS	Q61H	Complete Match	FAK inhibitor	Responsive	L	Pre-clinical	TCGA
KRAS	Q61H	Complete Match	EGFR inhibitor	Resistant	NSCLC	Pre-clinical	TCGA
KRAS	Q61H	Complete Match	EZH2 inhibitor	Resistant	CANCER	Pre-clinical	TCGA
KRAS	Q61H	Complete Match	MEK inhibitor	Responsive	BT, L	Early trials	TCGA
KRAS	Q61H	Complete Match	MEK inhibitor;IGF1R inhibitor	Responsive	COREAD	Pre-clinical	TCGA
KRAS	Q61H	Complete Match	MTOR inhibitor;BH3 mimetics	Responsive	COREAD	Pre-clinical	TCGA
KRAS	Q61H	Complete Match	EGFR mAb inhibitor;MEK inhibitor	Responsive	COREAD	Pre-clinical	TCGA
KRAS	Q61H	Complete Match	pan-RAF inhibitor	Responsive	ED	Case report	TCGA
KRAS	Q61H	Complete Match	EGFR mAb inhibitor	Resistant	ST	Pre-clinical	TCGA
KRAS	Q61H	Complete Match	PI3K pathway inhibitor;MEK inhibitor	Responsive	L	Early trials	TCGA
KRAS	Q61H	Complete Match	Selumetinib (MEK inhibitor)	No Responsive	L	Early trials	TCGA
KRAS	Q61H	Complete Match	CDK4/6 inhibitor;MEK inhibitor	Responsive	L	Early trials	TCGA
KRAS	Q61H	Complete Match	Trametinib;Ponatinib (MEK inhibitor;BCR-ABL inhibitor & Pan-TK inhibitor)	Responsive	LUAD	Pre-clinical	TCGA
KRAS	Q61H	Complete Match	Trastuzumab;Lapatinib (ERBB2 mAb inhibitor;ERBB2 inhibitor)	Resistant	COREAD	Late trials	TCGA
KRAS	Q61H	Complete Match	pan-RAF inhibitor	Responsive	L	Early trials	TCGA
KRAS	Q61H	Complete Match	JAK/TBK1/IKKε inhibitor	Responsive	L	Pre-clinical	TCGA
KRAS	Q61H	Complete Match	FAS inhibitor	Responsive	L	Case report	TCGA
KRAS	Q61H	Complete Match	HSP90 inhibitor	Responsive	L	Pre-clinical	TCGA
KRAS	Q61H	Complete Match	ERK inhibitor	Responsive	COREAD	Pre-clinical	TCGA
KRAS	Q61H	Complete Match	PI3K pathway inhibitor;MEK inhibitor	No Responsive	PA	Early trials	TCGA
KRAS	Q61H	Complete Match	MEK inhibitor;BCL-XL inhibitor	Responsive	COREAD	Pre-clinical	TCGA
KRAS	Q61H	Complete Match	Gemcitabine;MEK inhibitor (Chemotherapy;MEK inhibitor)	Responsive	PA	Early trials	TCGA
KRAS	Q61H	Complete Match	Panitumumab (EGFR mAb inhibitor)	Resistant	COREAD	NCCN guidelines	TCGA
KRAS	Q61H	Complete Match	PI3K pathway inhibitor	Resistant	ED	Pre-clinical	TCGA
KRAS	Q61H	Complete Match	CDK4/6 inhibitor;MEK inhibitor	Responsive	CESC	Pre-clinical	TCGA
KRAS	Q61H	Different Alteration	BRAF inhibitor;MEK inhibitor	Resistant	COREAD	Case report	TCGA
KRAS	Q61H	Different Alteration	BRAF inhibitor;EGFR mAb inhibitor	Resistant	COREAD	Case report	TCGA
KRAS	G12V	Complete Match	Panitumumab (EGFR mAb inhibitor)	Resistant	COREAD	FDA guidelines	ICGC
KRAS	G12V	Complete Match	Cetuximab (EGFR mAb inhibitor)	Resistant	COREAD	FDA guidelines	ICGC
KRAS	G12V	Different Mutation	Cetuximab (EGFR mAb inhibitor)	No Responsive	COREAD	Late trials	ICGC
KRAS	G12V	Complete Match	MEK inhibitor	Responsive	ALL	Pre-clinical	ICGC
KRAS	G12V	Complete Match	Imatinib (BCR-ABL inhibitor & KIT inhibitor)	Resistant	GIST	Case report	ICGC
KRAS	G12V	Complete Match	MEK inhibitor	Responsive	OV, CER, AML	Pre-clinical	ICGC
KRAS	G12V	Complete Match	Abemaciclib (CDK4/6 inhibitor)	Responsive	L	Early trials	ICGC
KRAS	G12V	Complete Match	MEK inhibitor;PI3K pathway inhibitor	Responsive	COREAD	Pre-clinical	ICGC
KRAS	G12V	Complete Match	Cetuximab (EGFR mAb inhibitor)	Resistant	COREAD	NCCN guidelines	ICGC
KRAS	G12V	Complete Match	Sorafenib;MEK inhibitor (Pan-TK inhibitor;MEK inhibitor)	Responsive	HC	Early trials	ICGC
KRAS	G12V	Complete Match	EGFR inhibitor	Resistant	L	NCCN guidelines	ICGC
KRAS	G12V	Complete Match	CDK4 inhibitor	Responsive	L	Pre-clinical	ICGC
KRAS	G12V	Complete Match	Selumetinib (MEK inhibitor)	Responsive	NSCLC	Early trials	ICGC
KRAS	G12V	Complete Match	BET inhibitor	Responsive	L	Pre-clinical	ICGC
KRAS	G12V	Complete Match	Decitabine;BCL2 inhibitor (Chemotherapy;BCL2 inhibitor)	Responsive	OV	Pre-clinical	ICGC
KRAS	G12V	Complete Match	FAK inhibitor	Responsive	L	Pre-clinical	ICGC
KRAS	G12V	Complete Match	EGFR inhibitor	Resistant	NSCLC	Pre-clinical	ICGC
KRAS	G12V	Complete Match	EZH2 inhibitor	Resistant	CANCER	Pre-clinical	ICGC
KRAS	G12V	Complete Match	MEK inhibitor	Responsive	BT, L	Early trials	ICGC
KRAS	G12V	Complete Match	MEK inhibitor;IGF1R inhibitor	Responsive	COREAD	Pre-clinical	ICGC
KRAS	G12V	Complete Match	MTOR inhibitor;BH3 mimetics	Responsive	COREAD	Pre-clinical	ICGC
KRAS	G12V	Complete Match	EGFR mAb inhibitor;MEK inhibitor	Responsive	COREAD	Pre-clinical	ICGC
KRAS	G12V	Complete Match	pan-RAF inhibitor	Responsive	ED	Case report	ICGC
KRAS	G12V	Complete Match	EGFR mAb inhibitor	Resistant	ST	Pre-clinical	ICGC
KRAS	G12V	Complete Match	PI3K pathway inhibitor;MEK inhibitor	Responsive	L	Early trials	ICGC
KRAS	G12V	Complete Match	Selumetinib (MEK inhibitor)	No Responsive	L	Early trials	ICGC
KRAS	G12V	Complete Match	CDK4/6 inhibitor;MEK inhibitor	Responsive	L	Early trials	ICGC
KRAS	G12V	Complete Match	Trametinib;Ponatinib (MEK inhibitor;BCR-ABL inhibitor & Pan-TK inhibitor)	Responsive	LUAD	Pre-clinical	ICGC
KRAS	G12V	Complete Match	Trastuzumab;Lapatinib (ERBB2 mAb inhibitor;ERBB2 inhibitor)	Resistant	COREAD	Late trials	ICGC
KRAS	G12V	Complete Match	pan-RAF inhibitor	Responsive	L	Early trials	ICGC
KRAS	G12V	Complete Match	JAK/TBK1/IKKε inhibitor	Responsive	L	Pre-clinical	ICGC
KRAS	G12V	Complete Match	FAS inhibitor	Responsive	L	Case report	ICGC
KRAS	G12V	Complete Match	HSP90 inhibitor	Responsive	L	Pre-clinical	ICGC
KRAS	G12V	Complete Match	ERK inhibitor	Responsive	COREAD	Pre-clinical	ICGC
KRAS	G12V	Complete Match	PI3K pathway inhibitor;MEK inhibitor	No Responsive	PA	Early trials	ICGC
KRAS	G12V	Complete Match	MEK inhibitor;BCL-XL inhibitor	Responsive	COREAD	Pre-clinical	ICGC
KRAS	G12V	Complete Match	Gemcitabine;MEK inhibitor (Chemotherapy;MEK inhibitor)	Responsive	PA	Early trials	ICGC
KRAS	G12V	Complete Match	Panitumumab (EGFR mAb inhibitor)	Resistant	COREAD	NCCN guidelines	ICGC
KRAS	G12V	Complete Match	PI3K pathway inhibitor	Resistant	ED	Pre-clinical	ICGC
KRAS	G12V	Complete Match	CDK4/6 inhibitor;MEK inhibitor	Responsive	CESC	Pre-clinical	ICGC
KRAS	G12V	Different Alteration	BRAF inhibitor;MEK inhibitor	Resistant	COREAD	Case report	ICGC
KRAS	G12V	Different Alteration	BRAF inhibitor;EGFR mAb inhibitor	Resistant	COREAD	Case report	ICGC
KRAS	G12D	Complete Match	Panitumumab (EGFR mAb inhibitor)	Resistant	COREAD	FDA guidelines	ICGC
KRAS	G12D	Complete Match	Cetuximab (EGFR mAb inhibitor)	Resistant	COREAD	FDA guidelines	ICGC
KRAS	G12D	Different Mutation	Cetuximab (EGFR mAb inhibitor)	No Responsive	COREAD	Late trials	ICGC
KRAS	G12D	Complete Match	MEK inhibitor	Responsive	ALL	Pre-clinical	ICGC
KRAS	G12D	Complete Match	Imatinib (BCR-ABL inhibitor & KIT inhibitor)	Resistant	GIST	Case report	ICGC
KRAS	G12D	Complete Match	MEK inhibitor	Responsive	OV, CER, AML	Pre-clinical	ICGC
KRAS	G12D	Complete Match	Abemaciclib (CDK4/6 inhibitor)	Responsive	L	Early trials	ICGC
KRAS	G12D	Complete Match	MEK inhibitor;PI3K pathway inhibitor	Responsive	COREAD	Pre-clinical	ICGC
KRAS	G12D	Complete Match	Cetuximab (EGFR mAb inhibitor)	Resistant	COREAD	NCCN guidelines	ICGC
KRAS	G12D	Complete Match	Sorafenib;MEK inhibitor (Pan-TK inhibitor;MEK inhibitor)	Responsive	HC	Early trials	ICGC
KRAS	G12D	Complete Match	EGFR inhibitor	Resistant	L	NCCN guidelines	ICGC
KRAS	G12D	Complete Match	CDK4 inhibitor	Responsive	L	Pre-clinical	ICGC
KRAS	G12D	Complete Match	Selumetinib (MEK inhibitor)	Responsive	NSCLC	Early trials	ICGC
KRAS	G12D	Complete Match	BET inhibitor	Responsive	L	Pre-clinical	ICGC
KRAS	G12D	Complete Match	Decitabine;BCL2 inhibitor (Chemotherapy;BCL2 inhibitor)	Responsive	OV	Pre-clinical	ICGC
KRAS	G12D	Complete Match	FAK inhibitor	Responsive	L	Pre-clinical	ICGC
KRAS	G12D	Complete Match	EGFR inhibitor	Resistant	NSCLC	Pre-clinical	ICGC
KRAS	G12D	Complete Match	EZH2 inhibitor	Resistant	CANCER	Pre-clinical	ICGC
KRAS	G12D	Complete Match	MEK inhibitor	Responsive	BT, L	Early trials	ICGC
KRAS	G12D	Complete Match	MEK inhibitor;IGF1R inhibitor	Responsive	COREAD	Pre-clinical	ICGC
KRAS	G12D	Complete Match	MTOR inhibitor;BH3 mimetics	Responsive	COREAD	Pre-clinical	ICGC
KRAS	G12D	Complete Match	EGFR mAb inhibitor;MEK inhibitor	Responsive	COREAD	Pre-clinical	ICGC
KRAS	G12D	Complete Match	pan-RAF inhibitor	Responsive	ED	Case report	ICGC
KRAS	G12D	Complete Match	EGFR mAb inhibitor	Resistant	ST	Pre-clinical	ICGC
KRAS	G12D	Complete Match	PI3K pathway inhibitor;MEK inhibitor	Responsive	L	Early trials	ICGC
KRAS	G12D	Complete Match	Selumetinib (MEK inhibitor)	No Responsive	L	Early trials	ICGC
KRAS	G12D	Complete Match	CDK4/6 inhibitor;MEK inhibitor	Responsive	L	Early trials	ICGC
KRAS	G12D	Complete Match	Trametinib;Ponatinib (MEK inhibitor;BCR-ABL inhibitor & Pan-TK inhibitor)	Responsive	LUAD	Pre-clinical	ICGC
KRAS	G12D	Complete Match	Trastuzumab;Lapatinib (ERBB2 mAb inhibitor;ERBB2 inhibitor)	Resistant	COREAD	Late trials	ICGC
KRAS	G12D	Complete Match	pan-RAF inhibitor	Responsive	L	Early trials	ICGC
KRAS	G12D	Complete Match	JAK/TBK1/IKKε inhibitor	Responsive	L	Pre-clinical	ICGC
KRAS	G12D	Complete Match	FAS inhibitor	Responsive	L	Case report	ICGC
KRAS	G12D	Complete Match	HSP90 inhibitor	Responsive	L	Pre-clinical	ICGC
KRAS	G12D	Complete Match	ERK inhibitor	Responsive	COREAD	Pre-clinical	ICGC
KRAS	G12D	Complete Match	PI3K pathway inhibitor;MEK inhibitor	No Responsive	PA	Early trials	ICGC
KRAS	G12D	Complete Match	MEK inhibitor;BCL-XL inhibitor	Responsive	COREAD	Pre-clinical	ICGC
KRAS	G12D	Complete Match	Gemcitabine;MEK inhibitor (Chemotherapy;MEK inhibitor)	Responsive	PA	Early trials	ICGC
KRAS	G12D	Complete Match	Panitumumab (EGFR mAb inhibitor)	Resistant	COREAD	NCCN guidelines	ICGC
KRAS	G12D	Complete Match	PI3K pathway inhibitor	Resistant	ED	Pre-clinical	ICGC
KRAS	G12D	Complete Match	CDK4/6 inhibitor;MEK inhibitor	Responsive	CESC	Pre-clinical	ICGC
KRAS	G12D	Different Alteration	BRAF inhibitor;MEK inhibitor	Resistant	COREAD	Case report	ICGC
KRAS	G12D	Different Alteration	BRAF inhibitor;EGFR mAb inhibitor	Resistant	COREAD	Case report	ICGC
KRAS	G12R	Complete Match	Panitumumab (EGFR mAb inhibitor)	Resistant	COREAD	FDA guidelines	ICGC
KRAS	G12R	Complete Match	Cetuximab (EGFR mAb inhibitor)	Resistant	COREAD	FDA guidelines	ICGC
KRAS	G12R	Different Mutation	Cetuximab (EGFR mAb inhibitor)	No Responsive	COREAD	Late trials	ICGC
KRAS	G12R	Complete Match	MEK inhibitor	Responsive	ALL	Pre-clinical	ICGC
KRAS	G12R	Complete Match	Imatinib (BCR-ABL inhibitor & KIT inhibitor)	Resistant	GIST	Case report	ICGC
KRAS	G12R	Complete Match	MEK inhibitor	Responsive	OV, CER, AML	Pre-clinical	ICGC
KRAS	G12R	Complete Match	Abemaciclib (CDK4/6 inhibitor)	Responsive	L	Early trials	ICGC
KRAS	G12R	Complete Match	MEK inhibitor;PI3K pathway inhibitor	Responsive	COREAD	Pre-clinical	ICGC
KRAS	G12R	Complete Match	Cetuximab (EGFR mAb inhibitor)	Resistant	COREAD	NCCN guidelines	ICGC
KRAS	G12R	Complete Match	Sorafenib;MEK inhibitor (Pan-TK inhibitor;MEK inhibitor)	Responsive	HC	Early trials	ICGC
KRAS	G12R	Complete Match	EGFR inhibitor	Resistant	L	NCCN guidelines	ICGC
KRAS	G12R	Complete Match	CDK4 inhibitor	Responsive	L	Pre-clinical	ICGC
KRAS	G12R	Complete Match	Selumetinib (MEK inhibitor)	Responsive	NSCLC	Early trials	ICGC
KRAS	G12R	Complete Match	BET inhibitor	Responsive	L	Pre-clinical	ICGC
KRAS	G12R	Complete Match	Decitabine;BCL2 inhibitor (Chemotherapy;BCL2 inhibitor)	Responsive	OV	Pre-clinical	ICGC
KRAS	G12R	Complete Match	FAK inhibitor	Responsive	L	Pre-clinical	ICGC
KRAS	G12R	Complete Match	EGFR inhibitor	Resistant	NSCLC	Pre-clinical	ICGC
KRAS	G12R	Complete Match	EZH2 inhibitor	Resistant	CANCER	Pre-clinical	ICGC
KRAS	G12R	Complete Match	MEK inhibitor	Responsive	BT, L	Early trials	ICGC
KRAS	G12R	Complete Match	MEK inhibitor;IGF1R inhibitor	Responsive	COREAD	Pre-clinical	ICGC
KRAS	G12R	Complete Match	MTOR inhibitor;BH3 mimetics	Responsive	COREAD	Pre-clinical	ICGC
KRAS	G12R	Complete Match	EGFR mAb inhibitor;MEK inhibitor	Responsive	COREAD	Pre-clinical	ICGC
KRAS	G12R	Complete Match	pan-RAF inhibitor	Responsive	ED	Case report	ICGC
KRAS	G12R	Complete Match	EGFR mAb inhibitor	Resistant	ST	Pre-clinical	ICGC
KRAS	G12R	Complete Match	PI3K pathway inhibitor;MEK inhibitor	Responsive	L	Early trials	ICGC
KRAS	G12R	Complete Match	Selumetinib (MEK inhibitor)	No Responsive	L	Early trials	ICGC
KRAS	G12R	Complete Match	CDK4/6 inhibitor;MEK inhibitor	Responsive	L	Early trials	ICGC
KRAS	G12R	Complete Match	Trametinib;Ponatinib (MEK inhibitor;BCR-ABL inhibitor & Pan-TK inhibitor)	Responsive	LUAD	Pre-clinical	ICGC
KRAS	G12R	Complete Match	Trastuzumab;Lapatinib (ERBB2 mAb inhibitor;ERBB2 inhibitor)	Resistant	COREAD	Late trials	ICGC
KRAS	G12R	Complete Match	pan-RAF inhibitor	Responsive	L	Early trials	ICGC
KRAS	G12R	Complete Match	JAK/TBK1/IKKε inhibitor	Responsive	L	Pre-clinical	ICGC
KRAS	G12R	Complete Match	FAS inhibitor	Responsive	L	Case report	ICGC
KRAS	G12R	Complete Match	HSP90 inhibitor	Responsive	L	Pre-clinical	ICGC
KRAS	G12R	Complete Match	ERK inhibitor	Responsive	COREAD	Pre-clinical	ICGC
KRAS	G12R	Complete Match	PI3K pathway inhibitor;MEK inhibitor	No Responsive	PA	Early trials	ICGC
KRAS	G12R	Complete Match	MEK inhibitor;BCL-XL inhibitor	Responsive	COREAD	Pre-clinical	ICGC
KRAS	G12R	Complete Match	Gemcitabine;MEK inhibitor (Chemotherapy;MEK inhibitor)	Responsive	PA	Early trials	ICGC
KRAS	G12R	Complete Match	Panitumumab (EGFR mAb inhibitor)	Resistant	COREAD	NCCN guidelines	ICGC
KRAS	G12R	Complete Match	PI3K pathway inhibitor	Resistant	ED	Pre-clinical	ICGC
KRAS	G12R	Complete Match	CDK4/6 inhibitor;MEK inhibitor	Responsive	CESC	Pre-clinical	ICGC
KRAS	G12R	Different Alteration	BRAF inhibitor;MEK inhibitor	Resistant	COREAD	Case report	ICGC
KRAS	G12R	Different Alteration	BRAF inhibitor;EGFR mAb inhibitor	Resistant	COREAD	Case report	ICGC
KRAS	Q61H	Complete Match	Panitumumab (EGFR mAb inhibitor)	Resistant	COREAD	FDA guidelines	ICGC
KRAS	Q61H	Different Mutation	Cetuximab (EGFR mAb inhibitor)	Resistant	COREAD	FDA guidelines	ICGC
KRAS	Q61H	Different Mutation	Cetuximab (EGFR mAb inhibitor)	No Responsive	COREAD	Late trials	ICGC
KRAS	Q61H	Different Mutation	MEK inhibitor	Responsive	ALL	Pre-clinical	ICGC
KRAS	Q61H	Different Mutation	Imatinib (BCR-ABL inhibitor & KIT inhibitor)	Resistant	GIST	Case report	ICGC
KRAS	Q61H	Complete Match	MEK inhibitor	Responsive	OV, CER, AML	Pre-clinical	ICGC
KRAS	Q61H	Complete Match	Abemaciclib (CDK4/6 inhibitor)	Responsive	L	Early trials	ICGC
KRAS	Q61H	Complete Match	MEK inhibitor;PI3K pathway inhibitor	Responsive	COREAD	Pre-clinical	ICGC
KRAS	Q61H	Complete Match	Cetuximab (EGFR mAb inhibitor)	Resistant	COREAD	NCCN guidelines	ICGC
KRAS	Q61H	Complete Match	Sorafenib;MEK inhibitor (Pan-TK inhibitor;MEK inhibitor)	Responsive	HC	Early trials	ICGC
KRAS	Q61H	Complete Match	EGFR inhibitor	Resistant	L	NCCN guidelines	ICGC
KRAS	Q61H	Complete Match	CDK4 inhibitor	Responsive	L	Pre-clinical	ICGC
KRAS	Q61H	Complete Match	Selumetinib (MEK inhibitor)	Responsive	NSCLC	Early trials	ICGC
KRAS	Q61H	Complete Match	BET inhibitor	Responsive	L	Pre-clinical	ICGC
KRAS	Q61H	Complete Match	Decitabine;BCL2 inhibitor (Chemotherapy;BCL2 inhibitor)	Responsive	OV	Pre-clinical	ICGC
KRAS	Q61H	Complete Match	FAK inhibitor	Responsive	L	Pre-clinical	ICGC
KRAS	Q61H	Complete Match	EGFR inhibitor	Resistant	NSCLC	Pre-clinical	ICGC
KRAS	Q61H	Complete Match	EZH2 inhibitor	Resistant	CANCER	Pre-clinical	ICGC
KRAS	Q61H	Complete Match	MEK inhibitor	Responsive	BT, L	Early trials	ICGC
KRAS	Q61H	Complete Match	MEK inhibitor;IGF1R inhibitor	Responsive	COREAD	Pre-clinical	ICGC
KRAS	Q61H	Complete Match	MTOR inhibitor;BH3 mimetics	Responsive	COREAD	Pre-clinical	ICGC
KRAS	Q61H	Complete Match	EGFR mAb inhibitor;MEK inhibitor	Responsive	COREAD	Pre-clinical	ICGC
KRAS	Q61H	Complete Match	pan-RAF inhibitor	Responsive	ED	Case report	ICGC
KRAS	Q61H	Complete Match	EGFR mAb inhibitor	Resistant	ST	Pre-clinical	ICGC
KRAS	Q61H	Complete Match	PI3K pathway inhibitor;MEK inhibitor	Responsive	L	Early trials	ICGC
KRAS	Q61H	Complete Match	Selumetinib (MEK inhibitor)	No Responsive	L	Early trials	ICGC
KRAS	Q61H	Complete Match	CDK4/6 inhibitor;MEK inhibitor	Responsive	L	Early trials	ICGC
KRAS	Q61H	Complete Match	Trametinib;Ponatinib (MEK inhibitor;BCR-ABL inhibitor & Pan-TK inhibitor)	Responsive	LUAD	Pre-clinical	ICGC
KRAS	Q61H	Complete Match	Trastuzumab;Lapatinib (ERBB2 mAb inhibitor;ERBB2 inhibitor)	Resistant	COREAD	Late trials	ICGC
KRAS	Q61H	Complete Match	pan-RAF inhibitor	Responsive	L	Early trials	ICGC
KRAS	Q61H	Complete Match	JAK/TBK1/IKKε inhibitor	Responsive	L	Pre-clinical	ICGC
KRAS	Q61H	Complete Match	FAS inhibitor	Responsive	L	Case report	ICGC
KRAS	Q61H	Complete Match	HSP90 inhibitor	Responsive	L	Pre-clinical	ICGC
KRAS	Q61H	Complete Match	ERK inhibitor	Responsive	COREAD	Pre-clinical	ICGC
KRAS	Q61H	Complete Match	PI3K pathway inhibitor;MEK inhibitor	No Responsive	PA	Early trials	ICGC
KRAS	Q61H	Complete Match	MEK inhibitor;BCL-XL inhibitor	Responsive	COREAD	Pre-clinical	ICGC
KRAS	Q61H	Complete Match	Gemcitabine;MEK inhibitor (Chemotherapy;MEK inhibitor)	Responsive	PA	Early trials	ICGC
KRAS	Q61H	Complete Match	Panitumumab (EGFR mAb inhibitor)	Resistant	COREAD	NCCN guidelines	ICGC
KRAS	Q61H	Complete Match	PI3K pathway inhibitor	Resistant	ED	Pre-clinical	ICGC
KRAS	Q61H	Complete Match	CDK4/6 inhibitor;MEK inhibitor	Responsive	CESC	Pre-clinical	ICGC
KRAS	Q61H	Different Alteration	BRAF inhibitor;MEK inhibitor	Resistant	COREAD	Case report	ICGC
KRAS	Q61H	Different Alteration	BRAF inhibitor;EGFR mAb inhibitor	Resistant	COREAD	Case report	ICGC
LRP1B	splice_acceptor_variant	Complete Match	Liposomal Doxorubicin (Chemotherapy)	Resistant	OV	Early trials	ICGC
LRP1B	splice_acceptor_variant	Different Alteration	Liposomal Doxorubicin (Chemotherapy)	Resistant	OV	Early trials	ICGC
MET	intron_variant	Different Alteration	Crizotinib (ALK inhibitor)	Responsive	G	Case report	ICGC
NOTCH1	C449C	Different Alteration	Gamma secretase inhibitor	Responsive	ALL	Pre-clinical	TCGA
NOTCH1	C449C	Different Alteration	Gamma secretase inhibitor	Responsive	BRCA	Pre-clinical	TCGA
NOTCH1	intron_variant	Different Alteration	Gamma secretase inhibitor	Responsive	ALL	Pre-clinical	ICGC
NOTCH1	intron_variant	Different Alteration	Gamma secretase inhibitor	Responsive	BRCA	Pre-clinical	ICGC
NOTCH2	intron_variant), NOTCH2 MUT* (intron_variant	Different Alteration	Gamma secretase inhibitor	Responsive	BRCA	Pre-clinical	ICGC
NOTCH2	D2125N	Different Alteration	Gamma secretase inhibitor	Responsive	BRCA	Pre-clinical	ICGC
NOTCH2	intron_variant	Different Alteration	Gamma secretase inhibitor	Responsive	BRCA	Pre-clinical	ICGC
NRG1	intron_variant	Different Alteration	Lapatinib (ERBB2 inhibitor)	Responsive	LUAD	Pre-clinical	ICGC
NRG1	intron_variant	Different Alteration	Afatinib (ERBB2 & EGFR inhibitor)	Responsive	LUAD	Case report	ICGC
NRG1	intron_variant), NRG1 MUT* (intron_variant	Different Alteration	Lapatinib (ERBB2 inhibitor)	Responsive	LUAD	Pre-clinical	ICGC
NRG1	intron_variant), NRG1 MUT* (intron_variant	Different Alteration	Afatinib (ERBB2 & EGFR inhibitor)	Responsive	LUAD	Case report	ICGC
NRG1	intron_variant), NRG1 MUT* (intron_variant), NRG1 MUT* (intron_variant), NRG1 MUT* (intron_variant), NRG1 MUT* (intron_variant), NRG1 MUT* (intron_variant	Different Alteration	Lapatinib (ERBB2 inhibitor)	Responsive	LUAD	Pre-clinical	ICGC
NRG1	intron_variant), NRG1 MUT* (intron_variant), NRG1 MUT* (intron_variant), NRG1 MUT* (intron_variant), NRG1 MUT* (intron_variant), NRG1 MUT* (intron_variant	Different Alteration	Afatinib (ERBB2 & EGFR inhibitor)	Responsive	LUAD	Case report	ICGC
NTRK1	intron_variant	Different Alteration	Crizotinib (ALK inhibitor)	Responsive	LUAD	Case report	ICGC
NTRK1	intron_variant	Different Alteration	Pan-TKR inhibitor	Responsive	CANCER	Early trials	ICGC
NTRK1	intron_variant	Different Alteration	Pan-TK inhibitor	Responsive	LUAD	Pre-clinical	ICGC
NTRK1	intron_variant	Different Alteration	Pan-TK inhibitor	Responsive	COREAD	Case report	ICGC
NTRK3	intron_variant), NTRK3 MUT* (intron_variant	Different Alteration	IGF1R inhibitor	Responsive	BRCA	Pre-clinical	ICGC
NTRK3	intron_variant), NTRK3 MUT* (intron_variant	Different Alteration	PI3K pathway inhibitor	Responsive	BRCA	Pre-clinical	ICGC
NTRK3	intron_variant), NTRK3 MUT* (intron_variant	Different Alteration	Midostaurin (Pan-TK inhibitor)	Responsive	BRCA	Pre-clinical	ICGC
NTRK3	intron_variant	Different Alteration	IGF1R inhibitor	Responsive	BRCA	Pre-clinical	ICGC
NTRK3	intron_variant	Different Alteration	PI3K pathway inhibitor	Responsive	BRCA	Pre-clinical	ICGC
NTRK3	intron_variant	Different Alteration	Midostaurin (Pan-TK inhibitor)	Responsive	BRCA	Pre-clinical	ICGC
NTRK3	intron_variant), NTRK3 MUT* (intron_variant), NTRK3 MUT* (intron_variant), NTRK3 MUT* (intron_variant), NTRK3 MUT* (intron_variant	Different Alteration	IGF1R inhibitor	Responsive	BRCA	Pre-clinical	ICGC
NTRK3	intron_variant), NTRK3 MUT* (intron_variant), NTRK3 MUT* (intron_variant), NTRK3 MUT* (intron_variant), NTRK3 MUT* (intron_variant	Different Alteration	PI3K pathway inhibitor	Responsive	BRCA	Pre-clinical	ICGC
NTRK3	intron_variant), NTRK3 MUT* (intron_variant), NTRK3 MUT* (intron_variant), NTRK3 MUT* (intron_variant), NTRK3 MUT* (intron_variant	Different Alteration	Midostaurin (Pan-TK inhibitor)	Responsive	BRCA	Pre-clinical	ICGC
NTRK3	intron_variant), NTRK3 MUT* (intron_variant), NTRK3 MUT* (intron_variant	Different Alteration	IGF1R inhibitor	Responsive	BRCA	Pre-clinical	ICGC
NTRK3	intron_variant), NTRK3 MUT* (intron_variant), NTRK3 MUT* (intron_variant	Different Alteration	PI3K pathway inhibitor	Responsive	BRCA	Pre-clinical	ICGC
NTRK3	intron_variant), NTRK3 MUT* (intron_variant), NTRK3 MUT* (intron_variant	Different Alteration	Midostaurin (Pan-TK inhibitor)	Responsive	BRCA	Pre-clinical	ICGC
NTRK3	intron_variant), NTRK3 MUT* (intron_variant), NTRK3 MUT* (intron_variant), NTRK3 MUT* (intron_variant	Different Alteration	IGF1R inhibitor	Responsive	BRCA	Pre-clinical	ICGC
NTRK3	intron_variant), NTRK3 MUT* (intron_variant), NTRK3 MUT* (intron_variant), NTRK3 MUT* (intron_variant	Different Alteration	PI3K pathway inhibitor	Responsive	BRCA	Pre-clinical	ICGC
NTRK3	intron_variant), NTRK3 MUT* (intron_variant), NTRK3 MUT* (intron_variant), NTRK3 MUT* (intron_variant	Different Alteration	Midostaurin (Pan-TK inhibitor)	Responsive	BRCA	Pre-clinical	ICGC
PBRM1	splice_donor_variant	Different Alteration	Everolimus (MTOR inhibitor)	Responsive	R	Pre-clinical	ICGC
PBRM1	splice_donor_variant	Complete Match	anti-PD1 inhibitor	Responsive	RCCC	Early trials	ICGC
PBRM1	splice_donor_variant	Complete Match	Everolimus (MTOR inhibitor)	Responsive	RCC	Early trials	ICGC
PBRM1	splice_donor_variant	Complete Match	EZH2 inhibitor	Responsive	CANCER	Pre-clinical	ICGC
PBRM1	splice_donor_variant	Different Alteration	EZH2 inhibitor	Responsive	CANCER	Pre-clinical	ICGC
PDGFB	intron_variant	Different Alteration	Imatinib (BCR-ABL inhibitor & KIT inhibitor)	Responsive	DFS	FDA guidelines	ICGC
PDGFRA	intron_variant	Different Alteration	Imatinib (BCR-ABL inhibitor & KIT inhibitor)	Responsive	MDPS, MDS, ECL, HES	FDA guidelines	ICGC
PDGFRA	IntronicBlockSubstitution	Different Alteration	Imatinib (BCR-ABL inhibitor & KIT inhibitor)	Responsive	MDPS, MDS, ECL, HES	FDA guidelines	ICGC
PIK3CA	P539R	Different Mutation	BRAF inhibitor	Resistant	CM	Case report	TCGA
PIK3CA	P539R	Complete Match	PI3K pathway inhibitor	Responsive	BLCA, HNC	Case report	TCGA
PIK3CA	P539R	Complete Match	PI3K pathway inhibitor	Responsive	HNSC	Case report	TCGA
PIK3CA	P539R	Complete Match	PI3K pathway inhibitor	Responsive	G, THCA	Pre-clinical	TCGA
PIK3CA	P539R	Complete Match	Everolimus;Trastuzumab;Chemotherapy (MTOR inhibitor;ERBB2 mAb inhibitor;Chemotherapy)	Responsive	BRCA	Late trials	TCGA
PIK3CA	P539R	Complete Match	PI3K pathway inhibitor	Responsive	COREAD	Pre-clinical	TCGA
PIK3CA	P539R	Complete Match	PI3K pathway inhibitor	Responsive	ED, OV, CESC	Early trials	TCGA
PIK3CA	P539R	Complete Match	PI3K pathway inhibitor	Responsive	BRCA	Late trials	TCGA
PIK3CA	P539R	Complete Match	PIK3CA inhibitor	Responsive	BRCA	Early trials	TCGA
PIK3CA	P539R	Complete Match	PIK3CA inhibitor	Responsive	ST	Case report	TCGA
PIK3CA	P539R	Complete Match	AKT inhibitor	Responsive	BRCA	Early trials	TCGA
PIK3CA	P539R	Complete Match	PI3K pathway inhibitor	Responsive;Responsive	L	Pre-clinical;Case report	TCGA
PIK3CA	P539R	Complete Match	Cetuximab (EGFR mAb inhibitor)	Resistant	COREAD	Late trials	TCGA
PIK3CA	P539R	Different Alteration	PI3K pathway inhibitor	Resistant	BRCA	Pre-clinical	TCGA
PML	intron_variant	Different Alteration	Volasertib (PLK1 inhibitor)	Responsive	AML	Early trials	ICGC
PML	intron_variant	Different Alteration	Tretinoin (Retinoid)	Responsive	APML	FDA guidelines	ICGC
PML	intron_variant	Different Alteration	Tretinoin;Arsenic Trioxide (Retinoid;Chemotherapy)	Responsive	AML	FDA guidelines	ICGC
PML	T244T	Different Alteration	Volasertib (PLK1 inhibitor)	Responsive	AML	Early trials	ICGC
PML	T244T	Different Alteration	Tretinoin (Retinoid)	Responsive	APML	FDA guidelines	ICGC
PML	T244T	Different Alteration	Tretinoin;Arsenic Trioxide (Retinoid;Chemotherapy)	Responsive	AML	FDA guidelines	ICGC
PTEN	splice_donor_variant	Different Mutation	Cetuximab (EGFR mAb inhibitor)	Resistant	COREAD	Case report	ICGC
PTEN	splice_donor_variant	Different Mutation	Panitumumab (EGFR mAb inhibitor)	Resistant	COREAD	Case report	ICGC
PTEN	splice_donor_variant	Different Mutation	BYL719 (PIK3CA inhibitor)	Resistant	BRCA	Case report	ICGC
PTEN	splice_donor_variant	Complete Match	ATM inhibitor	Responsive	BRCA	Pre-clinical	ICGC
PTEN	splice_donor_variant	Complete Match	PI3K pathway inhibitor	Responsive	BRCA, ED, TH, CANCER, L, G, OV	Pre-clinical	ICGC
PTEN	splice_donor_variant	Complete Match	EGFR mAb inhibitor	Resistant	COREAD	Late trials	ICGC
PTEN	splice_donor_variant	Complete Match	Sirolimus (MTOR inhibitor)	Responsive	CANCER	Early trials	ICGC
PTEN	splice_donor_variant	Complete Match	PARP inhibitor	Responsive	ED	Case report	ICGC
PTEN	splice_donor_variant	Complete Match	PD1 Ab inhibitor	Resistant	CM	Early trials	ICGC
PTEN	splice_donor_variant	Complete Match	PI3K pathway inhibitor;AR antagonist	Responsive	PRAD	Pre-clinical	ICGC
PTEN	splice_donor_variant	Complete Match	Everolimus (MTOR inhibitor)	Responsive	PRAD	Early trials	ICGC
PTEN	splice_donor_variant	Complete Match	PI3K pathway inhibitor;MEK inhibitor	Responsive	OV	Pre-clinical	ICGC
PTEN	splice_donor_variant	Complete Match	PIK3CB inhibitor	Responsive	PRAD	Case report	ICGC
PTEN	splice_donor_variant	Complete Match	AKT inhibitor	Responsive	PA	Case report	ICGC
PTEN	splice_donor_variant	Complete Match	MTOR inhibitor	No Responsive	ED	Early trials	ICGC
PTEN	splice_donor_variant	Different Alteration	PI3K pathway inhibitor	Responsive	L, BRCA, CANCER, G, ED, TH, OV	Pre-clinical	ICGC
PTEN	splice_donor_variant	Different Alteration	Everolimus (MTOR inhibitor)	Responsive	PRAD	Early trials	ICGC
PTEN	splice_donor_variant	Different Alteration	Sirolimus (MTOR inhibitor)	Responsive	CANCER	Early trials	ICGC
PTEN	splice_donor_variant	Different Alteration	PARP inhibitor	Responsive	ED	Case report	ICGC
PTEN	splice_donor_variant	Different Alteration	PIK3CB inhibitor	Responsive	PRAD	Case report	ICGC
PTEN	splice_donor_variant	Different Alteration	EGFR mAb inhibitor	Resistant	COREAD	Late trials	ICGC
PTEN	splice_donor_variant	Different Alteration	MTOR inhibitor	No Responsive	ED	Early trials	ICGC
PTEN	splice_donor_variant	Different Alteration	AKT inhibitor	Responsive	PA	Case report	ICGC
PTEN	splice_donor_variant	Different Alteration	PI3K pathway inhibitor;AR antagonist	Responsive	PRAD	Pre-clinical	ICGC
PTEN	splice_donor_variant	Different Alteration	PI3K pathway inhibitor;MEK inhibitor	Responsive	OV	Pre-clinical	ICGC
RAF1	intron_variant	Different Alteration	Sorafenib (Pan-TK inhibitor)	Responsive	PRAD	Pre-clinical	ICGC
RAF1	intron_variant	Different Alteration	Pan-RAF inhibitor	Responsive	PRAD	Pre-clinical	ICGC
RAF1	intron_variant	Different Alteration	U0126 (MEK inhibitor)	Responsive	PRAD	Pre-clinical	ICGC
RET	5-UTRSNV	Different Alteration	Nintedanib (Pan-TK inhibitor)	Responsive	LUAD	Case report	ICGC
RET	5-UTRSNV	Different Alteration	Cabozantinib (Pan-kinase inhibitor)	Responsive	LUAD	Early trials	ICGC
RET	5-UTRSNV	Different Alteration	RET inhibitor	Responsive	LUAD	Pre-clinical	ICGC
RET	5-UTRSNV	Different Alteration	Vandetanib (Pan-TK inhibitor)	Responsive	LUAD	Early trials	ICGC
RET	5-UTRSNV	Different Alteration	Sunitinib (Pan-TK inhibitor)	Responsive	LUAD	Early trials	ICGC
RET	5-UTRSNV	Different Alteration	Cabozantinib (Pan-kinase inhibitor)	Responsive	THCA	Pre-clinical	ICGC
RET	5-UTRSNV	Different Alteration	Vandetanib (Pan-TK inhibitor)	Responsive	THCA	Pre-clinical	ICGC
RET	5-UTRSNV	Different Alteration	Sunitinib (Pan-TK inhibitor)	Responsive	THCA	Pre-clinical	ICGC
RET	5-UTRSNV	Different Alteration	RET inhibitor	Responsive	TH	Pre-clinical	ICGC
RET	intron_variant	Different Alteration	Nintedanib (Pan-TK inhibitor)	Responsive	LUAD	Case report	ICGC
RET	intron_variant	Different Alteration	Cabozantinib (Pan-kinase inhibitor)	Responsive	LUAD	Early trials	ICGC
RET	intron_variant	Different Alteration	RET inhibitor	Responsive	LUAD	Pre-clinical	ICGC
RET	intron_variant	Different Alteration	Vandetanib (Pan-TK inhibitor)	Responsive	LUAD	Early trials	ICGC
RET	intron_variant	Different Alteration	Sunitinib (Pan-TK inhibitor)	Responsive	LUAD	Early trials	ICGC
RET	intron_variant	Different Alteration	Cabozantinib (Pan-kinase inhibitor)	Responsive	THCA	Pre-clinical	ICGC
RET	intron_variant	Different Alteration	Vandetanib (Pan-TK inhibitor)	Responsive	THCA	Pre-clinical	ICGC
RET	intron_variant	Different Alteration	Sunitinib (Pan-TK inhibitor)	Responsive	THCA	Pre-clinical	ICGC
RET	intron_variant	Different Alteration	RET inhibitor	Responsive	TH	Pre-clinical	ICGC
RET	G849G	Different Alteration	Nintedanib (Pan-TK inhibitor)	Responsive	LUAD	Case report	ICGC
RET	G849G	Different Alteration	Cabozantinib (Pan-kinase inhibitor)	Responsive	LUAD	Early trials	ICGC
RET	G849G	Different Alteration	RET inhibitor	Responsive	LUAD	Pre-clinical	ICGC
RET	G849G	Different Alteration	Vandetanib (Pan-TK inhibitor)	Responsive	LUAD	Early trials	ICGC
RET	G849G	Different Alteration	Sunitinib (Pan-TK inhibitor)	Responsive	LUAD	Early trials	ICGC
RET	G849G	Different Alteration	Cabozantinib (Pan-kinase inhibitor)	Responsive	THCA	Pre-clinical	ICGC
RET	G849G	Different Alteration	Vandetanib (Pan-TK inhibitor)	Responsive	THCA	Pre-clinical	ICGC
RET	G849G	Different Alteration	Sunitinib (Pan-TK inhibitor)	Responsive	THCA	Pre-clinical	ICGC
RET	G849G	Different Alteration	RET inhibitor	Responsive	TH	Pre-clinical	ICGC
RNF43	splice_donor_variant	Complete Match	Porcupine inhibitor	Responsive	COREAD	Case report	TCGA
RNF43	W159*	Complete Match	Porcupine inhibitor	Responsive	COREAD	Case report	ICGC
ROS1	intron_variant), ROS1 MUT* (intron_variant	Different Alteration	Crizotinib (ALK inhibitor)	Responsive	IM	Case report	ICGC
ROS1	intron_variant), ROS1 MUT* (intron_variant	Different Alteration	Crizotinib (ALK inhibitor)	Responsive	NSCLC	FDA guidelines	ICGC
ROS1	intron_variant), ROS1 MUT* (intron_variant	Different Alteration	Cabozantinib (Pan-kinase inhibitor)	Responsive	LUAD	Case report	ICGC
ROS1	intron_variant), ROS1 MUT* (intron_variant	Different Alteration	HSP90 inhibitor	Responsive	LUAD	Pre-clinical	ICGC
ROS1	intron_variant), ROS1 MUT* (intron_variant	Different Alteration	Crizotinib (ALK inhibitor)	Responsive	LUAD	Early trials	ICGC
ROS1	intron_variant	Different Alteration	Crizotinib (ALK inhibitor)	Responsive	IM	Case report	ICGC
ROS1	intron_variant	Different Alteration	Crizotinib (ALK inhibitor)	Responsive	NSCLC	FDA guidelines	ICGC
ROS1	intron_variant	Different Alteration	Cabozantinib (Pan-kinase inhibitor)	Responsive	LUAD	Case report	ICGC
ROS1	intron_variant	Different Alteration	HSP90 inhibitor	Responsive	LUAD	Pre-clinical	ICGC
ROS1	intron_variant	Different Alteration	Crizotinib (ALK inhibitor)	Responsive	LUAD	Early trials	ICGC
ROS1	T299A	Different Alteration	Crizotinib (ALK inhibitor)	Responsive	IM	Case report	ICGC
ROS1	T299A	Different Alteration	Crizotinib (ALK inhibitor)	Responsive	NSCLC	FDA guidelines	ICGC
ROS1	T299A	Different Alteration	Cabozantinib (Pan-kinase inhibitor)	Responsive	LUAD	Case report	ICGC
ROS1	T299A	Different Alteration	HSP90 inhibitor	Responsive	LUAD	Pre-clinical	ICGC
ROS1	T299A	Different Alteration	Crizotinib (ALK inhibitor)	Responsive	LUAD	Early trials	ICGC
STK11	K84*	Different Mutation	Everolimus (MTOR inhibitor)	Responsive	PA	Case report	ICGC
STK11	K84*	Complete Match	Phenformin (Anti-diabetic)	Responsive	LUAD	Pre-clinical	ICGC
STK11	K84*	Complete Match	MTOR inhibitor	Responsive	CANCER	Pre-clinical	ICGC
STK11	K84*	Complete Match	BET inhibitor	Resistant	L	Pre-clinical	ICGC
STK11	K84*	Complete Match	PD1 inhibitor	Resistant	CANCER	Early trials	ICGC
STK11	K84*	Complete Match	SRC inhibitor;PI3K/MEK inhibitor	Responsive	LUAD	Pre-clinical	ICGC
STK11	K84*	Complete Match	MEK inhibitor	Responsive	LUAD	Pre-clinical	ICGC
STK11	K84*	Different Alteration	MTOR inhibitor	Responsive	CANCER	Pre-clinical	ICGC
STK11	K84*	Different Alteration	PD1 inhibitor	Resistant	CANCER	Early trials	ICGC
STK11	K84*	Different Alteration	Phenformin (Anti-diabetic)	Responsive	LUAD	Pre-clinical	ICGC
STK11	K84*	Different Alteration	MEK inhibitor	Responsive	LUAD	Pre-clinical	ICGC
STK11	K84*	Different Alteration	SRC inhibitor;PI3K/MEK inhibitor	Responsive	LUAD	Pre-clinical	ICGC
STK11	K84*), KRAS MUT (G12D	Complete Match	MEK inhibitor;Docetaxel (MEK inhibitor;Chemotherapy)	Resistant	LUAD	Pre-clinical	ICGC
STK11	K84*), KRAS MUT (G12D	Complete Match	PD1 Ab inhibitor	Resistant	LUAD	Early trials	ICGC
STK11	K84*), KRAS MUT (G12D	Different Alteration	PD1 Ab inhibitor	Resistant	LUAD	Early trials	ICGC
STK11	K84*), KRAS MUT (G12D	Different Alteration	MEK inhibitor;Docetaxel (MEK inhibitor;Chemotherapy)	Resistant	LUAD	Pre-clinical	ICGC
TP53	S166*	Different Mutation	HSP90 inhibitor	Responsive	CANCER	Pre-clinical	TCGA
TP53	S166*	Complete Match	Decitabine (Chemotherapy)	Responsive	AML, MDPS	Early trials	TCGA
TP53	S166*	Complete Match	Abemaciclib (CDK4/6 inhibitor)	Resistant	BRCA	Early trials	TCGA
TP53	S166*	Different Mutation	HDM2 inhibitor	Responsive	AML	Early trials	TCGA
TP53	S166*	Complete Match	Cisplatin (Chemotherapy)	Resistant	FGCT, MGCT	Early trials	TCGA
TP53	S166*	Complete Match	AZD6738 (ATR inhibitor)	Responsive	BCL	Early trials	TCGA
TP53	S166*	Complete Match	Gemcitabine (Chemotherapy)	Responsive	BLCA	Pre-clinical	TCGA
TP53	S166*	Complete Match	Mitomycin C (Chemotherapy)	Responsive	BLCA	Pre-clinical	TCGA
TP53	S166*	Complete Match	WEE1 inhibitor	Responsive	HNC	Pre-clinical	TCGA
TP53	S166*	Complete Match	MDM2 inhibitor	Resistant	LIP	Early trials	TCGA
TP53	S166*	Complete Match	Doxorubicin (Anthracycline antitumor antibiotic)	Responsive	BLCA	Pre-clinical	TCGA
TP53	S166*	Complete Match	Pramlintide (Amylin analogue)	Responsive	THYM	Pre-clinical	TCGA
TP53	S166*	Complete Match	WEE1 inhibitor	Responsive	OV	Early trials	TCGA
TP53	S166*	Different Alteration	Pramlintide (Amylin analogue)	Responsive	THYM	Pre-clinical	TCGA
TP53	S166*	Different Alteration	AZD6738 (ATR inhibitor)	Responsive	BCL	Early trials	TCGA
TP53	R175H	Complete Match	HSP90 inhibitor	Responsive	CANCER	Pre-clinical	TCGA
TP53	R175H	Complete Match	Decitabine (Chemotherapy)	Responsive	AML, MDPS	Early trials	TCGA
TP53	R175H	Complete Match	Abemaciclib (CDK4/6 inhibitor)	Resistant	BRCA	Early trials	TCGA
TP53	R175H	Different Mutation	HDM2 inhibitor	Responsive	AML	Early trials	TCGA
TP53	R175H	Complete Match	Cisplatin (Chemotherapy)	Resistant	FGCT, MGCT	Early trials	TCGA
TP53	R175H	Complete Match	AZD6738 (ATR inhibitor)	Responsive	BCL	Early trials	TCGA
TP53	R175H	Complete Match	Gemcitabine (Chemotherapy)	Responsive	BLCA	Pre-clinical	TCGA
TP53	R175H	Complete Match	Mitomycin C (Chemotherapy)	Responsive	BLCA	Pre-clinical	TCGA
TP53	R175H	Complete Match	WEE1 inhibitor	Responsive	HNC	Pre-clinical	TCGA
TP53	R175H	Complete Match	MDM2 inhibitor	Resistant	LIP	Early trials	TCGA
TP53	R175H	Complete Match	Doxorubicin (Anthracycline antitumor antibiotic)	Responsive	BLCA	Pre-clinical	TCGA
TP53	R175H	Complete Match	Pramlintide (Amylin analogue)	Responsive	THYM	Pre-clinical	TCGA
TP53	R175H	Complete Match	WEE1 inhibitor	Responsive	OV	Early trials	TCGA
TP53	R175H	Different Alteration	Pramlintide (Amylin analogue)	Responsive	THYM	Pre-clinical	TCGA
TP53	R175H	Different Alteration	AZD6738 (ATR inhibitor)	Responsive	BCL	Early trials	TCGA
TP53	G266E	Different Mutation	HSP90 inhibitor	Responsive	CANCER	Pre-clinical	TCGA
TP53	G266E	Complete Match	Decitabine (Chemotherapy)	Responsive	AML, MDPS	Early trials	TCGA
TP53	G266E	Complete Match	Abemaciclib (CDK4/6 inhibitor)	Resistant	BRCA	Early trials	TCGA
TP53	G266E	Different Mutation	HDM2 inhibitor	Responsive	AML	Early trials	TCGA
TP53	G266E	Complete Match	Cisplatin (Chemotherapy)	Resistant	FGCT, MGCT	Early trials	TCGA
TP53	G266E	Complete Match	AZD6738 (ATR inhibitor)	Responsive	BCL	Early trials	TCGA
TP53	G266E	Complete Match	Gemcitabine (Chemotherapy)	Responsive	BLCA	Pre-clinical	TCGA
TP53	G266E	Complete Match	Mitomycin C (Chemotherapy)	Responsive	BLCA	Pre-clinical	TCGA
TP53	G266E	Complete Match	WEE1 inhibitor	Responsive	HNC	Pre-clinical	TCGA
TP53	G266E	Complete Match	MDM2 inhibitor	Resistant	LIP	Early trials	TCGA
TP53	G266E	Complete Match	Doxorubicin (Anthracycline antitumor antibiotic)	Responsive	BLCA	Pre-clinical	TCGA
TP53	G266E	Complete Match	Pramlintide (Amylin analogue)	Responsive	THYM	Pre-clinical	TCGA
TP53	G266E	Complete Match	WEE1 inhibitor	Responsive	OV	Early trials	TCGA
TP53	G266E	Different Alteration	Pramlintide (Amylin analogue)	Responsive	THYM	Pre-clinical	TCGA
TP53	G266E	Different Alteration	AZD6738 (ATR inhibitor)	Responsive	BCL	Early trials	TCGA
TP53	splice_donor_variant	Different Mutation	HSP90 inhibitor	Responsive	CANCER	Pre-clinical	TCGA
TP53	splice_donor_variant	Complete Match	Decitabine (Chemotherapy)	Responsive	AML, MDPS	Early trials	TCGA
TP53	splice_donor_variant	Complete Match	Abemaciclib (CDK4/6 inhibitor)	Resistant	BRCA	Early trials	TCGA
TP53	splice_donor_variant	Different Mutation	HDM2 inhibitor	Responsive	AML	Early trials	TCGA
TP53	splice_donor_variant	Complete Match	Cisplatin (Chemotherapy)	Resistant	FGCT, MGCT	Early trials	TCGA
TP53	splice_donor_variant	Complete Match	AZD6738 (ATR inhibitor)	Responsive	BCL	Early trials	TCGA
TP53	splice_donor_variant	Complete Match	Gemcitabine (Chemotherapy)	Responsive	BLCA	Pre-clinical	TCGA
TP53	splice_donor_variant	Complete Match	Mitomycin C (Chemotherapy)	Responsive	BLCA	Pre-clinical	TCGA
TP53	splice_donor_variant	Complete Match	WEE1 inhibitor	Responsive	HNC	Pre-clinical	TCGA
TP53	splice_donor_variant	Complete Match	MDM2 inhibitor	Resistant	LIP	Early trials	TCGA
TP53	splice_donor_variant	Complete Match	Doxorubicin (Anthracycline antitumor antibiotic)	Responsive	BLCA	Pre-clinical	TCGA
TP53	splice_donor_variant	Complete Match	Pramlintide (Amylin analogue)	Responsive	THYM	Pre-clinical	TCGA
TP53	splice_donor_variant	Complete Match	WEE1 inhibitor	Responsive	OV	Early trials	TCGA
TP53	splice_donor_variant	Different Alteration	Pramlintide (Amylin analogue)	Responsive	THYM	Pre-clinical	TCGA
TP53	splice_donor_variant	Different Alteration	AZD6738 (ATR inhibitor)	Responsive	BCL	Early trials	TCGA
TP53	Y205S	Different Mutation	HSP90 inhibitor	Responsive	CANCER	Pre-clinical	TCGA
TP53	Y205S	Complete Match	Decitabine (Chemotherapy)	Responsive	AML, MDPS	Early trials	TCGA
TP53	Y205S	Complete Match	Abemaciclib (CDK4/6 inhibitor)	Resistant	BRCA	Early trials	TCGA
TP53	Y205S	Different Mutation	HDM2 inhibitor	Responsive	AML	Early trials	TCGA
TP53	Y205S	Complete Match	Cisplatin (Chemotherapy)	Resistant	FGCT, MGCT	Early trials	TCGA
TP53	Y205S	Complete Match	AZD6738 (ATR inhibitor)	Responsive	BCL	Early trials	TCGA
TP53	Y205S	Complete Match	Gemcitabine (Chemotherapy)	Responsive	BLCA	Pre-clinical	TCGA
TP53	Y205S	Complete Match	Mitomycin C (Chemotherapy)	Responsive	BLCA	Pre-clinical	TCGA
TP53	Y205S	Complete Match	WEE1 inhibitor	Responsive	HNC	Pre-clinical	TCGA
TP53	Y205S	Complete Match	MDM2 inhibitor	Resistant	LIP	Early trials	TCGA
TP53	Y205S	Complete Match	Doxorubicin (Anthracycline antitumor antibiotic)	Responsive	BLCA	Pre-clinical	TCGA
TP53	Y205S	Complete Match	Pramlintide (Amylin analogue)	Responsive	THYM	Pre-clinical	TCGA
TP53	Y205S	Complete Match	WEE1 inhibitor	Responsive	OV	Early trials	TCGA
TP53	Y205S	Different Alteration	Pramlintide (Amylin analogue)	Responsive	THYM	Pre-clinical	TCGA
TP53	Y205S	Different Alteration	AZD6738 (ATR inhibitor)	Responsive	BCL	Early trials	TCGA
TP53	R248Q	Complete Match	HSP90 inhibitor	Responsive	CANCER	Pre-clinical	TCGA
TP53	R248Q	Complete Match	Decitabine (Chemotherapy)	Responsive	AML, MDPS	Early trials	TCGA
TP53	R248Q	Complete Match	Abemaciclib (CDK4/6 inhibitor)	Resistant	BRCA	Early trials	TCGA
TP53	R248Q	Different Mutation	HDM2 inhibitor	Responsive	AML	Early trials	TCGA
TP53	R248Q	Complete Match	Cisplatin (Chemotherapy)	Resistant	FGCT, MGCT	Early trials	TCGA
TP53	R248Q	Complete Match	AZD6738 (ATR inhibitor)	Responsive	BCL	Early trials	TCGA
TP53	R248Q	Complete Match	Gemcitabine (Chemotherapy)	Responsive	BLCA	Pre-clinical	TCGA
TP53	R248Q	Complete Match	Mitomycin C (Chemotherapy)	Responsive	BLCA	Pre-clinical	TCGA
TP53	R248Q	Complete Match	WEE1 inhibitor	Responsive	HNC	Pre-clinical	TCGA
TP53	R248Q	Complete Match	MDM2 inhibitor	Resistant	LIP	Early trials	TCGA
TP53	R248Q	Complete Match	Doxorubicin (Anthracycline antitumor antibiotic)	Responsive	BLCA	Pre-clinical	TCGA
TP53	R248Q	Complete Match	Pramlintide (Amylin analogue)	Responsive	THYM	Pre-clinical	TCGA
TP53	R248Q	Complete Match	WEE1 inhibitor	Responsive	OV	Early trials	TCGA
TP53	R248Q	Different Alteration	Pramlintide (Amylin analogue)	Responsive	THYM	Pre-clinical	TCGA
TP53	R248Q	Different Alteration	AZD6738 (ATR inhibitor)	Responsive	BCL	Early trials	TCGA
TP53	N131I	Different Mutation	HSP90 inhibitor	Responsive	CANCER	Pre-clinical	TCGA
TP53	N131I	Complete Match	Decitabine (Chemotherapy)	Responsive	AML, MDPS	Early trials	TCGA
TP53	N131I	Complete Match	Abemaciclib (CDK4/6 inhibitor)	Resistant	BRCA	Early trials	TCGA
TP53	N131I	Different Mutation	HDM2 inhibitor	Responsive	AML	Early trials	TCGA
TP53	N131I	Complete Match	Cisplatin (Chemotherapy)	Resistant	FGCT, MGCT	Early trials	TCGA
TP53	N131I	Complete Match	AZD6738 (ATR inhibitor)	Responsive	BCL	Early trials	TCGA
TP53	N131I	Complete Match	Gemcitabine (Chemotherapy)	Responsive	BLCA	Pre-clinical	TCGA
TP53	N131I	Complete Match	Mitomycin C (Chemotherapy)	Responsive	BLCA	Pre-clinical	TCGA
TP53	N131I	Complete Match	WEE1 inhibitor	Responsive	HNC	Pre-clinical	TCGA
TP53	N131I	Complete Match	MDM2 inhibitor	Resistant	LIP	Early trials	TCGA
TP53	N131I	Complete Match	Doxorubicin (Anthracycline antitumor antibiotic)	Responsive	BLCA	Pre-clinical	TCGA
TP53	N131I	Complete Match	Pramlintide (Amylin analogue)	Responsive	THYM	Pre-clinical	TCGA
TP53	N131I	Complete Match	WEE1 inhibitor	Responsive	OV	Early trials	TCGA
TP53	N131I	Different Alteration	Pramlintide (Amylin analogue)	Responsive	THYM	Pre-clinical	TCGA
TP53	N131I	Different Alteration	AZD6738 (ATR inhibitor)	Responsive	BCL	Early trials	TCGA
TP53	D259V	Different Mutation	HSP90 inhibitor	Responsive	CANCER	Pre-clinical	TCGA
TP53	D259V	Complete Match	Decitabine (Chemotherapy)	Responsive	AML, MDPS	Early trials	TCGA
TP53	D259V	Complete Match	Abemaciclib (CDK4/6 inhibitor)	Resistant	BRCA	Early trials	TCGA
TP53	D259V	Different Mutation	HDM2 inhibitor	Responsive	AML	Early trials	TCGA
TP53	D259V	Complete Match	Cisplatin (Chemotherapy)	Resistant	FGCT, MGCT	Early trials	TCGA
TP53	D259V	Complete Match	AZD6738 (ATR inhibitor)	Responsive	BCL	Early trials	TCGA
TP53	D259V	Complete Match	Gemcitabine (Chemotherapy)	Responsive	BLCA	Pre-clinical	TCGA
TP53	D259V	Complete Match	Mitomycin C (Chemotherapy)	Responsive	BLCA	Pre-clinical	TCGA
TP53	D259V	Complete Match	WEE1 inhibitor	Responsive	HNC	Pre-clinical	TCGA
TP53	D259V	Complete Match	MDM2 inhibitor	Resistant	LIP	Early trials	TCGA
TP53	D259V	Complete Match	Doxorubicin (Anthracycline antitumor antibiotic)	Responsive	BLCA	Pre-clinical	TCGA
TP53	D259V	Complete Match	Pramlintide (Amylin analogue)	Responsive	THYM	Pre-clinical	TCGA
TP53	D259V	Complete Match	WEE1 inhibitor	Responsive	OV	Early trials	TCGA
TP53	D259V	Different Alteration	Pramlintide (Amylin analogue)	Responsive	THYM	Pre-clinical	TCGA
TP53	D259V	Different Alteration	AZD6738 (ATR inhibitor)	Responsive	BCL	Early trials	TCGA
TP53	M246R	Different Mutation	HSP90 inhibitor	Responsive	CANCER	Pre-clinical	TCGA
TP53	M246R	Complete Match	Decitabine (Chemotherapy)	Responsive	AML, MDPS	Early trials	TCGA
TP53	M246R	Complete Match	Abemaciclib (CDK4/6 inhibitor)	Resistant	BRCA	Early trials	TCGA
TP53	M246R	Different Mutation	HDM2 inhibitor	Responsive	AML	Early trials	TCGA
TP53	M246R	Complete Match	Cisplatin (Chemotherapy)	Resistant	FGCT, MGCT	Early trials	TCGA
TP53	M246R	Complete Match	AZD6738 (ATR inhibitor)	Responsive	BCL	Early trials	TCGA
TP53	M246R	Complete Match	Gemcitabine (Chemotherapy)	Responsive	BLCA	Pre-clinical	TCGA
TP53	M246R	Complete Match	Mitomycin C (Chemotherapy)	Responsive	BLCA	Pre-clinical	TCGA
TP53	M246R	Complete Match	WEE1 inhibitor	Responsive	HNC	Pre-clinical	TCGA
TP53	M246R	Complete Match	MDM2 inhibitor	Resistant	LIP	Early trials	TCGA
TP53	M246R	Complete Match	Doxorubicin (Anthracycline antitumor antibiotic)	Responsive	BLCA	Pre-clinical	TCGA
TP53	M246R	Complete Match	Pramlintide (Amylin analogue)	Responsive	THYM	Pre-clinical	TCGA
TP53	M246R	Complete Match	WEE1 inhibitor	Responsive	OV	Early trials	TCGA
TP53	M246R	Different Alteration	Pramlintide (Amylin analogue)	Responsive	THYM	Pre-clinical	TCGA
TP53	M246R	Different Alteration	AZD6738 (ATR inhibitor)	Responsive	BCL	Early trials	TCGA
TP53	S241F	Different Mutation	HSP90 inhibitor	Responsive	CANCER	Pre-clinical	TCGA
TP53	S241F	Complete Match	Decitabine (Chemotherapy)	Responsive	AML, MDPS	Early trials	TCGA
TP53	S241F	Complete Match	Abemaciclib (CDK4/6 inhibitor)	Resistant	BRCA	Early trials	TCGA
TP53	S241F	Different Mutation	HDM2 inhibitor	Responsive	AML	Early trials	TCGA
TP53	S241F	Complete Match	Cisplatin (Chemotherapy)	Resistant	FGCT, MGCT	Early trials	TCGA
TP53	S241F	Complete Match	AZD6738 (ATR inhibitor)	Responsive	BCL	Early trials	TCGA
TP53	S241F	Complete Match	Gemcitabine (Chemotherapy)	Responsive	BLCA	Pre-clinical	TCGA
TP53	S241F	Complete Match	Mitomycin C (Chemotherapy)	Responsive	BLCA	Pre-clinical	TCGA
TP53	S241F	Complete Match	WEE1 inhibitor	Responsive	HNC	Pre-clinical	TCGA
TP53	S241F	Complete Match	MDM2 inhibitor	Resistant	LIP	Early trials	TCGA
TP53	S241F	Complete Match	Doxorubicin (Anthracycline antitumor antibiotic)	Responsive	BLCA	Pre-clinical	TCGA
TP53	S241F	Complete Match	Pramlintide (Amylin analogue)	Responsive	THYM	Pre-clinical	TCGA
TP53	S241F	Complete Match	WEE1 inhibitor	Responsive	OV	Early trials	TCGA
TP53	S241F	Different Alteration	Pramlintide (Amylin analogue)	Responsive	THYM	Pre-clinical	TCGA
TP53	S241F	Different Alteration	AZD6738 (ATR inhibitor)	Responsive	BCL	Early trials	TCGA
TP53	R306*	Different Mutation	HSP90 inhibitor	Responsive	CANCER	Pre-clinical	TCGA
TP53	R306*	Complete Match	Decitabine (Chemotherapy)	Responsive	AML, MDPS	Early trials	TCGA
TP53	R306*	Complete Match	Abemaciclib (CDK4/6 inhibitor)	Resistant	BRCA	Early trials	TCGA
TP53	R306*	Different Mutation	HDM2 inhibitor	Responsive	AML	Early trials	TCGA
TP53	R306*	Complete Match	Cisplatin (Chemotherapy)	Resistant	FGCT, MGCT	Early trials	TCGA
TP53	R306*	Complete Match	AZD6738 (ATR inhibitor)	Responsive	BCL	Early trials	TCGA
TP53	R306*	Complete Match	Gemcitabine (Chemotherapy)	Responsive	BLCA	Pre-clinical	TCGA
TP53	R306*	Complete Match	Mitomycin C (Chemotherapy)	Responsive	BLCA	Pre-clinical	TCGA
TP53	R306*	Complete Match	WEE1 inhibitor	Responsive	HNC	Pre-clinical	TCGA
TP53	R306*	Complete Match	MDM2 inhibitor	Resistant	LIP	Early trials	TCGA
TP53	R306*	Complete Match	Doxorubicin (Anthracycline antitumor antibiotic)	Responsive	BLCA	Pre-clinical	TCGA
TP53	R306*	Complete Match	Pramlintide (Amylin analogue)	Responsive	THYM	Pre-clinical	TCGA
TP53	R306*	Complete Match	WEE1 inhibitor	Responsive	OV	Early trials	TCGA
TP53	R306*	Different Alteration	Pramlintide (Amylin analogue)	Responsive	THYM	Pre-clinical	TCGA
TP53	R306*	Different Alteration	AZD6738 (ATR inhibitor)	Responsive	BCL	Early trials	TCGA
TP53	L194H	Different Mutation	HSP90 inhibitor	Responsive	CANCER	Pre-clinical	TCGA
TP53	L194H	Complete Match	Decitabine (Chemotherapy)	Responsive	AML, MDPS	Early trials	TCGA
TP53	L194H	Complete Match	Abemaciclib (CDK4/6 inhibitor)	Resistant	BRCA	Early trials	TCGA
TP53	L194H	Different Mutation	HDM2 inhibitor	Responsive	AML	Early trials	TCGA
TP53	L194H	Complete Match	Cisplatin (Chemotherapy)	Resistant	FGCT, MGCT	Early trials	TCGA
TP53	L194H	Complete Match	AZD6738 (ATR inhibitor)	Responsive	BCL	Early trials	TCGA
TP53	L194H	Complete Match	Gemcitabine (Chemotherapy)	Responsive	BLCA	Pre-clinical	TCGA
TP53	L194H	Complete Match	Mitomycin C (Chemotherapy)	Responsive	BLCA	Pre-clinical	TCGA
TP53	L194H	Complete Match	WEE1 inhibitor	Responsive	HNC	Pre-clinical	TCGA
TP53	L194H	Complete Match	MDM2 inhibitor	Resistant	LIP	Early trials	TCGA
TP53	L194H	Complete Match	Doxorubicin (Anthracycline antitumor antibiotic)	Responsive	BLCA	Pre-clinical	TCGA
TP53	L194H	Complete Match	Pramlintide (Amylin analogue)	Responsive	THYM	Pre-clinical	TCGA
TP53	L194H	Complete Match	WEE1 inhibitor	Responsive	OV	Early trials	TCGA
TP53	L194H	Different Alteration	Pramlintide (Amylin analogue)	Responsive	THYM	Pre-clinical	TCGA
TP53	L194H	Different Alteration	AZD6738 (ATR inhibitor)	Responsive	BCL	Early trials	TCGA
TP53	R282W	Different Mutation	HSP90 inhibitor	Responsive	CANCER	Pre-clinical	ICGC
TP53	R282W	Complete Match	Decitabine (Chemotherapy)	Responsive	AML, MDPS	Early trials	ICGC
TP53	R282W	Complete Match	Abemaciclib (CDK4/6 inhibitor)	Resistant	BRCA	Early trials	ICGC
TP53	R282W	Different Mutation	HDM2 inhibitor	Responsive	AML	Early trials	ICGC
TP53	R282W	Complete Match	Cisplatin (Chemotherapy)	Resistant	FGCT, MGCT	Early trials	ICGC
TP53	R282W	Complete Match	AZD6738 (ATR inhibitor)	Responsive	BCL	Early trials	ICGC
TP53	R282W	Complete Match	Gemcitabine (Chemotherapy)	Responsive	BLCA	Pre-clinical	ICGC
TP53	R282W	Complete Match	Mitomycin C (Chemotherapy)	Responsive	BLCA	Pre-clinical	ICGC
TP53	R282W	Complete Match	WEE1 inhibitor	Responsive	HNC	Pre-clinical	ICGC
TP53	R282W	Complete Match	MDM2 inhibitor	Resistant	LIP	Early trials	ICGC
TP53	R282W	Complete Match	Doxorubicin (Anthracycline antitumor antibiotic)	Responsive	BLCA	Pre-clinical	ICGC
TP53	R282W	Complete Match	Pramlintide (Amylin analogue)	Responsive	THYM	Pre-clinical	ICGC
TP53	R282W	Complete Match	WEE1 inhibitor	Responsive	OV	Early trials	ICGC
TP53	R282W	Different Alteration	Pramlintide (Amylin analogue)	Responsive	THYM	Pre-clinical	ICGC
TP53	R282W	Different Alteration	AZD6738 (ATR inhibitor)	Responsive	BCL	Early trials	ICGC
TP53	R213*	Different Mutation	HSP90 inhibitor	Responsive	CANCER	Pre-clinical	ICGC
TP53	R213*	Complete Match	Decitabine (Chemotherapy)	Responsive	AML, MDPS	Early trials	ICGC
TP53	R213*	Complete Match	Abemaciclib (CDK4/6 inhibitor)	Resistant	BRCA	Early trials	ICGC
TP53	R213*	Different Mutation	HDM2 inhibitor	Responsive	AML	Early trials	ICGC
TP53	R213*	Complete Match	Cisplatin (Chemotherapy)	Resistant	FGCT, MGCT	Early trials	ICGC
TP53	R213*	Complete Match	AZD6738 (ATR inhibitor)	Responsive	BCL	Early trials	ICGC
TP53	R213*	Complete Match	Gemcitabine (Chemotherapy)	Responsive	BLCA	Pre-clinical	ICGC
TP53	R213*	Complete Match	Mitomycin C (Chemotherapy)	Responsive	BLCA	Pre-clinical	ICGC
TP53	R213*	Complete Match	WEE1 inhibitor	Responsive	HNC	Pre-clinical	ICGC
TP53	R213*	Complete Match	MDM2 inhibitor	Resistant	LIP	Early trials	ICGC
TP53	R213*	Complete Match	Doxorubicin (Anthracycline antitumor antibiotic)	Responsive	BLCA	Pre-clinical	ICGC
TP53	R213*	Complete Match	Pramlintide (Amylin analogue)	Responsive	THYM	Pre-clinical	ICGC
TP53	R213*	Complete Match	WEE1 inhibitor	Responsive	OV	Early trials	ICGC
TP53	R213*	Different Alteration	Pramlintide (Amylin analogue)	Responsive	THYM	Pre-clinical	ICGC
TP53	R213*	Different Alteration	AZD6738 (ATR inhibitor)	Responsive	BCL	Early trials	ICGC
TP53	R273C	Different Mutation	HSP90 inhibitor	Responsive	CANCER	Pre-clinical	ICGC
TP53	R273C	Complete Match	Decitabine (Chemotherapy)	Responsive	AML, MDPS	Early trials	ICGC
TP53	R273C	Complete Match	Abemaciclib (CDK4/6 inhibitor)	Resistant	BRCA	Early trials	ICGC
TP53	R273C	Different Mutation	HDM2 inhibitor	Responsive	AML	Early trials	ICGC
TP53	R273C	Complete Match	Cisplatin (Chemotherapy)	Resistant	FGCT, MGCT	Early trials	ICGC
TP53	R273C	Complete Match	AZD6738 (ATR inhibitor)	Responsive	BCL	Early trials	ICGC
TP53	R273C	Complete Match	Gemcitabine (Chemotherapy)	Responsive	BLCA	Pre-clinical	ICGC
TP53	R273C	Complete Match	Mitomycin C (Chemotherapy)	Responsive	BLCA	Pre-clinical	ICGC
TP53	R273C	Complete Match	WEE1 inhibitor	Responsive	HNC	Pre-clinical	ICGC
TP53	R273C	Complete Match	MDM2 inhibitor	Resistant	LIP	Early trials	ICGC
TP53	R273C	Complete Match	Doxorubicin (Anthracycline antitumor antibiotic)	Responsive	BLCA	Pre-clinical	ICGC
TP53	R273C	Complete Match	Pramlintide (Amylin analogue)	Responsive	THYM	Pre-clinical	ICGC
TP53	R273C	Complete Match	WEE1 inhibitor	Responsive	OV	Early trials	ICGC
TP53	R273C	Different Alteration	Pramlintide (Amylin analogue)	Responsive	THYM	Pre-clinical	ICGC
TP53	R273C	Different Alteration	AZD6738 (ATR inhibitor)	Responsive	BCL	Early trials	ICGC
TP53	Y220C	Different Mutation	HSP90 inhibitor	Responsive	CANCER	Pre-clinical	ICGC
TP53	Y220C	Complete Match	Decitabine (Chemotherapy)	Responsive	AML, MDPS	Early trials	ICGC
TP53	Y220C	Complete Match	Abemaciclib (CDK4/6 inhibitor)	Resistant	BRCA	Early trials	ICGC
TP53	Y220C	Different Mutation	HDM2 inhibitor	Responsive	AML	Early trials	ICGC
TP53	Y220C	Complete Match	Cisplatin (Chemotherapy)	Resistant	FGCT, MGCT	Early trials	ICGC
TP53	Y220C	Complete Match	AZD6738 (ATR inhibitor)	Responsive	BCL	Early trials	ICGC
TP53	Y220C	Complete Match	Gemcitabine (Chemotherapy)	Responsive	BLCA	Pre-clinical	ICGC
TP53	Y220C	Complete Match	Mitomycin C (Chemotherapy)	Responsive	BLCA	Pre-clinical	ICGC
TP53	Y220C	Complete Match	WEE1 inhibitor	Responsive	HNC	Pre-clinical	ICGC
TP53	Y220C	Complete Match	MDM2 inhibitor	Resistant	LIP	Early trials	ICGC
TP53	Y220C	Complete Match	Doxorubicin (Anthracycline antitumor antibiotic)	Responsive	BLCA	Pre-clinical	ICGC
TP53	Y220C	Complete Match	Pramlintide (Amylin analogue)	Responsive	THYM	Pre-clinical	ICGC
TP53	Y220C	Complete Match	WEE1 inhibitor	Responsive	OV	Early trials	ICGC
TP53	Y220C	Different Alteration	Pramlintide (Amylin analogue)	Responsive	THYM	Pre-clinical	ICGC
TP53	Y220C	Different Alteration	AZD6738 (ATR inhibitor)	Responsive	BCL	Early trials	ICGC
TP53	K132T	Different Mutation	HSP90 inhibitor	Responsive	CANCER	Pre-clinical	ICGC
TP53	K132T	Complete Match	Decitabine (Chemotherapy)	Responsive	AML, MDPS	Early trials	ICGC
TP53	K132T	Complete Match	Abemaciclib (CDK4/6 inhibitor)	Resistant	BRCA	Early trials	ICGC
TP53	K132T	Different Mutation	HDM2 inhibitor	Responsive	AML	Early trials	ICGC
TP53	K132T	Complete Match	Cisplatin (Chemotherapy)	Resistant	FGCT, MGCT	Early trials	ICGC
TP53	K132T	Complete Match	AZD6738 (ATR inhibitor)	Responsive	BCL	Early trials	ICGC
TP53	K132T	Complete Match	Gemcitabine (Chemotherapy)	Responsive	BLCA	Pre-clinical	ICGC
TP53	K132T	Complete Match	Mitomycin C (Chemotherapy)	Responsive	BLCA	Pre-clinical	ICGC
TP53	K132T	Complete Match	WEE1 inhibitor	Responsive	HNC	Pre-clinical	ICGC
TP53	K132T	Complete Match	MDM2 inhibitor	Resistant	LIP	Early trials	ICGC
TP53	K132T	Complete Match	Doxorubicin (Anthracycline antitumor antibiotic)	Responsive	BLCA	Pre-clinical	ICGC
TP53	K132T	Complete Match	Pramlintide (Amylin analogue)	Responsive	THYM	Pre-clinical	ICGC
TP53	K132T	Complete Match	WEE1 inhibitor	Responsive	OV	Early trials	ICGC
TP53	K132T	Different Alteration	Pramlintide (Amylin analogue)	Responsive	THYM	Pre-clinical	ICGC
TP53	K132T	Different Alteration	AZD6738 (ATR inhibitor)	Responsive	BCL	Early trials	ICGC
TP53	G266R	Different Mutation	HSP90 inhibitor	Responsive	CANCER	Pre-clinical	ICGC
TP53	G266R	Complete Match	Decitabine (Chemotherapy)	Responsive	AML, MDPS	Early trials	ICGC
TP53	G266R	Complete Match	Abemaciclib (CDK4/6 inhibitor)	Resistant	BRCA	Early trials	ICGC
TP53	G266R	Different Mutation	HDM2 inhibitor	Responsive	AML	Early trials	ICGC
TP53	G266R	Complete Match	Cisplatin (Chemotherapy)	Resistant	FGCT, MGCT	Early trials	ICGC
TP53	G266R	Complete Match	AZD6738 (ATR inhibitor)	Responsive	BCL	Early trials	ICGC
TP53	G266R	Complete Match	Gemcitabine (Chemotherapy)	Responsive	BLCA	Pre-clinical	ICGC
TP53	G266R	Complete Match	Mitomycin C (Chemotherapy)	Responsive	BLCA	Pre-clinical	ICGC
TP53	G266R	Complete Match	WEE1 inhibitor	Responsive	HNC	Pre-clinical	ICGC
TP53	G266R	Complete Match	MDM2 inhibitor	Resistant	LIP	Early trials	ICGC
TP53	G266R	Complete Match	Doxorubicin (Anthracycline antitumor antibiotic)	Responsive	BLCA	Pre-clinical	ICGC
TP53	G266R	Complete Match	Pramlintide (Amylin analogue)	Responsive	THYM	Pre-clinical	ICGC
TP53	G266R	Complete Match	WEE1 inhibitor	Responsive	OV	Early trials	ICGC
TP53	G266R	Different Alteration	Pramlintide (Amylin analogue)	Responsive	THYM	Pre-clinical	ICGC
TP53	G266R	Different Alteration	AZD6738 (ATR inhibitor)	Responsive	BCL	Early trials	ICGC
TP53	splice_acceptor_variant	Different Mutation	HSP90 inhibitor	Responsive	CANCER	Pre-clinical	ICGC
TP53	splice_acceptor_variant	Complete Match	Decitabine (Chemotherapy)	Responsive	AML, MDPS	Early trials	ICGC
TP53	splice_acceptor_variant	Complete Match	Abemaciclib (CDK4/6 inhibitor)	Resistant	BRCA	Early trials	ICGC
TP53	splice_acceptor_variant	Different Mutation	HDM2 inhibitor	Responsive	AML	Early trials	ICGC
TP53	splice_acceptor_variant	Complete Match	Cisplatin (Chemotherapy)	Resistant	FGCT, MGCT	Early trials	ICGC
TP53	splice_acceptor_variant	Complete Match	AZD6738 (ATR inhibitor)	Responsive	BCL	Early trials	ICGC
TP53	splice_acceptor_variant	Complete Match	Gemcitabine (Chemotherapy)	Responsive	BLCA	Pre-clinical	ICGC
TP53	splice_acceptor_variant	Complete Match	Mitomycin C (Chemotherapy)	Responsive	BLCA	Pre-clinical	ICGC
TP53	splice_acceptor_variant	Complete Match	WEE1 inhibitor	Responsive	HNC	Pre-clinical	ICGC
TP53	splice_acceptor_variant	Complete Match	MDM2 inhibitor	Resistant	LIP	Early trials	ICGC
TP53	splice_acceptor_variant	Complete Match	Doxorubicin (Anthracycline antitumor antibiotic)	Responsive	BLCA	Pre-clinical	ICGC
TP53	splice_acceptor_variant	Complete Match	Pramlintide (Amylin analogue)	Responsive	THYM	Pre-clinical	ICGC
TP53	splice_acceptor_variant	Complete Match	WEE1 inhibitor	Responsive	OV	Early trials	ICGC
TP53	splice_acceptor_variant	Different Alteration	Pramlintide (Amylin analogue)	Responsive	THYM	Pre-clinical	ICGC
TP53	splice_acceptor_variant	Different Alteration	AZD6738 (ATR inhibitor)	Responsive	BCL	Early trials	ICGC
TP53	splice_donor_variant	Different Mutation	HSP90 inhibitor	Responsive	CANCER	Pre-clinical	ICGC
TP53	splice_donor_variant	Complete Match	Decitabine (Chemotherapy)	Responsive	AML, MDPS	Early trials	ICGC
TP53	splice_donor_variant	Complete Match	Abemaciclib (CDK4/6 inhibitor)	Resistant	BRCA	Early trials	ICGC
TP53	splice_donor_variant	Different Mutation	HDM2 inhibitor	Responsive	AML	Early trials	ICGC
TP53	splice_donor_variant	Complete Match	Cisplatin (Chemotherapy)	Resistant	FGCT, MGCT	Early trials	ICGC
TP53	splice_donor_variant	Complete Match	AZD6738 (ATR inhibitor)	Responsive	BCL	Early trials	ICGC
TP53	splice_donor_variant	Complete Match	Gemcitabine (Chemotherapy)	Responsive	BLCA	Pre-clinical	ICGC
TP53	splice_donor_variant	Complete Match	Mitomycin C (Chemotherapy)	Responsive	BLCA	Pre-clinical	ICGC
TP53	splice_donor_variant	Complete Match	WEE1 inhibitor	Responsive	HNC	Pre-clinical	ICGC
TP53	splice_donor_variant	Complete Match	MDM2 inhibitor	Resistant	LIP	Early trials	ICGC
TP53	splice_donor_variant	Complete Match	Doxorubicin (Anthracycline antitumor antibiotic)	Responsive	BLCA	Pre-clinical	ICGC
TP53	splice_donor_variant	Complete Match	Pramlintide (Amylin analogue)	Responsive	THYM	Pre-clinical	ICGC
TP53	splice_donor_variant	Complete Match	WEE1 inhibitor	Responsive	OV	Early trials	ICGC
TP53	splice_donor_variant	Different Alteration	Pramlintide (Amylin analogue)	Responsive	THYM	Pre-clinical	ICGC
TP53	splice_donor_variant	Different Alteration	AZD6738 (ATR inhibitor)	Responsive	BCL	Early trials	ICGC
TP53	L130F	Different Mutation	HSP90 inhibitor	Responsive	CANCER	Pre-clinical	ICGC
TP53	L130F	Complete Match	Decitabine (Chemotherapy)	Responsive	AML, MDPS	Early trials	ICGC
TP53	L130F	Complete Match	Abemaciclib (CDK4/6 inhibitor)	Resistant	BRCA	Early trials	ICGC
TP53	L130F	Different Mutation	HDM2 inhibitor	Responsive	AML	Early trials	ICGC
TP53	L130F	Complete Match	Cisplatin (Chemotherapy)	Resistant	FGCT, MGCT	Early trials	ICGC
TP53	L130F	Complete Match	AZD6738 (ATR inhibitor)	Responsive	BCL	Early trials	ICGC
TP53	L130F	Complete Match	Gemcitabine (Chemotherapy)	Responsive	BLCA	Pre-clinical	ICGC
TP53	L130F	Complete Match	Mitomycin C (Chemotherapy)	Responsive	BLCA	Pre-clinical	ICGC
TP53	L130F	Complete Match	WEE1 inhibitor	Responsive	HNC	Pre-clinical	ICGC
TP53	L130F	Complete Match	MDM2 inhibitor	Resistant	LIP	Early trials	ICGC
TP53	L130F	Complete Match	Doxorubicin (Anthracycline antitumor antibiotic)	Responsive	BLCA	Pre-clinical	ICGC
TP53	L130F	Complete Match	Pramlintide (Amylin analogue)	Responsive	THYM	Pre-clinical	ICGC
TP53	L130F	Complete Match	WEE1 inhibitor	Responsive	OV	Early trials	ICGC
TP53	L130F	Different Alteration	Pramlintide (Amylin analogue)	Responsive	THYM	Pre-clinical	ICGC
TP53	L130F	Different Alteration	AZD6738 (ATR inhibitor)	Responsive	BCL	Early trials	ICGC

### Sheet: TCGA_consensus_worst prognosis
Gene	Protein Alteration	Alteration Match	Drug	Effect	Tumour	Evidence
BRD4	5-UTRSNV	Different Alteration	BET inhibitor	Responsive	NMC	Case report
CDKN2A	R58*	Complete Match	Ilorasertib (AURKA-VEGF inhibitor)	Responsive	CANCER	Early trials
CDKN2A	R58*	Complete Match	CDK4/6 inhibitor	Responsive	CANCER, G	Pre-clinical
CDKN2A	R58*	Complete Match	CDK4/6 inhibitor	Responsive	CM	Case report
CDKN2A	R58*	Complete Match	PD1 inhibitor	Resistant	CM	Early trials
CDKN2A	R58*	Different Alteration	CDK4/6 inhibitor	Responsive	CANCER, G	Pre-clinical
CDKN2A	R58*	Different Alteration	Ilorasertib (AURKA-VEGF inhibitor)	Responsive	CANCER	Early trials
CDKN2A	R58*	Different Alteration	PD1 inhibitor	Resistant	CM	Early trials
CDKN2A	R58*	Different Alteration	CDK4/6 inhibitor	Responsive	CM	Case report
ERBB4	V299E	Different Alteration	Lapatinib;Afatinib (ERBB2 inhibitor;ERBB2 & EGFR inhibitor)	Responsive	LUAD	Pre-clinical
KRAS	G12V	Complete Match	Panitumumab (EGFR mAb inhibitor)	Resistant	COREAD	FDA guidelines
KRAS	G12V	Complete Match	Cetuximab (EGFR mAb inhibitor)	Resistant	COREAD	FDA guidelines
KRAS	G12V	Different Mutation	Cetuximab (EGFR mAb inhibitor)	No Responsive	COREAD	Late trials
KRAS	G12V	Complete Match	MEK inhibitor	Responsive	ALL	Pre-clinical
KRAS	G12V	Complete Match	Imatinib (BCR-ABL inhibitor & KIT inhibitor)	Resistant	GIST	Case report
KRAS	G12V	Complete Match	MEK inhibitor	Responsive	OV, CER, AML	Pre-clinical
KRAS	G12V	Complete Match	Abemaciclib (CDK4/6 inhibitor)	Responsive	L	Early trials
KRAS	G12V	Complete Match	MEK inhibitor;PI3K pathway inhibitor	Responsive	COREAD	Pre-clinical
KRAS	G12V	Complete Match	Cetuximab (EGFR mAb inhibitor)	Resistant	COREAD	NCCN guidelines
KRAS	G12V	Complete Match	Sorafenib;MEK inhibitor (Pan-TK inhibitor;MEK inhibitor)	Responsive	HC	Early trials
KRAS	G12V	Complete Match	EGFR inhibitor	Resistant	L	NCCN guidelines
KRAS	G12V	Complete Match	CDK4 inhibitor	Responsive	L	Pre-clinical
KRAS	G12V	Complete Match	Selumetinib (MEK inhibitor)	Responsive	NSCLC	Early trials
KRAS	G12V	Complete Match	BET inhibitor	Responsive	L	Pre-clinical
KRAS	G12V	Complete Match	Decitabine;BCL2 inhibitor (Chemotherapy;BCL2 inhibitor)	Responsive	OV	Pre-clinical
KRAS	G12V	Complete Match	FAK inhibitor	Responsive	L	Pre-clinical
KRAS	G12V	Complete Match	EGFR inhibitor	Resistant	NSCLC	Pre-clinical
KRAS	G12V	Complete Match	EZH2 inhibitor	Resistant	CANCER	Pre-clinical
KRAS	G12V	Complete Match	MEK inhibitor	Responsive	BT, L	Early trials
KRAS	G12V	Complete Match	MEK inhibitor;IGF1R inhibitor	Responsive	COREAD	Pre-clinical
KRAS	G12V	Complete Match	MTOR inhibitor;BH3 mimetics	Responsive	COREAD	Pre-clinical
KRAS	G12V	Complete Match	EGFR mAb inhibitor;MEK inhibitor	Responsive	COREAD	Pre-clinical
KRAS	G12V	Complete Match	pan-RAF inhibitor	Responsive	ED	Case report
KRAS	G12V	Complete Match	EGFR mAb inhibitor	Resistant	ST	Pre-clinical
KRAS	G12V	Complete Match	PI3K pathway inhibitor;MEK inhibitor	Responsive	L	Early trials
KRAS	G12V	Complete Match	Selumetinib (MEK inhibitor)	No Responsive	L	Early trials
KRAS	G12V	Complete Match	CDK4/6 inhibitor;MEK inhibitor	Responsive	L	Early trials
KRAS	G12V	Complete Match	Trametinib;Ponatinib (MEK inhibitor;BCR-ABL inhibitor & Pan-TK inhibitor)	Responsive	LUAD	Pre-clinical
KRAS	G12V	Complete Match	Trastuzumab;Lapatinib (ERBB2 mAb inhibitor;ERBB2 inhibitor)	Resistant	COREAD	Late trials
KRAS	G12V	Complete Match	pan-RAF inhibitor	Responsive	L	Early trials
KRAS	G12V	Complete Match	JAK/TBK1/IKKε inhibitor	Responsive	L	Pre-clinical
KRAS	G12V	Complete Match	FAS inhibitor	Responsive	L	Case report
KRAS	G12V	Complete Match	HSP90 inhibitor	Responsive	L	Pre-clinical
KRAS	G12V	Complete Match	ERK inhibitor	Responsive	COREAD	Pre-clinical
KRAS	G12V	Complete Match	PI3K pathway inhibitor;MEK inhibitor	No Responsive	PA	Early trials
KRAS	G12V	Complete Match	MEK inhibitor;BCL-XL inhibitor	Responsive	COREAD	Pre-clinical
KRAS	G12V	Complete Match	Gemcitabine;MEK inhibitor (Chemotherapy;MEK inhibitor)	Responsive	PA	Early trials
KRAS	G12V	Complete Match	Panitumumab (EGFR mAb inhibitor)	Resistant	COREAD	NCCN guidelines
KRAS	G12V	Complete Match	PI3K pathway inhibitor	Resistant	ED	Pre-clinical
KRAS	G12V	Complete Match	CDK4/6 inhibitor;MEK inhibitor	Responsive	CESC	Pre-clinical
KRAS	G12V	Different Alteration	BRAF inhibitor;MEK inhibitor	Resistant	COREAD	Case report
KRAS	G12V	Different Alteration	BRAF inhibitor;EGFR mAb inhibitor	Resistant	COREAD	Case report
KRAS	G12D	Complete Match	Panitumumab (EGFR mAb inhibitor)	Resistant	COREAD	FDA guidelines
KRAS	G12D	Complete Match	Cetuximab (EGFR mAb inhibitor)	Resistant	COREAD	FDA guidelines
KRAS	G12D	Different Mutation	Cetuximab (EGFR mAb inhibitor)	No Responsive	COREAD	Late trials
KRAS	G12D	Complete Match	MEK inhibitor	Responsive	ALL	Pre-clinical
KRAS	G12D	Complete Match	Imatinib (BCR-ABL inhibitor & KIT inhibitor)	Resistant	GIST	Case report
KRAS	G12D	Complete Match	MEK inhibitor	Responsive	OV, CER, AML	Pre-clinical
KRAS	G12D	Complete Match	Abemaciclib (CDK4/6 inhibitor)	Responsive	L	Early trials
KRAS	G12D	Complete Match	MEK inhibitor;PI3K pathway inhibitor	Responsive	COREAD	Pre-clinical
KRAS	G12D	Complete Match	Cetuximab (EGFR mAb inhibitor)	Resistant	COREAD	NCCN guidelines
KRAS	G12D	Complete Match	Sorafenib;MEK inhibitor (Pan-TK inhibitor;MEK inhibitor)	Responsive	HC	Early trials
KRAS	G12D	Complete Match	EGFR inhibitor	Resistant	L	NCCN guidelines
KRAS	G12D	Complete Match	CDK4 inhibitor	Responsive	L	Pre-clinical
KRAS	G12D	Complete Match	Selumetinib (MEK inhibitor)	Responsive	NSCLC	Early trials
KRAS	G12D	Complete Match	BET inhibitor	Responsive	L	Pre-clinical
KRAS	G12D	Complete Match	Decitabine;BCL2 inhibitor (Chemotherapy;BCL2 inhibitor)	Responsive	OV	Pre-clinical
KRAS	G12D	Complete Match	FAK inhibitor	Responsive	L	Pre-clinical
KRAS	G12D	Complete Match	EGFR inhibitor	Resistant	NSCLC	Pre-clinical
KRAS	G12D	Complete Match	EZH2 inhibitor	Resistant	CANCER	Pre-clinical
KRAS	G12D	Complete Match	MEK inhibitor	Responsive	BT, L	Early trials
KRAS	G12D	Complete Match	MEK inhibitor;IGF1R inhibitor	Responsive	COREAD	Pre-clinical
KRAS	G12D	Complete Match	MTOR inhibitor;BH3 mimetics	Responsive	COREAD	Pre-clinical
KRAS	G12D	Complete Match	EGFR mAb inhibitor;MEK inhibitor	Responsive	COREAD	Pre-clinical
KRAS	G12D	Complete Match	pan-RAF inhibitor	Responsive	ED	Case report
KRAS	G12D	Complete Match	EGFR mAb inhibitor	Resistant	ST	Pre-clinical
KRAS	G12D	Complete Match	PI3K pathway inhibitor;MEK inhibitor	Responsive	L	Early trials
KRAS	G12D	Complete Match	Selumetinib (MEK inhibitor)	No Responsive	L	Early trials
KRAS	G12D	Complete Match	CDK4/6 inhibitor;MEK inhibitor	Responsive	L	Early trials
KRAS	G12D	Complete Match	Trametinib;Ponatinib (MEK inhibitor;BCR-ABL inhibitor & Pan-TK inhibitor)	Responsive	LUAD	Pre-clinical
KRAS	G12D	Complete Match	Trastuzumab;Lapatinib (ERBB2 mAb inhibitor;ERBB2 inhibitor)	Resistant	COREAD	Late trials
KRAS	G12D	Complete Match	pan-RAF inhibitor	Responsive	L	Early trials
KRAS	G12D	Complete Match	JAK/TBK1/IKKε inhibitor	Responsive	L	Pre-clinical
KRAS	G12D	Complete Match	FAS inhibitor	Responsive	L	Case report
KRAS	G12D	Complete Match	HSP90 inhibitor	Responsive	L	Pre-clinical
KRAS	G12D	Complete Match	ERK inhibitor	Responsive	COREAD	Pre-clinical
KRAS	G12D	Complete Match	PI3K pathway inhibitor;MEK inhibitor	No Responsive	PA	Early trials
KRAS	G12D	Complete Match	MEK inhibitor;BCL-XL inhibitor	Responsive	COREAD	Pre-clinical
KRAS	G12D	Complete Match	Gemcitabine;MEK inhibitor (Chemotherapy;MEK inhibitor)	Responsive	PA	Early trials
KRAS	G12D	Complete Match	Panitumumab (EGFR mAb inhibitor)	Resistant	COREAD	NCCN guidelines
KRAS	G12D	Complete Match	PI3K pathway inhibitor	Resistant	ED	Pre-clinical
KRAS	G12D	Complete Match	CDK4/6 inhibitor;MEK inhibitor	Responsive	CESC	Pre-clinical
KRAS	G12D	Different Alteration	BRAF inhibitor;MEK inhibitor	Resistant	COREAD	Case report
KRAS	G12D	Different Alteration	BRAF inhibitor;EGFR mAb inhibitor	Resistant	COREAD	Case report
KRAS	Q61H	Complete Match	Panitumumab (EGFR mAb inhibitor)	Resistant	COREAD	FDA guidelines
KRAS	Q61H	Different Mutation	Cetuximab (EGFR mAb inhibitor)	Resistant	COREAD	FDA guidelines
KRAS	Q61H	Different Mutation	Cetuximab (EGFR mAb inhibitor)	No Responsive	COREAD	Late trials
KRAS	Q61H	Different Mutation	MEK inhibitor	Responsive	ALL	Pre-clinical
KRAS	Q61H	Different Mutation	Imatinib (BCR-ABL inhibitor & KIT inhibitor)	Resistant	GIST	Case report
KRAS	Q61H	Complete Match	MEK inhibitor	Responsive	OV, CER, AML	Pre-clinical
KRAS	Q61H	Complete Match	Abemaciclib (CDK4/6 inhibitor)	Responsive	L	Early trials
KRAS	Q61H	Complete Match	MEK inhibitor;PI3K pathway inhibitor	Responsive	COREAD	Pre-clinical
KRAS	Q61H	Complete Match	Cetuximab (EGFR mAb inhibitor)	Resistant	COREAD	NCCN guidelines
KRAS	Q61H	Complete Match	Sorafenib;MEK inhibitor (Pan-TK inhibitor;MEK inhibitor)	Responsive	HC	Early trials
KRAS	Q61H	Complete Match	EGFR inhibitor	Resistant	L	NCCN guidelines
KRAS	Q61H	Complete Match	CDK4 inhibitor	Responsive	L	Pre-clinical
KRAS	Q61H	Complete Match	Selumetinib (MEK inhibitor)	Responsive	NSCLC	Early trials
KRAS	Q61H	Complete Match	BET inhibitor	Responsive	L	Pre-clinical
KRAS	Q61H	Complete Match	Decitabine;BCL2 inhibitor (Chemotherapy;BCL2 inhibitor)	Responsive	OV	Pre-clinical
KRAS	Q61H	Complete Match	FAK inhibitor	Responsive	L	Pre-clinical
KRAS	Q61H	Complete Match	EGFR inhibitor	Resistant	NSCLC	Pre-clinical
KRAS	Q61H	Complete Match	EZH2 inhibitor	Resistant	CANCER	Pre-clinical
KRAS	Q61H	Complete Match	MEK inhibitor	Responsive	BT, L	Early trials
KRAS	Q61H	Complete Match	MEK inhibitor;IGF1R inhibitor	Responsive	COREAD	Pre-clinical
KRAS	Q61H	Complete Match	MTOR inhibitor;BH3 mimetics	Responsive	COREAD	Pre-clinical
KRAS	Q61H	Complete Match	EGFR mAb inhibitor;MEK inhibitor	Responsive	COREAD	Pre-clinical
KRAS	Q61H	Complete Match	pan-RAF inhibitor	Responsive	ED	Case report
KRAS	Q61H	Complete Match	EGFR mAb inhibitor	Resistant	ST	Pre-clinical
KRAS	Q61H	Complete Match	PI3K pathway inhibitor;MEK inhibitor	Responsive	L	Early trials
KRAS	Q61H	Complete Match	Selumetinib (MEK inhibitor)	No Responsive	L	Early trials
KRAS	Q61H	Complete Match	CDK4/6 inhibitor;MEK inhibitor	Responsive	L	Early trials
KRAS	Q61H	Complete Match	Trametinib;Ponatinib (MEK inhibitor;BCR-ABL inhibitor & Pan-TK inhibitor)	Responsive	LUAD	Pre-clinical
KRAS	Q61H	Complete Match	Trastuzumab;Lapatinib (ERBB2 mAb inhibitor;ERBB2 inhibitor)	Resistant	COREAD	Late trials
KRAS	Q61H	Complete Match	pan-RAF inhibitor	Responsive	L	Early trials
KRAS	Q61H	Complete Match	JAK/TBK1/IKKε inhibitor	Responsive	L	Pre-clinical
KRAS	Q61H	Complete Match	FAS inhibitor	Responsive	L	Case report
KRAS	Q61H	Complete Match	HSP90 inhibitor	Responsive	L	Pre-clinical
KRAS	Q61H	Complete Match	ERK inhibitor	Responsive	COREAD	Pre-clinical
KRAS	Q61H	Complete Match	PI3K pathway inhibitor;MEK inhibitor	No Responsive	PA	Early trials
KRAS	Q61H	Complete Match	MEK inhibitor;BCL-XL inhibitor	Responsive	COREAD	Pre-clinical
KRAS	Q61H	Complete Match	Gemcitabine;MEK inhibitor (Chemotherapy;MEK inhibitor)	Responsive	PA	Early trials
KRAS	Q61H	Complete Match	Panitumumab (EGFR mAb inhibitor)	Resistant	COREAD	NCCN guidelines
KRAS	Q61H	Complete Match	PI3K pathway inhibitor	Resistant	ED	Pre-clinical
KRAS	Q61H	Complete Match	CDK4/6 inhibitor;MEK inhibitor	Responsive	CESC	Pre-clinical
KRAS	Q61H	Different Alteration	BRAF inhibitor;MEK inhibitor	Resistant	COREAD	Case report
KRAS	Q61H	Different Alteration	BRAF inhibitor;EGFR mAb inhibitor	Resistant	COREAD	Case report
KRAS	Q61R	Complete Match	Panitumumab (EGFR mAb inhibitor)	Resistant	COREAD	FDA guidelines
KRAS	Q61R	Different Mutation	Cetuximab (EGFR mAb inhibitor)	Resistant	COREAD	FDA guidelines
KRAS	Q61R	Different Mutation	Cetuximab (EGFR mAb inhibitor)	No Responsive	COREAD	Late trials
KRAS	Q61R	Different Mutation	MEK inhibitor	Responsive	ALL	Pre-clinical
KRAS	Q61R	Different Mutation	Imatinib (BCR-ABL inhibitor & KIT inhibitor)	Resistant	GIST	Case report
KRAS	Q61R	Complete Match	MEK inhibitor	Responsive	OV, CER, AML	Pre-clinical
KRAS	Q61R	Complete Match	Abemaciclib (CDK4/6 inhibitor)	Responsive	L	Early trials
KRAS	Q61R	Complete Match	MEK inhibitor;PI3K pathway inhibitor	Responsive	COREAD	Pre-clinical
KRAS	Q61R	Complete Match	Cetuximab (EGFR mAb inhibitor)	Resistant	COREAD	NCCN guidelines
KRAS	Q61R	Complete Match	Sorafenib;MEK inhibitor (Pan-TK inhibitor;MEK inhibitor)	Responsive	HC	Early trials
KRAS	Q61R	Complete Match	EGFR inhibitor	Resistant	L	NCCN guidelines
KRAS	Q61R	Complete Match	CDK4 inhibitor	Responsive	L	Pre-clinical
KRAS	Q61R	Complete Match	Selumetinib (MEK inhibitor)	Responsive	NSCLC	Early trials
KRAS	Q61R	Complete Match	BET inhibitor	Responsive	L	Pre-clinical
KRAS	Q61R	Complete Match	Decitabine;BCL2 inhibitor (Chemotherapy;BCL2 inhibitor)	Responsive	OV	Pre-clinical
KRAS	Q61R	Complete Match	FAK inhibitor	Responsive	L	Pre-clinical
KRAS	Q61R	Complete Match	EGFR inhibitor	Resistant	NSCLC	Pre-clinical
KRAS	Q61R	Complete Match	EZH2 inhibitor	Resistant	CANCER	Pre-clinical
KRAS	Q61R	Complete Match	MEK inhibitor	Responsive	BT, L	Early trials
KRAS	Q61R	Complete Match	MEK inhibitor;IGF1R inhibitor	Responsive	COREAD	Pre-clinical
KRAS	Q61R	Complete Match	MTOR inhibitor;BH3 mimetics	Responsive	COREAD	Pre-clinical
KRAS	Q61R	Complete Match	EGFR mAb inhibitor;MEK inhibitor	Responsive	COREAD	Pre-clinical
KRAS	Q61R	Complete Match	pan-RAF inhibitor	Responsive	ED	Case report
KRAS	Q61R	Complete Match	EGFR mAb inhibitor	Resistant	ST	Pre-clinical
KRAS	Q61R	Complete Match	PI3K pathway inhibitor;MEK inhibitor	Responsive	L	Early trials
KRAS	Q61R	Complete Match	Selumetinib (MEK inhibitor)	No Responsive	L	Early trials
KRAS	Q61R	Complete Match	CDK4/6 inhibitor;MEK inhibitor	Responsive	L	Early trials
KRAS	Q61R	Complete Match	Trametinib;Ponatinib (MEK inhibitor;BCR-ABL inhibitor & Pan-TK inhibitor)	Responsive	LUAD	Pre-clinical
KRAS	Q61R	Complete Match	Trastuzumab;Lapatinib (ERBB2 mAb inhibitor;ERBB2 inhibitor)	Resistant	COREAD	Late trials
KRAS	Q61R	Complete Match	pan-RAF inhibitor	Responsive	L	Early trials
KRAS	Q61R	Complete Match	JAK/TBK1/IKKε inhibitor	Responsive	L	Pre-clinical
KRAS	Q61R	Complete Match	FAS inhibitor	Responsive	L	Case report
KRAS	Q61R	Complete Match	HSP90 inhibitor	Responsive	L	Pre-clinical
KRAS	Q61R	Complete Match	ERK inhibitor	Responsive	COREAD	Pre-clinical
KRAS	Q61R	Complete Match	PI3K pathway inhibitor;MEK inhibitor	No Responsive	PA	Early trials
KRAS	Q61R	Complete Match	MEK inhibitor;BCL-XL inhibitor	Responsive	COREAD	Pre-clinical
KRAS	Q61R	Complete Match	Gemcitabine;MEK inhibitor (Chemotherapy;MEK inhibitor)	Responsive	PA	Early trials
KRAS	Q61R	Complete Match	Panitumumab (EGFR mAb inhibitor)	Resistant	COREAD	NCCN guidelines
KRAS	Q61R	Complete Match	PI3K pathway inhibitor	Resistant	ED	Pre-clinical
KRAS	Q61R	Complete Match	CDK4/6 inhibitor;MEK inhibitor	Responsive	CESC	Pre-clinical
KRAS	Q61R	Different Alteration	BRAF inhibitor;MEK inhibitor	Resistant	COREAD	Case report
KRAS	Q61R	Different Alteration	BRAF inhibitor;EGFR mAb inhibitor	Resistant	COREAD	Case report
NTRK3	M567T	Different Alteration	IGF1R inhibitor	Responsive	BRCA	Pre-clinical
NTRK3	M567T	Different Alteration	PI3K pathway inhibitor	Responsive	BRCA	Pre-clinical
NTRK3	M567T	Different Alteration	Midostaurin (Pan-TK inhibitor)	Responsive	BRCA	Pre-clinical
SF3B1	G740E	Different Mutation	Spliceosome inhibitor	Responsive	CANCER	Pre-clinical
TP53	R273H	Different Mutation	HSP90 inhibitor	Responsive	CANCER	Pre-clinical
TP53	R273H	Complete Match	Decitabine (Chemotherapy)	Responsive	AML, MDPS	Early trials
TP53	R273H	Complete Match	Abemaciclib (CDK4/6 inhibitor)	Resistant	BRCA	Early trials
TP53	R273H	Different Mutation	HDM2 inhibitor	Responsive	AML	Early trials
TP53	R273H	Complete Match	Cisplatin (Chemotherapy)	Resistant	FGCT, MGCT	Early trials
TP53	R273H	Complete Match	AZD6738 (ATR inhibitor)	Responsive	BCL	Early trials
TP53	R273H	Complete Match	Gemcitabine (Chemotherapy)	Responsive	BLCA	Pre-clinical
TP53	R273H	Complete Match	Mitomycin C (Chemotherapy)	Responsive	BLCA	Pre-clinical
TP53	R273H	Complete Match	WEE1 inhibitor	Responsive	HNC	Pre-clinical
TP53	R273H	Complete Match	MDM2 inhibitor	Resistant	LIP	Early trials
TP53	R273H	Complete Match	Doxorubicin (Anthracycline antitumor antibiotic)	Responsive	BLCA	Pre-clinical
TP53	R273H	Complete Match	Pramlintide (Amylin analogue)	Responsive	THYM	Pre-clinical
TP53	R273H	Complete Match	WEE1 inhibitor	Responsive	OV	Early trials
TP53	R273H	Different Alteration	Pramlintide (Amylin analogue)	Responsive	THYM	Pre-clinical
TP53	R273H	Different Alteration	AZD6738 (ATR inhibitor)	Responsive	BCL	Early trials
TP53	Y220C	Different Mutation	HSP90 inhibitor	Responsive	CANCER	Pre-clinical
TP53	Y220C	Complete Match	Decitabine (Chemotherapy)	Responsive	AML, MDPS	Early trials
TP53	Y220C	Complete Match	Abemaciclib (CDK4/6 inhibitor)	Resistant	BRCA	Early trials
TP53	Y220C	Different Mutation	HDM2 inhibitor	Responsive	AML	Early trials
TP53	Y220C	Complete Match	Cisplatin (Chemotherapy)	Resistant	FGCT, MGCT	Early trials
TP53	Y220C	Complete Match	AZD6738 (ATR inhibitor)	Responsive	BCL	Early trials
TP53	Y220C	Complete Match	Gemcitabine (Chemotherapy)	Responsive	BLCA	Pre-clinical
TP53	Y220C	Complete Match	Mitomycin C (Chemotherapy)	Responsive	BLCA	Pre-clinical
TP53	Y220C	Complete Match	WEE1 inhibitor	Responsive	HNC	Pre-clinical
TP53	Y220C	Complete Match	MDM2 inhibitor	Resistant	LIP	Early trials
TP53	Y220C	Complete Match	Doxorubicin (Anthracycline antitumor antibiotic)	Responsive	BLCA	Pre-clinical
TP53	Y220C	Complete Match	Pramlintide (Amylin analogue)	Responsive	THYM	Pre-clinical
TP53	Y220C	Complete Match	WEE1 inhibitor	Responsive	OV	Early trials
TP53	Y220C	Different Alteration	Pramlintide (Amylin analogue)	Responsive	THYM	Pre-clinical
TP53	Y220C	Different Alteration	AZD6738 (ATR inhibitor)	Responsive	BCL	Early trials
TP53	R273C	Different Mutation	HSP90 inhibitor	Responsive	CANCER	Pre-clinical
TP53	R273C	Complete Match	Decitabine (Chemotherapy)	Responsive	AML, MDPS	Early trials
TP53	R273C	Complete Match	Abemaciclib (CDK4/6 inhibitor)	Resistant	BRCA	Early trials
TP53	R273C	Different Mutation	HDM2 inhibitor	Responsive	AML	Early trials
TP53	R273C	Complete Match	Cisplatin (Chemotherapy)	Resistant	FGCT, MGCT	Early trials
TP53	R273C	Complete Match	AZD6738 (ATR inhibitor)	Responsive	BCL	Early trials
TP53	R273C	Complete Match	Gemcitabine (Chemotherapy)	Responsive	BLCA	Pre-clinical
TP53	R273C	Complete Match	Mitomycin C (Chemotherapy)	Responsive	BLCA	Pre-clinical
TP53	R273C	Complete Match	WEE1 inhibitor	Responsive	HNC	Pre-clinical
TP53	R273C	Complete Match	MDM2 inhibitor	Resistant	LIP	Early trials
TP53	R273C	Complete Match	Doxorubicin (Anthracycline antitumor antibiotic)	Responsive	BLCA	Pre-clinical
TP53	R273C	Complete Match	Pramlintide (Amylin analogue)	Responsive	THYM	Pre-clinical
TP53	R273C	Complete Match	WEE1 inhibitor	Responsive	OV	Early trials
TP53	R273C	Different Alteration	Pramlintide (Amylin analogue)	Responsive	THYM	Pre-clinical
TP53	R273C	Different Alteration	AZD6738 (ATR inhibitor)	Responsive	BCL	Early trials
TP53	P278S	Different Mutation	HSP90 inhibitor	Responsive	CANCER	Pre-clinical
TP53	P278S	Complete Match	Decitabine (Chemotherapy)	Responsive	AML, MDPS	Early trials
TP53	P278S	Complete Match	Abemaciclib (CDK4/6 inhibitor)	Resistant	BRCA	Early trials
TP53	P278S	Different Mutation	HDM2 inhibitor	Responsive	AML	Early trials
TP53	P278S	Complete Match	Cisplatin (Chemotherapy)	Resistant	FGCT, MGCT	Early trials
TP53	P278S	Complete Match	AZD6738 (ATR inhibitor)	Responsive	BCL	Early trials
TP53	P278S	Complete Match	Gemcitabine (Chemotherapy)	Responsive	BLCA	Pre-clinical
TP53	P278S	Complete Match	Mitomycin C (Chemotherapy)	Responsive	BLCA	Pre-clinical
TP53	P278S	Complete Match	WEE1 inhibitor	Responsive	HNC	Pre-clinical
TP53	P278S	Complete Match	MDM2 inhibitor	Resistant	LIP	Early trials
TP53	P278S	Complete Match	Doxorubicin (Anthracycline antitumor antibiotic)	Responsive	BLCA	Pre-clinical
TP53	P278S	Complete Match	Pramlintide (Amylin analogue)	Responsive	THYM	Pre-clinical
TP53	P278S	Complete Match	WEE1 inhibitor	Responsive	OV	Early trials
TP53	P278S	Different Alteration	Pramlintide (Amylin analogue)	Responsive	THYM	Pre-clinical
TP53	P278S	Different Alteration	AZD6738 (ATR inhibitor)	Responsive	BCL	Early trials
TP53	C238Y	Different Mutation	HSP90 inhibitor	Responsive	CANCER	Pre-clinical
TP53	C238Y	Complete Match	Decitabine (Chemotherapy)	Responsive	AML, MDPS	Early trials
TP53	C238Y	Complete Match	Abemaciclib (CDK4/6 inhibitor)	Resistant	BRCA	Early trials
TP53	C238Y	Different Mutation	HDM2 inhibitor	Responsive	AML	Early trials
TP53	C238Y	Complete Match	Cisplatin (Chemotherapy)	Resistant	FGCT, MGCT	Early trials
TP53	C238Y	Complete Match	AZD6738 (ATR inhibitor)	Responsive	BCL	Early trials
TP53	C238Y	Complete Match	Gemcitabine (Chemotherapy)	Responsive	BLCA	Pre-clinical
TP53	C238Y	Complete Match	Mitomycin C (Chemotherapy)	Responsive	BLCA	Pre-clinical
TP53	C238Y	Complete Match	WEE1 inhibitor	Responsive	HNC	Pre-clinical
TP53	C238Y	Complete Match	MDM2 inhibitor	Resistant	LIP	Early trials
TP53	C238Y	Complete Match	Doxorubicin (Anthracycline antitumor antibiotic)	Responsive	BLCA	Pre-clinical
TP53	C238Y	Complete Match	Pramlintide (Amylin analogue)	Responsive	THYM	Pre-clinical
TP53	C238Y	Complete Match	WEE1 inhibitor	Responsive	OV	Early trials
TP53	C238Y	Different Alteration	Pramlintide (Amylin analogue)	Responsive	THYM	Pre-clinical
TP53	C238Y	Different Alteration	AZD6738 (ATR inhibitor)	Responsive	BCL	Early trials
TP53	splice_donor_variant	Different Mutation	HSP90 inhibitor	Responsive	CANCER	Pre-clinical
TP53	splice_donor_variant	Complete Match	Decitabine (Chemotherapy)	Responsive	AML, MDPS	Early trials
TP53	splice_donor_variant	Complete Match	Abemaciclib (CDK4/6 inhibitor)	Resistant	BRCA	Early trials
TP53	splice_donor_variant	Different Mutation	HDM2 inhibitor	Responsive	AML	Early trials
TP53	splice_donor_variant	Complete Match	Cisplatin (Chemotherapy)	Resistant	FGCT, MGCT	Early trials
TP53	splice_donor_variant	Complete Match	AZD6738 (ATR inhibitor)	Responsive	BCL	Early trials
TP53	splice_donor_variant	Complete Match	Gemcitabine (Chemotherapy)	Responsive	BLCA	Pre-clinical
TP53	splice_donor_variant	Complete Match	Mitomycin C (Chemotherapy)	Responsive	BLCA	Pre-clinical
TP53	splice_donor_variant	Complete Match	WEE1 inhibitor	Responsive	HNC	Pre-clinical
TP53	splice_donor_variant	Complete Match	MDM2 inhibitor	Resistant	LIP	Early trials
TP53	splice_donor_variant	Complete Match	Doxorubicin (Anthracycline antitumor antibiotic)	Responsive	BLCA	Pre-clinical
TP53	splice_donor_variant	Complete Match	Pramlintide (Amylin analogue)	Responsive	THYM	Pre-clinical
TP53	splice_donor_variant	Complete Match	WEE1 inhibitor	Responsive	OV	Early trials
TP53	splice_donor_variant	Different Alteration	Pramlintide (Amylin analogue)	Responsive	THYM	Pre-clinical
TP53	splice_donor_variant	Different Alteration	AZD6738 (ATR inhibitor)	Responsive	BCL	Early trials
TP53	I255T	Different Mutation	HSP90 inhibitor	Responsive	CANCER	Pre-clinical
TP53	I255T	Complete Match	Decitabine (Chemotherapy)	Responsive	AML, MDPS	Early trials
TP53	I255T	Complete Match	Abemaciclib (CDK4/6 inhibitor)	Resistant	BRCA	Early trials
TP53	I255T	Different Mutation	HDM2 inhibitor	Responsive	AML	Early trials
TP53	I255T	Complete Match	Cisplatin (Chemotherapy)	Resistant	FGCT, MGCT	Early trials
TP53	I255T	Complete Match	AZD6738 (ATR inhibitor)	Responsive	BCL	Early trials
TP53	I255T	Complete Match	Gemcitabine (Chemotherapy)	Responsive	BLCA	Pre-clinical
TP53	I255T	Complete Match	Mitomycin C (Chemotherapy)	Responsive	BLCA	Pre-clinical
TP53	I255T	Complete Match	WEE1 inhibitor	Responsive	HNC	Pre-clinical
TP53	I255T	Complete Match	MDM2 inhibitor	Resistant	LIP	Early trials
TP53	I255T	Complete Match	Doxorubicin (Anthracycline antitumor antibiotic)	Responsive	BLCA	Pre-clinical
TP53	I255T	Complete Match	Pramlintide (Amylin analogue)	Responsive	THYM	Pre-clinical
TP53	I255T	Complete Match	WEE1 inhibitor	Responsive	OV	Early trials
TP53	I255T	Different Alteration	Pramlintide (Amylin analogue)	Responsive	THYM	Pre-clinical
TP53	I255T	Different Alteration	AZD6738 (ATR inhibitor)	Responsive	BCL	Early trials
TP53	G199*	Different Mutation	HSP90 inhibitor	Responsive	CANCER	Pre-clinical
TP53	G199*	Complete Match	Decitabine (Chemotherapy)	Responsive	AML, MDPS	Early trials
TP53	G199*	Complete Match	Abemaciclib (CDK4/6 inhibitor)	Resistant	BRCA	Early trials
TP53	G199*	Different Mutation	HDM2 inhibitor	Responsive	AML	Early trials
TP53	G199*	Complete Match	Cisplatin (Chemotherapy)	Resistant	FGCT, MGCT	Early trials
TP53	G199*	Complete Match	AZD6738 (ATR inhibitor)	Responsive	BCL	Early trials
TP53	G199*	Complete Match	Gemcitabine (Chemotherapy)	Responsive	BLCA	Pre-clinical
TP53	G199*	Complete Match	Mitomycin C (Chemotherapy)	Responsive	BLCA	Pre-clinical
TP53	G199*	Complete Match	WEE1 inhibitor	Responsive	HNC	Pre-clinical
TP53	G199*	Complete Match	MDM2 inhibitor	Resistant	LIP	Early trials
TP53	G199*	Complete Match	Doxorubicin (Anthracycline antitumor antibiotic)	Responsive	BLCA	Pre-clinical
TP53	G199*	Complete Match	Pramlintide (Amylin analogue)	Responsive	THYM	Pre-clinical
TP53	G199*	Complete Match	WEE1 inhibitor	Responsive	OV	Early trials
TP53	G199*	Different Alteration	Pramlintide (Amylin analogue)	Responsive	THYM	Pre-clinical
TP53	G199*	Different Alteration	AZD6738 (ATR inhibitor)	Responsive	BCL	Early trials
TP53	I254S	Different Mutation	HSP90 inhibitor	Responsive	CANCER	Pre-clinical
TP53	I254S	Complete Match	Decitabine (Chemotherapy)	Responsive	AML, MDPS	Early trials
TP53	I254S	Complete Match	Abemaciclib (CDK4/6 inhibitor)	Resistant	BRCA	Early trials
TP53	I254S	Different Mutation	HDM2 inhibitor	Responsive	AML	Early trials
TP53	I254S	Complete Match	Cisplatin (Chemotherapy)	Resistant	FGCT, MGCT	Early trials
TP53	I254S	Complete Match	AZD6738 (ATR inhibitor)	Responsive	BCL	Early trials
TP53	I254S	Complete Match	Gemcitabine (Chemotherapy)	Responsive	BLCA	Pre-clinical
TP53	I254S	Complete Match	Mitomycin C (Chemotherapy)	Responsive	BLCA	Pre-clinical
TP53	I254S	Complete Match	WEE1 inhibitor	Responsive	HNC	Pre-clinical
TP53	I254S	Complete Match	MDM2 inhibitor	Resistant	LIP	Early trials
TP53	I254S	Complete Match	Doxorubicin (Anthracycline antitumor antibiotic)	Responsive	BLCA	Pre-clinical
TP53	I254S	Complete Match	Pramlintide (Amylin analogue)	Responsive	THYM	Pre-clinical
TP53	I254S	Complete Match	WEE1 inhibitor	Responsive	OV	Early trials
TP53	I254S	Different Alteration	Pramlintide (Amylin analogue)	Responsive	THYM	Pre-clinical
TP53	I254S	Different Alteration	AZD6738 (ATR inhibitor)	Responsive	BCL	Early trials
TP53	R282W	Different Mutation	HSP90 inhibitor	Responsive	CANCER	Pre-clinical
TP53	R282W	Complete Match	Decitabine (Chemotherapy)	Responsive	AML, MDPS	Early trials
TP53	R282W	Complete Match	Abemaciclib (CDK4/6 inhibitor)	Resistant	BRCA	Early trials
TP53	R282W	Different Mutation	HDM2 inhibitor	Responsive	AML	Early trials
TP53	R282W	Complete Match	Cisplatin (Chemotherapy)	Resistant	FGCT, MGCT	Early trials
TP53	R282W	Complete Match	AZD6738 (ATR inhibitor)	Responsive	BCL	Early trials
TP53	R282W	Complete Match	Gemcitabine (Chemotherapy)	Responsive	BLCA	Pre-clinical
TP53	R282W	Complete Match	Mitomycin C (Chemotherapy)	Responsive	BLCA	Pre-clinical
TP53	R282W	Complete Match	WEE1 inhibitor	Responsive	HNC	Pre-clinical
TP53	R282W	Complete Match	MDM2 inhibitor	Resistant	LIP	Early trials
TP53	R282W	Complete Match	Doxorubicin (Anthracycline antitumor antibiotic)	Responsive	BLCA	Pre-clinical
TP53	R282W	Complete Match	Pramlintide (Amylin analogue)	Responsive	THYM	Pre-clinical
TP53	R282W	Complete Match	WEE1 inhibitor	Responsive	OV	Early trials
TP53	R282W	Different Alteration	Pramlintide (Amylin analogue)	Responsive	THYM	Pre-clinical
TP53	R282W	Different Alteration	AZD6738 (ATR inhibitor)	Responsive	BCL	Early trials
TP53	H179Y	Different Mutation	HSP90 inhibitor	Responsive	CANCER	Pre-clinical
TP53	H179Y	Complete Match	Decitabine (Chemotherapy)	Responsive	AML, MDPS	Early trials
TP53	H179Y	Complete Match	Abemaciclib (CDK4/6 inhibitor)	Resistant	BRCA	Early trials
TP53	H179Y	Different Mutation	HDM2 inhibitor	Responsive	AML	Early trials
TP53	H179Y	Complete Match	Cisplatin (Chemotherapy)	Resistant	FGCT, MGCT	Early trials
TP53	H179Y	Complete Match	AZD6738 (ATR inhibitor)	Responsive	BCL	Early trials
TP53	H179Y	Complete Match	Gemcitabine (Chemotherapy)	Responsive	BLCA	Pre-clinical
TP53	H179Y	Complete Match	Mitomycin C (Chemotherapy)	Responsive	BLCA	Pre-clinical
TP53	H179Y	Complete Match	WEE1 inhibitor	Responsive	HNC	Pre-clinical
TP53	H179Y	Complete Match	MDM2 inhibitor	Resistant	LIP	Early trials
TP53	H179Y	Complete Match	Doxorubicin (Anthracycline antitumor antibiotic)	Responsive	BLCA	Pre-clinical
TP53	H179Y	Complete Match	Pramlintide (Amylin analogue)	Responsive	THYM	Pre-clinical
TP53	H179Y	Complete Match	WEE1 inhibitor	Responsive	OV	Early trials
TP53	H179Y	Different Alteration	Pramlintide (Amylin analogue)	Responsive	THYM	Pre-clinical
TP53	H179Y	Different Alteration	AZD6738 (ATR inhibitor)	Responsive	BCL	Early trials

### Sheet: ICGC_worst prognosis
Gene	Protein Alteration	Alteration Match	Drug	Effect	Tumour	Evidence
ABL1	IntronicBlockSubstitution	Different Alteration	Ponatinib (BCR-ABL inhibitor & Pan-TK inhibitor)	Responsive	CML, ALL	FDA guidelines
ABL1	IntronicBlockSubstitution	Different Alteration	Dasatinib (BCR-ABL inhibitor)	Responsive	ALL, CML	FDA guidelines
ABL1	IntronicBlockSubstitution	Different Alteration	Nilotinib (BCR-ABL inhibitor)	Responsive	CML	FDA guidelines
ABL1	IntronicBlockSubstitution	Different Alteration	Imatinib (BCR-ABL inhibitor & KIT inhibitor)	Responsive	ALL, CML	FDA guidelines
ABL1	IntronicBlockSubstitution	Different Alteration	Dasatinib;Venetoclax (BCR-ABL inhibitor;BCL2 inhibitor)	Responsive	ALL	Pre-clinical
ABL1	IntronicBlockSubstitution	Different Alteration	Bosutinib (BCR-ABL inhibitor)	Responsive	CML	FDA guidelines
AKT3	intron_variant	Different Alteration	ATP competitive AKT inhibitor	Responsive	BRCA	Pre-clinical
AKT3	intron_variant), AKT3 MUT* (intron_variant), AKT3 MUT* (intron_variant	Different Alteration	ATP competitive AKT inhibitor	Responsive	BRCA	Pre-clinical
AKT3	intron_variant), AKT3 MUT* (intron_variant	Different Alteration	ATP competitive AKT inhibitor	Responsive	BRCA	Pre-clinical
AKT3	intron_variant), AKT3 MUT* (intron_variant), AKT3 MUT* (intron_variant), AKT3 MUT* (intron_variant), AKT3 MUT* (intron_variant), AKT3 MUT* (intron_variant), AKT3 MUT* (intron_variant), AKT3 MUT* (intron_variant), AKT3 MUT* (intron_variant	Different Alteration	ATP competitive AKT inhibitor	Responsive	BRCA	Pre-clinical
AKT3	3-UTRSNV	Different Alteration	ATP competitive AKT inhibitor	Responsive	BRCA	Pre-clinical
ALK	intron_variant	Different Alteration	ALK inhibitor;SRC inhibitor	Responsive	LUAD	Pre-clinical
ALK	intron_variant	Different Alteration	Crizotinib (ALK inhibitor)	Responsive	GB, LY	Early trials
ALK	intron_variant	Different Alteration	Lorlatinib (ALK&ROS1 inhibitor)	Responsive	NSCLC	Early trials
ALK	intron_variant	Different Alteration	Crizotinib (ALK inhibitor)	Responsive	THCA, IM	Case report
ALK	intron_variant	Different Alteration	HSP90 inhibitor	Responsive	LUAD	Early trials
ALK	intron_variant	Different Alteration	Ceritinib (ALK inhibitor)	Responsive	LUAD, NSCLC	FDA guidelines
ALK	intron_variant	Different Alteration	Ceritinib (ALK inhibitor)	Responsive	IM, COREAD	Case report
ALK	intron_variant	Different Alteration	Crizotinib (ALK inhibitor)	Responsive	LUAD, NSCLC	FDA guidelines
ALK	intron_variant	Different Alteration	Brigatinib (Pan-TK inhibitor)	Responsive	NSCLC	FDA guidelines
ALK	intron_variant	Different Alteration	Entrictinib (Pan-TK inhibitor)	Responsive	COREAD	Case report
ALK	intron_variant	Different Alteration	Alectinib (ALK inhibitor)	Responsive	LUAD	FDA guidelines
ALK	intron_variant	Different Alteration	HSP90 inhibitor (HSP90 inhibitor)	Responsive	LUAD	Early trials
ALK	intron_variant	Different Alteration	ALK inhibitor;IGF1R inhibitor	Responsive	LUAD	Pre-clinical
ALK	intron_variant	Different Alteration	ALK inhibitor;MEK inhibitor	Responsive	LUAD	Pre-clinical
ALK	intron_variant	Different Alteration	novel ALK inhibitor	Responsive	LUAD	Early trials
ALK	intron_variant	Different Alteration	Ceritinib (ALK inhibitor)	Responsive	HEMATO	Early trials
ALK	intron_variant	Different Alteration	ALK inhibitor	Responsive	COREAD	Case report
ALK	intron_variant	Different Alteration	Alectinib (ALK inhibitor)	Responsive	NSCLC	FDA guidelines
ALK	intron_variant	Different Alteration	MEK inhibitor (ALK inhibitor;MEK inhibitor)	Responsive	LUAD	Pre-clinical
ALK	intron_variant), ALK MUT* (intron_variant), ALK MUT* (intron_variant), ALK MUT* (intron_variant), ALK MUT* (intron_variant), ALK MUT* (intron_variant), ALK MUT* (intron_variant	Different Alteration	ALK inhibitor;SRC inhibitor	Responsive	LUAD	Pre-clinical
ALK	intron_variant), ALK MUT* (intron_variant), ALK MUT* (intron_variant), ALK MUT* (intron_variant), ALK MUT* (intron_variant), ALK MUT* (intron_variant), ALK MUT* (intron_variant	Different Alteration	Crizotinib (ALK inhibitor)	Responsive	GB, LY	Early trials
ALK	intron_variant), ALK MUT* (intron_variant), ALK MUT* (intron_variant), ALK MUT* (intron_variant), ALK MUT* (intron_variant), ALK MUT* (intron_variant), ALK MUT* (intron_variant	Different Alteration	Lorlatinib (ALK&ROS1 inhibitor)	Responsive	NSCLC	Early trials
ALK	intron_variant), ALK MUT* (intron_variant), ALK MUT* (intron_variant), ALK MUT* (intron_variant), ALK MUT* (intron_variant), ALK MUT* (intron_variant), ALK MUT* (intron_variant	Different Alteration	Crizotinib (ALK inhibitor)	Responsive	THCA, IM	Case report
ALK	intron_variant), ALK MUT* (intron_variant), ALK MUT* (intron_variant), ALK MUT* (intron_variant), ALK MUT* (intron_variant), ALK MUT* (intron_variant), ALK MUT* (intron_variant	Different Alteration	HSP90 inhibitor	Responsive	LUAD	Early trials
ALK	intron_variant), ALK MUT* (intron_variant), ALK MUT* (intron_variant), ALK MUT* (intron_variant), ALK MUT* (intron_variant), ALK MUT* (intron_variant), ALK MUT* (intron_variant	Different Alteration	Ceritinib (ALK inhibitor)	Responsive	LUAD, NSCLC	FDA guidelines
ALK	intron_variant), ALK MUT* (intron_variant), ALK MUT* (intron_variant), ALK MUT* (intron_variant), ALK MUT* (intron_variant), ALK MUT* (intron_variant), ALK MUT* (intron_variant	Different Alteration	Ceritinib (ALK inhibitor)	Responsive	IM, COREAD	Case report
ALK	intron_variant), ALK MUT* (intron_variant), ALK MUT* (intron_variant), ALK MUT* (intron_variant), ALK MUT* (intron_variant), ALK MUT* (intron_variant), ALK MUT* (intron_variant	Different Alteration	Crizotinib (ALK inhibitor)	Responsive	LUAD, NSCLC	FDA guidelines
ALK	intron_variant), ALK MUT* (intron_variant), ALK MUT* (intron_variant), ALK MUT* (intron_variant), ALK MUT* (intron_variant), ALK MUT* (intron_variant), ALK MUT* (intron_variant	Different Alteration	Brigatinib (Pan-TK inhibitor)	Responsive	NSCLC	FDA guidelines
ALK	intron_variant), ALK MUT* (intron_variant), ALK MUT* (intron_variant), ALK MUT* (intron_variant), ALK MUT* (intron_variant), ALK MUT* (intron_variant), ALK MUT* (intron_variant	Different Alteration	Entrictinib (Pan-TK inhibitor)	Responsive	COREAD	Case report
ALK	intron_variant), ALK MUT* (intron_variant), ALK MUT* (intron_variant), ALK MUT* (intron_variant), ALK MUT* (intron_variant), ALK MUT* (intron_variant), ALK MUT* (intron_variant	Different Alteration	Alectinib (ALK inhibitor)	Responsive	LUAD	FDA guidelines
ALK	intron_variant), ALK MUT* (intron_variant), ALK MUT* (intron_variant), ALK MUT* (intron_variant), ALK MUT* (intron_variant), ALK MUT* (intron_variant), ALK MUT* (intron_variant	Different Alteration	HSP90 inhibitor (HSP90 inhibitor)	Responsive	LUAD	Early trials
ALK	intron_variant), ALK MUT* (intron_variant), ALK MUT* (intron_variant), ALK MUT* (intron_variant), ALK MUT* (intron_variant), ALK MUT* (intron_variant), ALK MUT* (intron_variant	Different Alteration	ALK inhibitor;IGF1R inhibitor	Responsive	LUAD	Pre-clinical
ALK	intron_variant), ALK MUT* (intron_variant), ALK MUT* (intron_variant), ALK MUT* (intron_variant), ALK MUT* (intron_variant), ALK MUT* (intron_variant), ALK MUT* (intron_variant	Different Alteration	ALK inhibitor;MEK inhibitor	Responsive	LUAD	Pre-clinical
ALK	intron_variant), ALK MUT* (intron_variant), ALK MUT* (intron_variant), ALK MUT* (intron_variant), ALK MUT* (intron_variant), ALK MUT* (intron_variant), ALK MUT* (intron_variant	Different Alteration	novel ALK inhibitor	Responsive	LUAD	Early trials
ALK	intron_variant), ALK MUT* (intron_variant), ALK MUT* (intron_variant), ALK MUT* (intron_variant), ALK MUT* (intron_variant), ALK MUT* (intron_variant), ALK MUT* (intron_variant	Different Alteration	Ceritinib (ALK inhibitor)	Responsive	HEMATO	Early trials
ALK	intron_variant), ALK MUT* (intron_variant), ALK MUT* (intron_variant), ALK MUT* (intron_variant), ALK MUT* (intron_variant), ALK MUT* (intron_variant), ALK MUT* (intron_variant	Different Alteration	ALK inhibitor	Responsive	COREAD	Case report
ALK	intron_variant), ALK MUT* (intron_variant), ALK MUT* (intron_variant), ALK MUT* (intron_variant), ALK MUT* (intron_variant), ALK MUT* (intron_variant), ALK MUT* (intron_variant	Different Alteration	Alectinib (ALK inhibitor)	Responsive	NSCLC	FDA guidelines
ALK	intron_variant), ALK MUT* (intron_variant), ALK MUT* (intron_variant), ALK MUT* (intron_variant), ALK MUT* (intron_variant), ALK MUT* (intron_variant), ALK MUT* (intron_variant	Different Alteration	MEK inhibitor (ALK inhibitor;MEK inhibitor)	Responsive	LUAD	Pre-clinical
ALK	intron_variant), ALK MUT* (intron_variant), ALK MUT* (intron_variant	Different Alteration	ALK inhibitor;SRC inhibitor	Responsive	LUAD	Pre-clinical
ALK	intron_variant), ALK MUT* (intron_variant), ALK MUT* (intron_variant	Different Alteration	Crizotinib (ALK inhibitor)	Responsive	GB, LY	Early trials
ALK	intron_variant), ALK MUT* (intron_variant), ALK MUT* (intron_variant	Different Alteration	Lorlatinib (ALK&ROS1 inhibitor)	Responsive	NSCLC	Early trials
ALK	intron_variant), ALK MUT* (intron_variant), ALK MUT* (intron_variant	Different Alteration	Crizotinib (ALK inhibitor)	Responsive	THCA, IM	Case report
ALK	intron_variant), ALK MUT* (intron_variant), ALK MUT* (intron_variant	Different Alteration	HSP90 inhibitor	Responsive	LUAD	Early trials
ALK	intron_variant), ALK MUT* (intron_variant), ALK MUT* (intron_variant	Different Alteration	Ceritinib (ALK inhibitor)	Responsive	LUAD, NSCLC	FDA guidelines
ALK	intron_variant), ALK MUT* (intron_variant), ALK MUT* (intron_variant	Different Alteration	Ceritinib (ALK inhibitor)	Responsive	IM, COREAD	Case report
ALK	intron_variant), ALK MUT* (intron_variant), ALK MUT* (intron_variant	Different Alteration	Crizotinib (ALK inhibitor)	Responsive	LUAD, NSCLC	FDA guidelines
ALK	intron_variant), ALK MUT* (intron_variant), ALK MUT* (intron_variant	Different Alteration	Brigatinib (Pan-TK inhibitor)	Responsive	NSCLC	FDA guidelines
ALK	intron_variant), ALK MUT* (intron_variant), ALK MUT* (intron_variant	Different Alteration	Entrictinib (Pan-TK inhibitor)	Responsive	COREAD	Case report
ALK	intron_variant), ALK MUT* (intron_variant), ALK MUT* (intron_variant	Different Alteration	Alectinib (ALK inhibitor)	Responsive	LUAD	FDA guidelines
ALK	intron_variant), ALK MUT* (intron_variant), ALK MUT* (intron_variant	Different Alteration	HSP90 inhibitor (HSP90 inhibitor)	Responsive	LUAD	Early trials
ALK	intron_variant), ALK MUT* (intron_variant), ALK MUT* (intron_variant	Different Alteration	ALK inhibitor;IGF1R inhibitor	Responsive	LUAD	Pre-clinical
ALK	intron_variant), ALK MUT* (intron_variant), ALK MUT* (intron_variant	Different Alteration	ALK inhibitor;MEK inhibitor	Responsive	LUAD	Pre-clinical
ALK	intron_variant), ALK MUT* (intron_variant), ALK MUT* (intron_variant	Different Alteration	novel ALK inhibitor	Responsive	LUAD	Early trials
ALK	intron_variant), ALK MUT* (intron_variant), ALK MUT* (intron_variant	Different Alteration	Ceritinib (ALK inhibitor)	Responsive	HEMATO	Early trials
ALK	intron_variant), ALK MUT* (intron_variant), ALK MUT* (intron_variant	Different Alteration	ALK inhibitor	Responsive	COREAD	Case report
ALK	intron_variant), ALK MUT* (intron_variant), ALK MUT* (intron_variant	Different Alteration	Alectinib (ALK inhibitor)	Responsive	NSCLC	FDA guidelines
ALK	intron_variant), ALK MUT* (intron_variant), ALK MUT* (intron_variant	Different Alteration	MEK inhibitor (ALK inhibitor;MEK inhibitor)	Responsive	LUAD	Pre-clinical
ALK	intron_variant), ALK MUT* (intron_variant	Different Alteration	ALK inhibitor;SRC inhibitor	Responsive	LUAD	Pre-clinical
ALK	intron_variant), ALK MUT* (intron_variant	Different Alteration	Crizotinib (ALK inhibitor)	Responsive	GB, LY	Early trials
ALK	intron_variant), ALK MUT* (intron_variant	Different Alteration	Lorlatinib (ALK&ROS1 inhibitor)	Responsive	NSCLC	Early trials
ALK	intron_variant), ALK MUT* (intron_variant	Different Alteration	Crizotinib (ALK inhibitor)	Responsive	THCA, IM	Case report
ALK	intron_variant), ALK MUT* (intron_variant	Different Alteration	HSP90 inhibitor	Responsive	LUAD	Early trials
ALK	intron_variant), ALK MUT* (intron_variant	Different Alteration	Ceritinib (ALK inhibitor)	Responsive	LUAD, NSCLC	FDA guidelines
ALK	intron_variant), ALK MUT* (intron_variant	Different Alteration	Ceritinib (ALK inhibitor)	Responsive	IM, COREAD	Case report
ALK	intron_variant), ALK MUT* (intron_variant	Different Alteration	Crizotinib (ALK inhibitor)	Responsive	LUAD, NSCLC	FDA guidelines
ALK	intron_variant), ALK MUT* (intron_variant	Different Alteration	Brigatinib (Pan-TK inhibitor)	Responsive	NSCLC	FDA guidelines
ALK	intron_variant), ALK MUT* (intron_variant	Different Alteration	Entrictinib (Pan-TK inhibitor)	Responsive	COREAD	Case report
ALK	intron_variant), ALK MUT* (intron_variant	Different Alteration	Alectinib (ALK inhibitor)	Responsive	LUAD	FDA guidelines
ALK	intron_variant), ALK MUT* (intron_variant	Different Alteration	HSP90 inhibitor (HSP90 inhibitor)	Responsive	LUAD	Early trials
ALK	intron_variant), ALK MUT* (intron_variant	Different Alteration	ALK inhibitor;IGF1R inhibitor	Responsive	LUAD	Pre-clinical
ALK	intron_variant), ALK MUT* (intron_variant	Different Alteration	ALK inhibitor;MEK inhibitor	Responsive	LUAD	Pre-clinical
ALK	intron_variant), ALK MUT* (intron_variant	Different Alteration	novel ALK inhibitor	Responsive	LUAD	Early trials
ALK	intron_variant), ALK MUT* (intron_variant	Different Alteration	Ceritinib (ALK inhibitor)	Responsive	HEMATO	Early trials
ALK	intron_variant), ALK MUT* (intron_variant	Different Alteration	ALK inhibitor	Responsive	COREAD	Case report
ALK	intron_variant), ALK MUT* (intron_variant	Different Alteration	Alectinib (ALK inhibitor)	Responsive	NSCLC	FDA guidelines
ALK	intron_variant), ALK MUT* (intron_variant	Different Alteration	MEK inhibitor (ALK inhibitor;MEK inhibitor)	Responsive	LUAD	Pre-clinical
ATM	splice_donor_variant	Different Mutation	AZD6738 (ATR inhibitor)	Responsive	BCL	Early trials
ATM	splice_donor_variant	Complete Match	Cisplatin (Chemotherapy)	Responsive	BLCA	Early trials
ATM	splice_donor_variant	Complete Match	Olaparib (PARP inhibitor)	Responsive	ST, PRAD	Early trials
ATM	splice_donor_variant	Complete Match	PARP inhibitor	Responsive	ST	Early trials
ATM	splice_donor_variant	Complete Match	ATR inhibitor	Responsive	COREAD	Case report
ATM	splice_donor_variant	Complete Match	DNA-PKc inhibitor	Responsive	LY	Pre-clinical
ATM	splice_donor_variant	Complete Match	Temozolomide (Chemotherapy)	Responsive	G	Pre-clinical
ATM	splice_donor_variant	Complete Match	PD1/PDL1 inhibitor	Responsive	UTH	Early trials
ATM	splice_donor_variant	Different Alteration	PD1/PDL1 inhibitor	Responsive	UTH	Early trials
ATM	splice_donor_variant	Different Alteration	DNA-PKc inhibitor	Responsive	LY	Pre-clinical
ATM	splice_donor_variant	Different Alteration	PARP inhibitor	Responsive	ST	Early trials
ATM	splice_donor_variant	Different Alteration	ATR inhibitor	Responsive	COREAD	Case report
ATM	splice_donor_variant	Different Alteration	Cisplatin (Chemotherapy)	Responsive	BLCA	Early trials
BCR	intron_variant	Different Alteration	Ponatinib (BCR-ABL inhibitor & Pan-TK inhibitor)	Responsive	CML, ALL	FDA guidelines
BCR	intron_variant	Different Alteration	Imatinib (BCR-ABL inhibitor & KIT inhibitor)	Responsive	ALL, CML	FDA guidelines
BCR	intron_variant	Different Alteration	Nilotinib (BCR-ABL inhibitor)	Responsive	CML	FDA guidelines
BCR	intron_variant	Different Alteration	Bosutinib (BCR-ABL inhibitor)	Responsive	CML	FDA guidelines
BCR	intron_variant	Different Alteration	Dasatinib;Venetoclax (BCR-ABL inhibitor;BCL2 inhibitor)	Responsive	ALL	Pre-clinical
BCR	intron_variant	Different Alteration	Dasatinib (BCR-ABL inhibitor)	Responsive	ALL, CML	FDA guidelines
BRAF	intron_variant	Different Alteration	Sorafenib (Pan-TK inhibitor)	Responsive	CM, LUAD, PRAD	Pre-clinical
BRAF	intron_variant	Different Alteration	MEK inhibitor	Responsive	LUAD, CM, PRAD	Pre-clinical
BRAF	intron_variant	Different Alteration	Selumetinib (MEK inhibitor)	Responsive	OV	Case report
BRAF	intron_variant	Different Alteration	BRAF inhibitor;MEK inhibitor	Responsive	LUAD	Case report
CDKN2A	R80*	Complete Match	Ilorasertib (AURKA-VEGF inhibitor)	Responsive	CANCER	Early trials
CDKN2A	R80*	Complete Match	CDK4/6 inhibitor	Responsive	CANCER, G	Pre-clinical
CDKN2A	R80*	Complete Match	CDK4/6 inhibitor	Responsive	CM	Case report
CDKN2A	R80*	Complete Match	PD1 inhibitor	Resistant	CM	Early trials
CDKN2A	R80*	Different Alteration	CDK4/6 inhibitor	Responsive	CANCER, G	Pre-clinical
CDKN2A	R80*	Different Alteration	Ilorasertib (AURKA-VEGF inhibitor)	Responsive	CANCER	Early trials
CDKN2A	R80*	Different Alteration	PD1 inhibitor	Resistant	CM	Early trials
CDKN2A	R80*	Different Alteration	CDK4/6 inhibitor	Responsive	CM	Case report
CDKN2A	L104V), CDKN2A MUT (E120*	Complete Match	Ilorasertib (AURKA-VEGF inhibitor)	Responsive	CANCER	Early trials
CDKN2A	L104V), CDKN2A MUT (E120*	Complete Match	CDK4/6 inhibitor	Responsive	CANCER, G	Pre-clinical
CDKN2A	L104V), CDKN2A MUT (E120*	Complete Match	CDK4/6 inhibitor	Responsive	CM	Case report
CDKN2A	L104V), CDKN2A MUT (E120*	Complete Match	PD1 inhibitor	Resistant	CM	Early trials
CDKN2A	L104V), CDKN2A MUT (E120*	Different Alteration	CDK4/6 inhibitor	Responsive	CANCER, G	Pre-clinical
CDKN2A	L104V), CDKN2A MUT (E120*	Different Alteration	Ilorasertib (AURKA-VEGF inhibitor)	Responsive	CANCER	Early trials
CDKN2A	L104V), CDKN2A MUT (E120*	Different Alteration	PD1 inhibitor	Resistant	CM	Early trials
CDKN2A	L104V), CDKN2A MUT (E120*	Different Alteration	CDK4/6 inhibitor	Responsive	CM	Case report
EGFR	intron_variant), EGFR MUT* (intron_variant	Different Alteration	Erlotinib (EGFR inhibitor)	Responsive	L	Case report
EGFR	intron_variant), EGFR MUT* (intron_variant	Different Alteration	Erlotinib (EGFR inhibitor)	Responsive	NSCLC	Case report
EGFR	intron_variant	Different Alteration	Erlotinib (EGFR inhibitor)	Responsive	L	Case report
EGFR	intron_variant	Different Alteration	Erlotinib (EGFR inhibitor)	Responsive	NSCLC	Case report
EGFR	3-UTRSNV), EGFR MUT* (intron_variant	Different Alteration	Erlotinib (EGFR inhibitor)	Responsive	L	Case report
EGFR	3-UTRSNV), EGFR MUT* (intron_variant	Different Alteration	Erlotinib (EGFR inhibitor)	Responsive	NSCLC	Case report
ERBB4	intron_variant	Different Alteration	Lapatinib;Afatinib (ERBB2 inhibitor;ERBB2 & EGFR inhibitor)	Responsive	LUAD	Pre-clinical
ERBB4	intron_variant), ERBB4 MUT* (intron_variant), ERBB4 MUT* (intron_variant), ERBB4 MUT* (intron_variant	Different Alteration	Lapatinib;Afatinib (ERBB2 inhibitor;ERBB2 & EGFR inhibitor)	Responsive	LUAD	Pre-clinical
ERBB4	intron_variant), ERBB4 MUT* (intron_variant), ERBB4 MUT* (intron_variant), ERBB4 MUT* (intron_variant), ERBB4 MUT* (intron_variant), ERBB4 MUT* (intron_variant), ERBB4 MUT* (intron_variant	Different Alteration	Lapatinib;Afatinib (ERBB2 inhibitor;ERBB2 & EGFR inhibitor)	Responsive	LUAD	Pre-clinical
ERBB4	intron_variant), ERBB4 MUT* (intron_variant), ERBB4 MUT* (intron_variant), ERBB4 MUT* (intron_variant), ERBB4 MUT* (intron_variant	Different Alteration	Lapatinib;Afatinib (ERBB2 inhibitor;ERBB2 & EGFR inhibitor)	Responsive	LUAD	Pre-clinical
ERBB4	intron_variant), ERBB4 MUT* (intron_variant), ERBB4 MUT* (intron_variant), ERBB4 MUT* (intron_variant), ERBB4 MUT* (intron_variant), ERBB4 MUT* (intron_variant), ERBB4 MUT* (intron_variant), ERBB4 MUT* (intron_variant), ERBB4 MUT* (intron_variant), E	Different Alteration	Lapatinib;Afatinib (ERBB2 inhibitor;ERBB2 & EGFR inhibitor)	Responsive	LUAD	Pre-clinical
ERBB4	intron_variant), ERBB4 MUT* (intron_variant), ERBB4 MUT* (intron_variant	Different Alteration	Lapatinib;Afatinib (ERBB2 inhibitor;ERBB2 & EGFR inhibitor)	Responsive	LUAD	Pre-clinical
ERBB4	intron_variant), ERBB4 MUT* (intron_variant), ERBB4 MUT* (intron_variant), ERBB4 MUT* (intron_variant), ERBB4 MUT* (intron_variant), ERBB4 MUT* (intron_variant	Different Alteration	Lapatinib;Afatinib (ERBB2 inhibitor;ERBB2 & EGFR inhibitor)	Responsive	LUAD	Pre-clinical
ERBB4	intron_variant), ERBB4 MUT* (intron_variant	Different Alteration	Lapatinib;Afatinib (ERBB2 inhibitor;ERBB2 & EGFR inhibitor)	Responsive	LUAD	Pre-clinical
ERBB4	intron_variant), ERBB4 MUT* (intron_variant), ERBB4 MUT* (intron_variant), ERBB4 MUT* (intron_variant), ERBB4 MUT* (intron_variant), ERBB4 MUT* (intron_variant), ERBB4 MUT* (intron_variant), ERBB4 MUT* (intron_variant	Different Alteration	Lapatinib;Afatinib (ERBB2 inhibitor;ERBB2 & EGFR inhibitor)	Responsive	LUAD	Pre-clinical
ERBB4	intron_variant), ERBB4 MUT* (intron_variant), ERBB4 MUT* (intron_variant), ERBB4 MUT* (intron_variant), ERBB4 MUT* (intron_variant), ERBB4 MUT* (intron_variant), ERBB4 MUT* (T1133T	Different Alteration	Lapatinib;Afatinib (ERBB2 inhibitor;ERBB2 & EGFR inhibitor)	Responsive	LUAD	Pre-clinical
ERBB4	intron_variant), ERBB4 MUT* (intron_variant), ERBB4 MUT* (intron_variant), ERBB4 MUT* (intron_variant), ERBB4 MUT* (intron_variant), ERBB4 MUT* (intron_variant), ERBB4 MUT* (intron_variant), ERBB4 MUT* (intron_variant), ERBB4 MUT* (intron_variant	Different Alteration	Lapatinib;Afatinib (ERBB2 inhibitor;ERBB2 & EGFR inhibitor)	Responsive	LUAD	Pre-clinical
ESR1	intron_variant	Different Alteration	ESR1 inhibitor	Resistant	BRCA	Pre-clinical
ESR1	intron_variant), ESR1 MUT* (intron_variant	Different Alteration	ESR1 inhibitor	Resistant	BRCA	Pre-clinical
ESR1	intron_variant), ESR1 MUT* (intron_variant), ESR1 MUT* (intron_variant	Different Alteration	ESR1 inhibitor	Resistant	BRCA	Pre-clinical
ESR1	IntronicBlockSubstitution), ESR1 MUT* (intron_variant	Different Alteration	ESR1 inhibitor	Resistant	BRCA	Pre-clinical
FGFR2	intron_variant), FGFR2 MUT* (intron_variant	Different Alteration	FGFR inhibitor	Responsive	COREAD	Early trials
FGFR2	intron_variant), FGFR2 MUT* (intron_variant	Different Alteration	FGFR inhibitor	Responsive	BT	Early trials
FGFR2	intron_variant	Different Alteration	FGFR inhibitor	Responsive	COREAD	Early trials
FGFR2	intron_variant	Different Alteration	FGFR inhibitor	Responsive	BT	Early trials
JAK2	intron_variant	Different Alteration	Ruxolitinib (JAK inhibitor)	Responsive	ALL	Pre-clinical
KMT2A	intron_variant	Different Alteration	EPZ-5676 (DOT1L inhibitor)	Responsive	ALL, MDS, AML	Early trials
KMT2A	intron_variant	Different Alteration	BET inhibitor	Responsive	ALL	Pre-clinical
KMT2A	intron_variant	Different Alteration	BET inhibitor	Responsive	AML	Pre-clinical
KMT2A	intron_variant	Different Alteration	Daunorubicin (Chemotherapy)	Responsive	AML	FDA guidelines
KMT2A	intron_variant	Different Alteration	Belinostat (HDAC inhibitor)	Responsive	AML	Early trials
KMT2A	intron_variant	Different Alteration	DOT1L inhibitor	Responsive	AML	Early trials
KMT2A	IntronicBlockSubstitution	Different Alteration	EPZ-5676 (DOT1L inhibitor)	Responsive	ALL, MDS, AML	Early trials
KMT2A	IntronicBlockSubstitution	Different Alteration	BET inhibitor	Responsive	ALL	Pre-clinical
KMT2A	IntronicBlockSubstitution	Different Alteration	BET inhibitor	Responsive	AML	Pre-clinical
KMT2A	IntronicBlockSubstitution	Different Alteration	Daunorubicin (Chemotherapy)	Responsive	AML	FDA guidelines
KMT2A	IntronicBlockSubstitution	Different Alteration	Belinostat (HDAC inhibitor)	Responsive	AML	Early trials
KMT2A	IntronicBlockSubstitution	Different Alteration	DOT1L inhibitor	Responsive	AML	Early trials
KRAS	G12D	Complete Match	Panitumumab (EGFR mAb inhibitor)	Resistant	COREAD	FDA guidelines
KRAS	G12D	Complete Match	Cetuximab (EGFR mAb inhibitor)	Resistant	COREAD	FDA guidelines
KRAS	G12D	Different Mutation	Cetuximab (EGFR mAb inhibitor)	No Responsive	COREAD	Late trials
KRAS	G12D	Complete Match	MEK inhibitor	Responsive	ALL	Pre-clinical
KRAS	G12D	Complete Match	Imatinib (BCR-ABL inhibitor & KIT inhibitor)	Resistant	GIST	Case report
KRAS	G12D	Complete Match	MEK inhibitor	Responsive	OV, CER, AML	Pre-clinical
KRAS	G12D	Complete Match	Abemaciclib (CDK4/6 inhibitor)	Responsive	L	Early trials
KRAS	G12D	Complete Match	MEK inhibitor;PI3K pathway inhibitor	Responsive	COREAD	Pre-clinical
KRAS	G12D	Complete Match	Cetuximab (EGFR mAb inhibitor)	Resistant	COREAD	NCCN guidelines
KRAS	G12D	Complete Match	Sorafenib;MEK inhibitor (Pan-TK inhibitor;MEK inhibitor)	Responsive	HC	Early trials
KRAS	G12D	Complete Match	EGFR inhibitor	Resistant	L	NCCN guidelines
KRAS	G12D	Complete Match	CDK4 inhibitor	Responsive	L	Pre-clinical
KRAS	G12D	Complete Match	Selumetinib (MEK inhibitor)	Responsive	NSCLC	Early trials
KRAS	G12D	Complete Match	BET inhibitor	Responsive	L	Pre-clinical
KRAS	G12D	Complete Match	Decitabine;BCL2 inhibitor (Chemotherapy;BCL2 inhibitor)	Responsive	OV	Pre-clinical
KRAS	G12D	Complete Match	FAK inhibitor	Responsive	L	Pre-clinical
KRAS	G12D	Complete Match	EGFR inhibitor	Resistant	NSCLC	Pre-clinical
KRAS	G12D	Complete Match	EZH2 inhibitor	Resistant	CANCER	Pre-clinical
KRAS	G12D	Complete Match	MEK inhibitor	Responsive	BT, L	Early trials
KRAS	G12D	Complete Match	MEK inhibitor;IGF1R inhibitor	Responsive	COREAD	Pre-clinical
KRAS	G12D	Complete Match	MTOR inhibitor;BH3 mimetics	Responsive	COREAD	Pre-clinical
KRAS	G12D	Complete Match	EGFR mAb inhibitor;MEK inhibitor	Responsive	COREAD	Pre-clinical
KRAS	G12D	Complete Match	pan-RAF inhibitor	Responsive	ED	Case report
KRAS	G12D	Complete Match	EGFR mAb inhibitor	Resistant	ST	Pre-clinical
KRAS	G12D	Complete Match	PI3K pathway inhibitor;MEK inhibitor	Responsive	L	Early trials
KRAS	G12D	Complete Match	Selumetinib (MEK inhibitor)	No Responsive	L	Early trials
KRAS	G12D	Complete Match	CDK4/6 inhibitor;MEK inhibitor	Responsive	L	Early trials
KRAS	G12D	Complete Match	Trametinib;Ponatinib (MEK inhibitor;BCR-ABL inhibitor & Pan-TK inhibitor)	Responsive	LUAD	Pre-clinical
KRAS	G12D	Complete Match	Trastuzumab;Lapatinib (ERBB2 mAb inhibitor;ERBB2 inhibitor)	Resistant	COREAD	Late trials
KRAS	G12D	Complete Match	pan-RAF inhibitor	Responsive	L	Early trials
KRAS	G12D	Complete Match	JAK/TBK1/IKKε inhibitor	Responsive	L	Pre-clinical
KRAS	G12D	Complete Match	FAS inhibitor	Responsive	L	Case report
KRAS	G12D	Complete Match	HSP90 inhibitor	Responsive	L	Pre-clinical
KRAS	G12D	Complete Match	ERK inhibitor	Responsive	COREAD	Pre-clinical
KRAS	G12D	Complete Match	PI3K pathway inhibitor;MEK inhibitor	No Responsive	PA	Early trials
KRAS	G12D	Complete Match	MEK inhibitor;BCL-XL inhibitor	Responsive	COREAD	Pre-clinical
KRAS	G12D	Complete Match	Gemcitabine;MEK inhibitor (Chemotherapy;MEK inhibitor)	Responsive	PA	Early trials
KRAS	G12D	Complete Match	Panitumumab (EGFR mAb inhibitor)	Resistant	COREAD	NCCN guidelines
KRAS	G12D	Complete Match	PI3K pathway inhibitor	Resistant	ED	Pre-clinical
KRAS	G12D	Complete Match	CDK4/6 inhibitor;MEK inhibitor	Responsive	CESC	Pre-clinical
KRAS	G12D	Different Alteration	BRAF inhibitor;MEK inhibitor	Resistant	COREAD	Case report
KRAS	G12D	Different Alteration	BRAF inhibitor;EGFR mAb inhibitor	Resistant	COREAD	Case report
KRAS	G12R	Complete Match	Panitumumab (EGFR mAb inhibitor)	Resistant	COREAD	FDA guidelines
KRAS	G12R	Complete Match	Cetuximab (EGFR mAb inhibitor)	Resistant	COREAD	FDA guidelines
KRAS	G12R	Different Mutation	Cetuximab (EGFR mAb inhibitor)	No Responsive	COREAD	Late trials
KRAS	G12R	Complete Match	MEK inhibitor	Responsive	ALL	Pre-clinical
KRAS	G12R	Complete Match	Imatinib (BCR-ABL inhibitor & KIT inhibitor)	Resistant	GIST	Case report
KRAS	G12R	Complete Match	MEK inhibitor	Responsive	OV, CER, AML	Pre-clinical
KRAS	G12R	Complete Match	Abemaciclib (CDK4/6 inhibitor)	Responsive	L	Early trials
KRAS	G12R	Complete Match	MEK inhibitor;PI3K pathway inhibitor	Responsive	COREAD	Pre-clinical
KRAS	G12R	Complete Match	Cetuximab (EGFR mAb inhibitor)	Resistant	COREAD	NCCN guidelines
KRAS	G12R	Complete Match	Sorafenib;MEK inhibitor (Pan-TK inhibitor;MEK inhibitor)	Responsive	HC	Early trials
KRAS	G12R	Complete Match	EGFR inhibitor	Resistant	L	NCCN guidelines
KRAS	G12R	Complete Match	CDK4 inhibitor	Responsive	L	Pre-clinical
KRAS	G12R	Complete Match	Selumetinib (MEK inhibitor)	Responsive	NSCLC	Early trials
KRAS	G12R	Complete Match	BET inhibitor	Responsive	L	Pre-clinical
KRAS	G12R	Complete Match	Decitabine;BCL2 inhibitor (Chemotherapy;BCL2 inhibitor)	Responsive	OV	Pre-clinical
KRAS	G12R	Complete Match	FAK inhibitor	Responsive	L	Pre-clinical
KRAS	G12R	Complete Match	EGFR inhibitor	Resistant	NSCLC	Pre-clinical
KRAS	G12R	Complete Match	EZH2 inhibitor	Resistant	CANCER	Pre-clinical
KRAS	G12R	Complete Match	MEK inhibitor	Responsive	BT, L	Early trials
KRAS	G12R	Complete Match	MEK inhibitor;IGF1R inhibitor	Responsive	COREAD	Pre-clinical
KRAS	G12R	Complete Match	MTOR inhibitor;BH3 mimetics	Responsive	COREAD	Pre-clinical
KRAS	G12R	Complete Match	EGFR mAb inhibitor;MEK inhibitor	Responsive	COREAD	Pre-clinical
KRAS	G12R	Complete Match	pan-RAF inhibitor	Responsive	ED	Case report
KRAS	G12R	Complete Match	EGFR mAb inhibitor	Resistant	ST	Pre-clinical
KRAS	G12R	Complete Match	PI3K pathway inhibitor;MEK inhibitor	Responsive	L	Early trials
KRAS	G12R	Complete Match	Selumetinib (MEK inhibitor)	No Responsive	L	Early trials
KRAS	G12R	Complete Match	CDK4/6 inhibitor;MEK inhibitor	Responsive	L	Early trials
KRAS	G12R	Complete Match	Trametinib;Ponatinib (MEK inhibitor;BCR-ABL inhibitor & Pan-TK inhibitor)	Responsive	LUAD	Pre-clinical
KRAS	G12R	Complete Match	Trastuzumab;Lapatinib (ERBB2 mAb inhibitor;ERBB2 inhibitor)	Resistant	COREAD	Late trials
KRAS	G12R	Complete Match	pan-RAF inhibitor	Responsive	L	Early trials
KRAS	G12R	Complete Match	JAK/TBK1/IKKε inhibitor	Responsive	L	Pre-clinical
KRAS	G12R	Complete Match	FAS inhibitor	Responsive	L	Case report
KRAS	G12R	Complete Match	HSP90 inhibitor	Responsive	L	Pre-clinical
KRAS	G12R	Complete Match	ERK inhibitor	Responsive	COREAD	Pre-clinical
KRAS	G12R	Complete Match	PI3K pathway inhibitor;MEK inhibitor	No Responsive	PA	Early trials
KRAS	G12R	Complete Match	MEK inhibitor;BCL-XL inhibitor	Responsive	COREAD	Pre-clinical
KRAS	G12R	Complete Match	Gemcitabine;MEK inhibitor (Chemotherapy;MEK inhibitor)	Responsive	PA	Early trials
KRAS	G12R	Complete Match	Panitumumab (EGFR mAb inhibitor)	Resistant	COREAD	NCCN guidelines
KRAS	G12R	Complete Match	PI3K pathway inhibitor	Resistant	ED	Pre-clinical
KRAS	G12R	Complete Match	CDK4/6 inhibitor;MEK inhibitor	Responsive	CESC	Pre-clinical
KRAS	G12R	Different Alteration	BRAF inhibitor;MEK inhibitor	Resistant	COREAD	Case report
KRAS	G12R	Different Alteration	BRAF inhibitor;EGFR mAb inhibitor	Resistant	COREAD	Case report
KRAS	G12V	Complete Match	Panitumumab (EGFR mAb inhibitor)	Resistant	COREAD	FDA guidelines
KRAS	G12V	Complete Match	Cetuximab (EGFR mAb inhibitor)	Resistant	COREAD	FDA guidelines
KRAS	G12V	Different Mutation	Cetuximab (EGFR mAb inhibitor)	No Responsive	COREAD	Late trials
KRAS	G12V	Complete Match	MEK inhibitor	Responsive	ALL	Pre-clinical
KRAS	G12V	Complete Match	Imatinib (BCR-ABL inhibitor & KIT inhibitor)	Resistant	GIST	Case report
KRAS	G12V	Complete Match	MEK inhibitor	Responsive	OV, CER, AML	Pre-clinical
KRAS	G12V	Complete Match	Abemaciclib (CDK4/6 inhibitor)	Responsive	L	Early trials
KRAS	G12V	Complete Match	MEK inhibitor;PI3K pathway inhibitor	Responsive	COREAD	Pre-clinical
KRAS	G12V	Complete Match	Cetuximab (EGFR mAb inhibitor)	Resistant	COREAD	NCCN guidelines
KRAS	G12V	Complete Match	Sorafenib;MEK inhibitor (Pan-TK inhibitor;MEK inhibitor)	Responsive	HC	Early trials
KRAS	G12V	Complete Match	EGFR inhibitor	Resistant	L	NCCN guidelines
KRAS	G12V	Complete Match	CDK4 inhibitor	Responsive	L	Pre-clinical
KRAS	G12V	Complete Match	Selumetinib (MEK inhibitor)	Responsive	NSCLC	Early trials
KRAS	G12V	Complete Match	BET inhibitor	Responsive	L	Pre-clinical
KRAS	G12V	Complete Match	Decitabine;BCL2 inhibitor (Chemotherapy;BCL2 inhibitor)	Responsive	OV	Pre-clinical
KRAS	G12V	Complete Match	FAK inhibitor	Responsive	L	Pre-clinical
KRAS	G12V	Complete Match	EGFR inhibitor	Resistant	NSCLC	Pre-clinical
KRAS	G12V	Complete Match	EZH2 inhibitor	Resistant	CANCER	Pre-clinical
KRAS	G12V	Complete Match	MEK inhibitor	Responsive	BT, L	Early trials
KRAS	G12V	Complete Match	MEK inhibitor;IGF1R inhibitor	Responsive	COREAD	Pre-clinical
KRAS	G12V	Complete Match	MTOR inhibitor;BH3 mimetics	Responsive	COREAD	Pre-clinical
KRAS	G12V	Complete Match	EGFR mAb inhibitor;MEK inhibitor	Responsive	COREAD	Pre-clinical
KRAS	G12V	Complete Match	pan-RAF inhibitor	Responsive	ED	Case report
KRAS	G12V	Complete Match	EGFR mAb inhibitor	Resistant	ST	Pre-clinical
KRAS	G12V	Complete Match	PI3K pathway inhibitor;MEK inhibitor	Responsive	L	Early trials
KRAS	G12V	Complete Match	Selumetinib (MEK inhibitor)	No Responsive	L	Early trials
KRAS	G12V	Complete Match	CDK4/6 inhibitor;MEK inhibitor	Responsive	L	Early trials
KRAS	G12V	Complete Match	Trametinib;Ponatinib (MEK inhibitor;BCR-ABL inhibitor & Pan-TK inhibitor)	Responsive	LUAD	Pre-clinical
KRAS	G12V	Complete Match	Trastuzumab;Lapatinib (ERBB2 mAb inhibitor;ERBB2 inhibitor)	Resistant	COREAD	Late trials
KRAS	G12V	Complete Match	pan-RAF inhibitor	Responsive	L	Early trials
KRAS	G12V	Complete Match	JAK/TBK1/IKKε inhibitor	Responsive	L	Pre-clinical
KRAS	G12V	Complete Match	FAS inhibitor	Responsive	L	Case report
KRAS	G12V	Complete Match	HSP90 inhibitor	Responsive	L	Pre-clinical
KRAS	G12V	Complete Match	ERK inhibitor	Responsive	COREAD	Pre-clinical
KRAS	G12V	Complete Match	PI3K pathway inhibitor;MEK inhibitor	No Responsive	PA	Early trials
KRAS	G12V	Complete Match	MEK inhibitor;BCL-XL inhibitor	Responsive	COREAD	Pre-clinical
KRAS	G12V	Complete Match	Gemcitabine;MEK inhibitor (Chemotherapy;MEK inhibitor)	Responsive	PA	Early trials
KRAS	G12V	Complete Match	Panitumumab (EGFR mAb inhibitor)	Resistant	COREAD	NCCN guidelines
KRAS	G12V	Complete Match	PI3K pathway inhibitor	Resistant	ED	Pre-clinical
KRAS	G12V	Complete Match	CDK4/6 inhibitor;MEK inhibitor	Responsive	CESC	Pre-clinical
KRAS	G12V	Different Alteration	BRAF inhibitor;MEK inhibitor	Resistant	COREAD	Case report
KRAS	G12V	Different Alteration	BRAF inhibitor;EGFR mAb inhibitor	Resistant	COREAD	Case report
KRAS	Q61K), KRAS MUT (Q61K	Complete Match	Panitumumab (EGFR mAb inhibitor)	Resistant	COREAD	FDA guidelines
KRAS	Q61K), KRAS MUT (Q61K	Different Mutation	Cetuximab (EGFR mAb inhibitor)	Resistant	COREAD	FDA guidelines
KRAS	Q61K), KRAS MUT (Q61K	Different Mutation	Cetuximab (EGFR mAb inhibitor)	No Responsive	COREAD	Late trials
KRAS	Q61K), KRAS MUT (Q61K	Different Mutation	MEK inhibitor	Responsive	ALL	Pre-clinical
KRAS	Q61K), KRAS MUT (Q61K	Different Mutation	Imatinib (BCR-ABL inhibitor & KIT inhibitor)	Resistant	GIST	Case report
KRAS	Q61K), KRAS MUT (Q61K	Complete Match	MEK inhibitor	Responsive	OV, CER, AML	Pre-clinical
KRAS	Q61K), KRAS MUT (Q61K	Complete Match	Abemaciclib (CDK4/6 inhibitor)	Responsive	L	Early trials
KRAS	Q61K), KRAS MUT (Q61K	Complete Match	MEK inhibitor;PI3K pathway inhibitor	Responsive	COREAD	Pre-clinical
KRAS	Q61K), KRAS MUT (Q61K	Complete Match	Cetuximab (EGFR mAb inhibitor)	Resistant	COREAD	NCCN guidelines
KRAS	Q61K), KRAS MUT (Q61K	Complete Match	Sorafenib;MEK inhibitor (Pan-TK inhibitor;MEK inhibitor)	Responsive	HC	Early trials
KRAS	Q61K), KRAS MUT (Q61K	Complete Match	EGFR inhibitor	Resistant	L	NCCN guidelines
KRAS	Q61K), KRAS MUT (Q61K	Complete Match	CDK4 inhibitor	Responsive	L	Pre-clinical
KRAS	Q61K), KRAS MUT (Q61K	Complete Match	Selumetinib (MEK inhibitor)	Responsive	NSCLC	Early trials
KRAS	Q61K), KRAS MUT (Q61K	Complete Match	BET inhibitor	Responsive	L	Pre-clinical
KRAS	Q61K), KRAS MUT (Q61K	Complete Match	Decitabine;BCL2 inhibitor (Chemotherapy;BCL2 inhibitor)	Responsive	OV	Pre-clinical
KRAS	Q61K), KRAS MUT (Q61K	Complete Match	FAK inhibitor	Responsive	L	Pre-clinical
KRAS	Q61K), KRAS MUT (Q61K	Complete Match	EGFR inhibitor	Resistant	NSCLC	Pre-clinical
KRAS	Q61K), KRAS MUT (Q61K	Complete Match	EZH2 inhibitor	Resistant	CANCER	Pre-clinical
KRAS	Q61K), KRAS MUT (Q61K	Complete Match	MEK inhibitor	Responsive	BT, L	Early trials
KRAS	Q61K), KRAS MUT (Q61K	Complete Match	MEK inhibitor;IGF1R inhibitor	Responsive	COREAD	Pre-clinical
KRAS	Q61K), KRAS MUT (Q61K	Complete Match	MTOR inhibitor;BH3 mimetics	Responsive	COREAD	Pre-clinical
KRAS	Q61K), KRAS MUT (Q61K	Complete Match	EGFR mAb inhibitor;MEK inhibitor	Responsive	COREAD	Pre-clinical
KRAS	Q61K), KRAS MUT (Q61K	Complete Match	pan-RAF inhibitor	Responsive	ED	Case report
KRAS	Q61K), KRAS MUT (Q61K	Complete Match	EGFR mAb inhibitor	Resistant	ST	Pre-clinical
KRAS	Q61K), KRAS MUT (Q61K	Complete Match	PI3K pathway inhibitor;MEK inhibitor	Responsive	L	Early trials
KRAS	Q61K), KRAS MUT (Q61K	Complete Match	Selumetinib (MEK inhibitor)	No Responsive	L	Early trials
KRAS	Q61K), KRAS MUT (Q61K	Complete Match	CDK4/6 inhibitor;MEK inhibitor	Responsive	L	Early trials
KRAS	Q61K), KRAS MUT (Q61K	Complete Match	Trametinib;Ponatinib (MEK inhibitor;BCR-ABL inhibitor & Pan-TK inhibitor)	Responsive	LUAD	Pre-clinical
KRAS	Q61K), KRAS MUT (Q61K	Complete Match	Trastuzumab;Lapatinib (ERBB2 mAb inhibitor;ERBB2 inhibitor)	Resistant	COREAD	Late trials
KRAS	Q61K), KRAS MUT (Q61K	Complete Match	pan-RAF inhibitor	Responsive	L	Early trials
KRAS	Q61K), KRAS MUT (Q61K	Complete Match	JAK/TBK1/IKKε inhibitor	Responsive	L	Pre-clinical
KRAS	Q61K), KRAS MUT (Q61K	Complete Match	FAS inhibitor	Responsive	L	Case report
KRAS	Q61K), KRAS MUT (Q61K	Complete Match	HSP90 inhibitor	Responsive	L	Pre-clinical
KRAS	Q61K), KRAS MUT (Q61K	Complete Match	ERK inhibitor	Responsive	COREAD	Pre-clinical
KRAS	Q61K), KRAS MUT (Q61K	Complete Match	PI3K pathway inhibitor;MEK inhibitor	No Responsive	PA	Early trials
KRAS	Q61K), KRAS MUT (Q61K	Complete Match	MEK inhibitor;BCL-XL inhibitor	Responsive	COREAD	Pre-clinical
KRAS	Q61K), KRAS MUT (Q61K	Complete Match	Gemcitabine;MEK inhibitor (Chemotherapy;MEK inhibitor)	Responsive	PA	Early trials
KRAS	Q61K), KRAS MUT (Q61K	Complete Match	Panitumumab (EGFR mAb inhibitor)	Resistant	COREAD	NCCN guidelines
KRAS	Q61K), KRAS MUT (Q61K	Complete Match	PI3K pathway inhibitor	Resistant	ED	Pre-clinical
KRAS	Q61K), KRAS MUT (Q61K	Complete Match	CDK4/6 inhibitor;MEK inhibitor	Responsive	CESC	Pre-clinical
KRAS	Q61K), KRAS MUT (Q61K	Different Alteration	BRAF inhibitor;MEK inhibitor	Resistant	COREAD	Case report
KRAS	Q61K), KRAS MUT (Q61K	Different Alteration	BRAF inhibitor;EGFR mAb inhibitor	Resistant	COREAD	Case report
KRAS	G12A	Complete Match	Panitumumab (EGFR mAb inhibitor)	Resistant	COREAD	FDA guidelines
KRAS	G12A	Complete Match	Cetuximab (EGFR mAb inhibitor)	Resistant	COREAD	FDA guidelines
KRAS	G12A	Different Mutation	Cetuximab (EGFR mAb inhibitor)	No Responsive	COREAD	Late trials
KRAS	G12A	Complete Match	MEK inhibitor	Responsive	ALL	Pre-clinical
KRAS	G12A	Complete Match	Imatinib (BCR-ABL inhibitor & KIT inhibitor)	Resistant	GIST	Case report
KRAS	G12A	Complete Match	MEK inhibitor	Responsive	OV, CER, AML	Pre-clinical
KRAS	G12A	Complete Match	Abemaciclib (CDK4/6 inhibitor)	Responsive	L	Early trials
KRAS	G12A	Complete Match	MEK inhibitor;PI3K pathway inhibitor	Responsive	COREAD	Pre-clinical
KRAS	G12A	Complete Match	Cetuximab (EGFR mAb inhibitor)	Resistant	COREAD	NCCN guidelines
KRAS	G12A	Complete Match	Sorafenib;MEK inhibitor (Pan-TK inhibitor;MEK inhibitor)	Responsive	HC	Early trials
KRAS	G12A	Complete Match	EGFR inhibitor	Resistant	L	NCCN guidelines
KRAS	G12A	Complete Match	CDK4 inhibitor	Responsive	L	Pre-clinical
KRAS	G12A	Complete Match	Selumetinib (MEK inhibitor)	Responsive	NSCLC	Early trials
KRAS	G12A	Complete Match	BET inhibitor	Responsive	L	Pre-clinical
KRAS	G12A	Complete Match	Decitabine;BCL2 inhibitor (Chemotherapy;BCL2 inhibitor)	Responsive	OV	Pre-clinical
KRAS	G12A	Complete Match	FAK inhibitor	Responsive	L	Pre-clinical
KRAS	G12A	Complete Match	EGFR inhibitor	Resistant	NSCLC	Pre-clinical
KRAS	G12A	Complete Match	EZH2 inhibitor	Resistant	CANCER	Pre-clinical
KRAS	G12A	Complete Match	MEK inhibitor	Responsive	BT, L	Early trials
KRAS	G12A	Complete Match	MEK inhibitor;IGF1R inhibitor	Responsive	COREAD	Pre-clinical
KRAS	G12A	Complete Match	MTOR inhibitor;BH3 mimetics	Responsive	COREAD	Pre-clinical
KRAS	G12A	Complete Match	EGFR mAb inhibitor;MEK inhibitor	Responsive	COREAD	Pre-clinical
KRAS	G12A	Complete Match	pan-RAF inhibitor	Responsive	ED	Case report
KRAS	G12A	Complete Match	EGFR mAb inhibitor	Resistant	ST	Pre-clinical
KRAS	G12A	Complete Match	PI3K pathway inhibitor;MEK inhibitor	Responsive	L	Early trials
KRAS	G12A	Complete Match	Selumetinib (MEK inhibitor)	No Responsive	L	Early trials
KRAS	G12A	Complete Match	CDK4/6 inhibitor;MEK inhibitor	Responsive	L	Early trials
KRAS	G12A	Complete Match	Trametinib;Ponatinib (MEK inhibitor;BCR-ABL inhibitor & Pan-TK inhibitor)	Responsive	LUAD	Pre-clinical
KRAS	G12A	Complete Match	Trastuzumab;Lapatinib (ERBB2 mAb inhibitor;ERBB2 inhibitor)	Resistant	COREAD	Late trials
KRAS	G12A	Complete Match	pan-RAF inhibitor	Responsive	L	Early trials
KRAS	G12A	Complete Match	JAK/TBK1/IKKε inhibitor	Responsive	L	Pre-clinical
KRAS	G12A	Complete Match	FAS inhibitor	Responsive	L	Case report
KRAS	G12A	Complete Match	HSP90 inhibitor	Responsive	L	Pre-clinical
KRAS	G12A	Complete Match	ERK inhibitor	Responsive	COREAD	Pre-clinical
KRAS	G12A	Complete Match	PI3K pathway inhibitor;MEK inhibitor	No Responsive	PA	Early trials
KRAS	G12A	Complete Match	MEK inhibitor;BCL-XL inhibitor	Responsive	COREAD	Pre-clinical
KRAS	G12A	Complete Match	Gemcitabine;MEK inhibitor (Chemotherapy;MEK inhibitor)	Responsive	PA	Early trials
KRAS	G12A	Complete Match	Panitumumab (EGFR mAb inhibitor)	Resistant	COREAD	NCCN guidelines
KRAS	G12A	Complete Match	PI3K pathway inhibitor	Resistant	ED	Pre-clinical
KRAS	G12A	Complete Match	CDK4/6 inhibitor;MEK inhibitor	Responsive	CESC	Pre-clinical
KRAS	G12A	Different Alteration	BRAF inhibitor;MEK inhibitor	Resistant	COREAD	Case report
KRAS	G12A	Different Alteration	BRAF inhibitor;EGFR mAb inhibitor	Resistant	COREAD	Case report
MET	intron_variant	Different Alteration	Crizotinib (ALK inhibitor)	Responsive	G	Case report
NOTCH1	intron_variant	Different Alteration	Gamma secretase inhibitor	Responsive	ALL	Pre-clinical
NOTCH1	intron_variant	Different Alteration	Gamma secretase inhibitor	Responsive	BRCA	Pre-clinical
NOTCH2	intron_variant	Different Alteration	Gamma secretase inhibitor	Responsive	BRCA	Pre-clinical
NRG1	intron_variant	Different Alteration	Lapatinib (ERBB2 inhibitor)	Responsive	LUAD	Pre-clinical
NRG1	intron_variant	Different Alteration	Afatinib (ERBB2 & EGFR inhibitor)	Responsive	LUAD	Case report
NRG1	intron_variant), NRG1 MUT* (intron_variant	Different Alteration	Lapatinib (ERBB2 inhibitor)	Responsive	LUAD	Pre-clinical
NRG1	intron_variant), NRG1 MUT* (intron_variant	Different Alteration	Afatinib (ERBB2 & EGFR inhibitor)	Responsive	LUAD	Case report
NRG1	intron_variant), NRG1 MUT* (intron_variant), NRG1 MUT* (intron_variant), NRG1 MUT* (intron_variant	Different Alteration	Lapatinib (ERBB2 inhibitor)	Responsive	LUAD	Pre-clinical
NRG1	intron_variant), NRG1 MUT* (intron_variant), NRG1 MUT* (intron_variant), NRG1 MUT* (intron_variant	Different Alteration	Afatinib (ERBB2 & EGFR inhibitor)	Responsive	LUAD	Case report
NRG1	intron_variant), NRG1 MUT* (intron_variant), NRG1 MUT* (intron_variant), NRG1 MUT* (intron_variant), NRG1 MUT* (intron_variant), NRG1 MUT* (intron_variant), NRG1 MUT* (intron_variant	Different Alteration	Lapatinib (ERBB2 inhibitor)	Responsive	LUAD	Pre-clinical
NRG1	intron_variant), NRG1 MUT* (intron_variant), NRG1 MUT* (intron_variant), NRG1 MUT* (intron_variant), NRG1 MUT* (intron_variant), NRG1 MUT* (intron_variant), NRG1 MUT* (intron_variant	Different Alteration	Afatinib (ERBB2 & EGFR inhibitor)	Responsive	LUAD	Case report
NRG1	intron_variant), NRG1 MUT* (intron_variant), NRG1 MUT* (intron_variant	Different Alteration	Lapatinib (ERBB2 inhibitor)	Responsive	LUAD	Pre-clinical
NRG1	intron_variant), NRG1 MUT* (intron_variant), NRG1 MUT* (intron_variant	Different Alteration	Afatinib (ERBB2 & EGFR inhibitor)	Responsive	LUAD	Case report
NTRK1	intron_variant), NTRK1 MUT* (intron_variant	Different Alteration	Crizotinib (ALK inhibitor)	Responsive	LUAD	Case report
NTRK1	intron_variant), NTRK1 MUT* (intron_variant	Different Alteration	Pan-TKR inhibitor	Responsive	CANCER	Early trials
NTRK1	intron_variant), NTRK1 MUT* (intron_variant	Different Alteration	Pan-TK inhibitor	Responsive	LUAD	Pre-clinical
NTRK1	intron_variant), NTRK1 MUT* (intron_variant	Different Alteration	Pan-TK inhibitor	Responsive	COREAD	Case report
NTRK1	intron_variant	Different Alteration	Crizotinib (ALK inhibitor)	Responsive	LUAD	Case report
NTRK1	intron_variant	Different Alteration	Pan-TKR inhibitor	Responsive	CANCER	Early trials
NTRK1	intron_variant	Different Alteration	Pan-TK inhibitor	Responsive	LUAD	Pre-clinical
NTRK1	intron_variant	Different Alteration	Pan-TK inhibitor	Responsive	COREAD	Case report
NTRK3	intron_variant	Different Alteration	IGF1R inhibitor	Responsive	BRCA	Pre-clinical
NTRK3	intron_variant	Different Alteration	PI3K pathway inhibitor	Responsive	BRCA	Pre-clinical
NTRK3	intron_variant	Different Alteration	Midostaurin (Pan-TK inhibitor)	Responsive	BRCA	Pre-clinical
NTRK3	intron_variant), NTRK3 MUT* (intron_variant), NTRK3 MUT* (intron_variant	Different Alteration	IGF1R inhibitor	Responsive	BRCA	Pre-clinical
NTRK3	intron_variant), NTRK3 MUT* (intron_variant), NTRK3 MUT* (intron_variant	Different Alteration	PI3K pathway inhibitor	Responsive	BRCA	Pre-clinical
NTRK3	intron_variant), NTRK3 MUT* (intron_variant), NTRK3 MUT* (intron_variant	Different Alteration	Midostaurin (Pan-TK inhibitor)	Responsive	BRCA	Pre-clinical
NTRK3	G457G	Different Alteration	IGF1R inhibitor	Responsive	BRCA	Pre-clinical
NTRK3	G457G	Different Alteration	PI3K pathway inhibitor	Responsive	BRCA	Pre-clinical
NTRK3	G457G	Different Alteration	Midostaurin (Pan-TK inhibitor)	Responsive	BRCA	Pre-clinical
NTRK3	intron_variant), NTRK3 MUT* (intron_variant	Different Alteration	IGF1R inhibitor	Responsive	BRCA	Pre-clinical
NTRK3	intron_variant), NTRK3 MUT* (intron_variant	Different Alteration	PI3K pathway inhibitor	Responsive	BRCA	Pre-clinical
NTRK3	intron_variant), NTRK3 MUT* (intron_variant	Different Alteration	Midostaurin (Pan-TK inhibitor)	Responsive	BRCA	Pre-clinical
NTRK3	intron_variant), NTRK3 MUT* (intron_variant), NTRK3 MUT* (intron_variant), NTRK3 MUT* (intron_variant	Different Alteration	IGF1R inhibitor	Responsive	BRCA	Pre-clinical
NTRK3	intron_variant), NTRK3 MUT* (intron_variant), NTRK3 MUT* (intron_variant), NTRK3 MUT* (intron_variant	Different Alteration	PI3K pathway inhibitor	Responsive	BRCA	Pre-clinical
NTRK3	intron_variant), NTRK3 MUT* (intron_variant), NTRK3 MUT* (intron_variant), NTRK3 MUT* (intron_variant	Different Alteration	Midostaurin (Pan-TK inhibitor)	Responsive	BRCA	Pre-clinical
NTRK3	intron_variant), NTRK3 MUT* (intron_variant), NTRK3 MUT* (intron_variant), NTRK3 MUT* (intron_variant), NTRK3 MUT* (intron_variant	Different Alteration	IGF1R inhibitor	Responsive	BRCA	Pre-clinical
NTRK3	intron_variant), NTRK3 MUT* (intron_variant), NTRK3 MUT* (intron_variant), NTRK3 MUT* (intron_variant), NTRK3 MUT* (intron_variant	Different Alteration	PI3K pathway inhibitor	Responsive	BRCA	Pre-clinical
NTRK3	intron_variant), NTRK3 MUT* (intron_variant), NTRK3 MUT* (intron_variant), NTRK3 MUT* (intron_variant), NTRK3 MUT* (intron_variant	Different Alteration	Midostaurin (Pan-TK inhibitor)	Responsive	BRCA	Pre-clinical
NTRK3	intron_variant), NTRK3 MUT* (intron_variant), NTRK3 MUT* (intron_variant), NTRK3 MUT* (intron_variant), NTRK3 MUT* (intron_variant), NTRK3 MUT* (intron_variant), NTRK3 MUT* (intron_variant), NTRK3 MUT* (intron_variant	Different Alteration	IGF1R inhibitor	Responsive	BRCA	Pre-clinical
NTRK3	intron_variant), NTRK3 MUT* (intron_variant), NTRK3 MUT* (intron_variant), NTRK3 MUT* (intron_variant), NTRK3 MUT* (intron_variant), NTRK3 MUT* (intron_variant), NTRK3 MUT* (intron_variant), NTRK3 MUT* (intron_variant	Different Alteration	PI3K pathway inhibitor	Responsive	BRCA	Pre-clinical
NTRK3	intron_variant), NTRK3 MUT* (intron_variant), NTRK3 MUT* (intron_variant), NTRK3 MUT* (intron_variant), NTRK3 MUT* (intron_variant), NTRK3 MUT* (intron_variant), NTRK3 MUT* (intron_variant), NTRK3 MUT* (intron_variant	Different Alteration	Midostaurin (Pan-TK inhibitor)	Responsive	BRCA	Pre-clinical
NTRK3	Q643K), NTRK3 MUT* (intron_variant	Different Alteration	IGF1R inhibitor	Responsive	BRCA	Pre-clinical
NTRK3	Q643K), NTRK3 MUT* (intron_variant	Different Alteration	PI3K pathway inhibitor	Responsive	BRCA	Pre-clinical
NTRK3	Q643K), NTRK3 MUT* (intron_variant	Different Alteration	Midostaurin (Pan-TK inhibitor)	Responsive	BRCA	Pre-clinical
PDGFRA	intron_variant	Different Alteration	Imatinib (BCR-ABL inhibitor & KIT inhibitor)	Responsive	MDPS, MDS, ECL, HES	FDA guidelines
PDGFRA	intron_variant), PDGFRA MUT* (intron_variant	Different Alteration	Imatinib (BCR-ABL inhibitor & KIT inhibitor)	Responsive	MDPS, MDS, ECL, HES	FDA guidelines
PML	intron_variant	Different Alteration	Volasertib (PLK1 inhibitor)	Responsive	AML	Early trials
PML	intron_variant	Different Alteration	Tretinoin (Retinoid)	Responsive	APML	FDA guidelines
PML	intron_variant	Different Alteration	Tretinoin;Arsenic Trioxide (Retinoid;Chemotherapy)	Responsive	AML	FDA guidelines
RAF1	intron_variant	Different Alteration	Sorafenib (Pan-TK inhibitor)	Responsive	PRAD	Pre-clinical
RAF1	intron_variant	Different Alteration	Pan-RAF inhibitor	Responsive	PRAD	Pre-clinical
RAF1	intron_variant	Different Alteration	U0126 (MEK inhibitor)	Responsive	PRAD	Pre-clinical
RET	intron_variant	Different Alteration	Nintedanib (Pan-TK inhibitor)	Responsive	LUAD	Case report
RET	intron_variant	Different Alteration	Cabozantinib (Pan-kinase inhibitor)	Responsive	LUAD	Early trials
RET	intron_variant	Different Alteration	RET inhibitor	Responsive	LUAD	Pre-clinical
RET	intron_variant	Different Alteration	Vandetanib (Pan-TK inhibitor)	Responsive	LUAD	Early trials
RET	intron_variant	Different Alteration	Sunitinib (Pan-TK inhibitor)	Responsive	LUAD	Early trials
RET	intron_variant	Different Alteration	Cabozantinib (Pan-kinase inhibitor)	Responsive	THCA	Pre-clinical
RET	intron_variant	Different Alteration	Vandetanib (Pan-TK inhibitor)	Responsive	THCA	Pre-clinical
RET	intron_variant	Different Alteration	Sunitinib (Pan-TK inhibitor)	Responsive	THCA	Pre-clinical
RET	intron_variant	Different Alteration	RET inhibitor	Responsive	TH	Pre-clinical
ROS1	intron_variant), ROS1 MUT* (E1075G	Different Alteration	Crizotinib (ALK inhibitor)	Responsive	IM	Case report
ROS1	intron_variant), ROS1 MUT* (E1075G	Different Alteration	Crizotinib (ALK inhibitor)	Responsive	NSCLC	FDA guidelines
ROS1	intron_variant), ROS1 MUT* (E1075G	Different Alteration	Cabozantinib (Pan-kinase inhibitor)	Responsive	LUAD	Case report
ROS1	intron_variant), ROS1 MUT* (E1075G	Different Alteration	HSP90 inhibitor	Responsive	LUAD	Pre-clinical
ROS1	intron_variant), ROS1 MUT* (E1075G	Different Alteration	Crizotinib (ALK inhibitor)	Responsive	LUAD	Early trials
ROS1	intron_variant	Different Alteration	Crizotinib (ALK inhibitor)	Responsive	IM	Case report
ROS1	intron_variant	Different Alteration	Crizotinib (ALK inhibitor)	Responsive	NSCLC	FDA guidelines
ROS1	intron_variant	Different Alteration	Cabozantinib (Pan-kinase inhibitor)	Responsive	LUAD	Case report
ROS1	intron_variant	Different Alteration	HSP90 inhibitor	Responsive	LUAD	Pre-clinical
ROS1	intron_variant	Different Alteration	Crizotinib (ALK inhibitor)	Responsive	LUAD	Early trials
TP53	R175H	Complete Match	HSP90 inhibitor	Responsive	CANCER	Pre-clinical
TP53	R175H	Complete Match	Decitabine (Chemotherapy)	Responsive	AML, MDPS	Early trials
TP53	R175H	Complete Match	Abemaciclib (CDK4/6 inhibitor)	Resistant	BRCA	Early trials
TP53	R175H	Different Mutation	HDM2 inhibitor	Responsive	AML	Early trials
TP53	R175H	Complete Match	Cisplatin (Chemotherapy)	Resistant	FGCT, MGCT	Early trials
TP53	R175H	Complete Match	AZD6738 (ATR inhibitor)	Responsive	BCL	Early trials
TP53	R175H	Complete Match	Gemcitabine (Chemotherapy)	Responsive	BLCA	Pre-clinical
TP53	R175H	Complete Match	Mitomycin C (Chemotherapy)	Responsive	BLCA	Pre-clinical
TP53	R175H	Complete Match	WEE1 inhibitor	Responsive	HNC	Pre-clinical
TP53	R175H	Complete Match	MDM2 inhibitor	Resistant	LIP	Early trials
TP53	R175H	Complete Match	Doxorubicin (Anthracycline antitumor antibiotic)	Responsive	BLCA	Pre-clinical
TP53	R175H	Complete Match	Pramlintide (Amylin analogue)	Responsive	THYM	Pre-clinical
TP53	R175H	Complete Match	WEE1 inhibitor	Responsive	OV	Early trials
TP53	R175H	Different Alteration	Pramlintide (Amylin analogue)	Responsive	THYM	Pre-clinical
TP53	R175H	Different Alteration	AZD6738 (ATR inhibitor)	Responsive	BCL	Early trials
TP53	R196P	Different Mutation	HSP90 inhibitor	Responsive	CANCER	Pre-clinical
TP53	R196P	Complete Match	Decitabine (Chemotherapy)	Responsive	AML, MDPS	Early trials
TP53	R196P	Complete Match	Abemaciclib (CDK4/6 inhibitor)	Resistant	BRCA	Early trials
TP53	R196P	Different Mutation	HDM2 inhibitor	Responsive	AML	Early trials
TP53	R196P	Complete Match	Cisplatin (Chemotherapy)	Resistant	FGCT, MGCT	Early trials
TP53	R196P	Complete Match	AZD6738 (ATR inhibitor)	Responsive	BCL	Early trials
TP53	R196P	Complete Match	Gemcitabine (Chemotherapy)	Responsive	BLCA	Pre-clinical
TP53	R196P	Complete Match	Mitomycin C (Chemotherapy)	Responsive	BLCA	Pre-clinical
TP53	R196P	Complete Match	WEE1 inhibitor	Responsive	HNC	Pre-clinical
TP53	R196P	Complete Match	MDM2 inhibitor	Resistant	LIP	Early trials
TP53	R196P	Complete Match	Doxorubicin (Anthracycline antitumor antibiotic)	Responsive	BLCA	Pre-clinical
TP53	R196P	Complete Match	Pramlintide (Amylin analogue)	Responsive	THYM	Pre-clinical
TP53	R196P	Complete Match	WEE1 inhibitor	Responsive	OV	Early trials
TP53	R196P	Different Alteration	Pramlintide (Amylin analogue)	Responsive	THYM	Pre-clinical
TP53	R196P	Different Alteration	AZD6738 (ATR inhibitor)	Responsive	BCL	Early trials
TP53	splice_acceptor_variant	Different Mutation	HSP90 inhibitor	Responsive	CANCER	Pre-clinical
TP53	splice_acceptor_variant	Complete Match	Decitabine (Chemotherapy)	Responsive	AML, MDPS	Early trials
TP53	splice_acceptor_variant	Complete Match	Abemaciclib (CDK4/6 inhibitor)	Resistant	BRCA	Early trials
TP53	splice_acceptor_variant	Different Mutation	HDM2 inhibitor	Responsive	AML	Early trials
TP53	splice_acceptor_variant	Complete Match	Cisplatin (Chemotherapy)	Resistant	FGCT, MGCT	Early trials
TP53	splice_acceptor_variant	Complete Match	AZD6738 (ATR inhibitor)	Responsive	BCL	Early trials
TP53	splice_acceptor_variant	Complete Match	Gemcitabine (Chemotherapy)	Responsive	BLCA	Pre-clinical
TP53	splice_acceptor_variant	Complete Match	Mitomycin C (Chemotherapy)	Responsive	BLCA	Pre-clinical
TP53	splice_acceptor_variant	Complete Match	WEE1 inhibitor	Responsive	HNC	Pre-clinical
TP53	splice_acceptor_variant	Complete Match	MDM2 inhibitor	Resistant	LIP	Early trials
TP53	splice_acceptor_variant	Complete Match	Doxorubicin (Anthracycline antitumor antibiotic)	Responsive	BLCA	Pre-clinical
TP53	splice_acceptor_variant	Complete Match	Pramlintide (Amylin analogue)	Responsive	THYM	Pre-clinical
TP53	splice_acceptor_variant	Complete Match	WEE1 inhibitor	Responsive	OV	Early trials
TP53	splice_acceptor_variant	Different Alteration	Pramlintide (Amylin analogue)	Responsive	THYM	Pre-clinical
TP53	splice_acceptor_variant	Different Alteration	AZD6738 (ATR inhibitor)	Responsive	BCL	Early trials
TP53	R181H	Different Mutation	HSP90 inhibitor	Responsive	CANCER	Pre-clinical
TP53	R181H	Complete Match	Decitabine (Chemotherapy)	Responsive	AML, MDPS	Early trials
TP53	R181H	Complete Match	Abemaciclib (CDK4/6 inhibitor)	Resistant	BRCA	Early trials
TP53	R181H	Different Mutation	HDM2 inhibitor	Responsive	AML	Early trials
TP53	R181H	Complete Match	Cisplatin (Chemotherapy)	Resistant	FGCT, MGCT	Early trials
TP53	R181H	Complete Match	AZD6738 (ATR inhibitor)	Responsive	BCL	Early trials
TP53	R181H	Complete Match	Gemcitabine (Chemotherapy)	Responsive	BLCA	Pre-clinical
TP53	R181H	Complete Match	Mitomycin C (Chemotherapy)	Responsive	BLCA	Pre-clinical
TP53	R181H	Complete Match	WEE1 inhibitor	Responsive	HNC	Pre-clinical
TP53	R181H	Complete Match	MDM2 inhibitor	Resistant	LIP	Early trials
TP53	R181H	Complete Match	Doxorubicin (Anthracycline antitumor antibiotic)	Responsive	BLCA	Pre-clinical
TP53	R181H	Complete Match	Pramlintide (Amylin analogue)	Responsive	THYM	Pre-clinical
TP53	R181H	Complete Match	WEE1 inhibitor	Responsive	OV	Early trials
TP53	R181H	Different Alteration	Pramlintide (Amylin analogue)	Responsive	THYM	Pre-clinical
TP53	R181H	Different Alteration	AZD6738 (ATR inhibitor)	Responsive	BCL	Early trials
TP53	R273C	Different Mutation	HSP90 inhibitor	Responsive	CANCER	Pre-clinical
TP53	R273C	Complete Match	Decitabine (Chemotherapy)	Responsive	AML, MDPS	Early trials
TP53	R273C	Complete Match	Abemaciclib (CDK4/6 inhibitor)	Resistant	BRCA	Early trials
TP53	R273C	Different Mutation	HDM2 inhibitor	Responsive	AML	Early trials
TP53	R273C	Complete Match	Cisplatin (Chemotherapy)	Resistant	FGCT, MGCT	Early trials
TP53	R273C	Complete Match	AZD6738 (ATR inhibitor)	Responsive	BCL	Early trials
TP53	R273C	Complete Match	Gemcitabine (Chemotherapy)	Responsive	BLCA	Pre-clinical
TP53	R273C	Complete Match	Mitomycin C (Chemotherapy)	Responsive	BLCA	Pre-clinical
TP53	R273C	Complete Match	WEE1 inhibitor	Responsive	HNC	Pre-clinical
TP53	R273C	Complete Match	MDM2 inhibitor	Resistant	LIP	Early trials
TP53	R273C	Complete Match	Doxorubicin (Anthracycline antitumor antibiotic)	Responsive	BLCA	Pre-clinical
TP53	R273C	Complete Match	Pramlintide (Amylin analogue)	Responsive	THYM	Pre-clinical
TP53	R273C	Complete Match	WEE1 inhibitor	Responsive	OV	Early trials
TP53	R273C	Different Alteration	Pramlintide (Amylin analogue)	Responsive	THYM	Pre-clinical
TP53	R273C	Different Alteration	AZD6738 (ATR inhibitor)	Responsive	BCL	Early trials
TP53	R249M	Different Mutation	HSP90 inhibitor	Responsive	CANCER	Pre-clinical
TP53	R249M	Complete Match	Decitabine (Chemotherapy)	Responsive	AML, MDPS	Early trials
TP53	R249M	Complete Match	Abemaciclib (CDK4/6 inhibitor)	Resistant	BRCA	Early trials
TP53	R249M	Different Mutation	HDM2 inhibitor	Responsive	AML	Early trials
TP53	R249M	Complete Match	Cisplatin (Chemotherapy)	Resistant	FGCT, MGCT	Early trials
TP53	R249M	Complete Match	AZD6738 (ATR inhibitor)	Responsive	BCL	Early trials
TP53	R249M	Complete Match	Gemcitabine (Chemotherapy)	Responsive	BLCA	Pre-clinical
TP53	R249M	Complete Match	Mitomycin C (Chemotherapy)	Responsive	BLCA	Pre-clinical
TP53	R249M	Complete Match	WEE1 inhibitor	Responsive	HNC	Pre-clinical
TP53	R249M	Complete Match	MDM2 inhibitor	Resistant	LIP	Early trials
TP53	R249M	Complete Match	Doxorubicin (Anthracycline antitumor antibiotic)	Responsive	BLCA	Pre-clinical
TP53	R249M	Complete Match	Pramlintide (Amylin analogue)	Responsive	THYM	Pre-clinical
TP53	R249M	Complete Match	WEE1 inhibitor	Responsive	OV	Early trials
TP53	R249M	Different Alteration	Pramlintide (Amylin analogue)	Responsive	THYM	Pre-clinical
TP53	R249M	Different Alteration	AZD6738 (ATR inhibitor)	Responsive	BCL	Early trials
TP53	K132R	Different Mutation	HSP90 inhibitor	Responsive	CANCER	Pre-clinical
TP53	K132R	Complete Match	Decitabine (Chemotherapy)	Responsive	AML, MDPS	Early trials
TP53	K132R	Complete Match	Abemaciclib (CDK4/6 inhibitor)	Resistant	BRCA	Early trials
TP53	K132R	Different Mutation	HDM2 inhibitor	Responsive	AML	Early trials
TP53	K132R	Complete Match	Cisplatin (Chemotherapy)	Resistant	FGCT, MGCT	Early trials
TP53	K132R	Complete Match	AZD6738 (ATR inhibitor)	Responsive	BCL	Early trials
TP53	K132R	Complete Match	Gemcitabine (Chemotherapy)	Responsive	BLCA	Pre-clinical
TP53	K132R	Complete Match	Mitomycin C (Chemotherapy)	Responsive	BLCA	Pre-clinical
TP53	K132R	Complete Match	WEE1 inhibitor	Responsive	HNC	Pre-clinical
TP53	K132R	Complete Match	MDM2 inhibitor	Resistant	LIP	Early trials
TP53	K132R	Complete Match	Doxorubicin (Anthracycline antitumor antibiotic)	Responsive	BLCA	Pre-clinical
TP53	K132R	Complete Match	Pramlintide (Amylin analogue)	Responsive	THYM	Pre-clinical
TP53	K132R	Complete Match	WEE1 inhibitor	Responsive	OV	Early trials
TP53	K132R	Different Alteration	Pramlintide (Amylin analogue)	Responsive	THYM	Pre-clinical
TP53	K132R	Different Alteration	AZD6738 (ATR inhibitor)	Responsive	BCL	Early trials
TP53	I162N	Different Mutation	HSP90 inhibitor	Responsive	CANCER	Pre-clinical
TP53	I162N	Complete Match	Decitabine (Chemotherapy)	Responsive	AML, MDPS	Early trials
TP53	I162N	Complete Match	Abemaciclib (CDK4/6 inhibitor)	Resistant	BRCA	Early trials
TP53	I162N	Different Mutation	HDM2 inhibitor	Responsive	AML	Early trials
TP53	I162N	Complete Match	Cisplatin (Chemotherapy)	Resistant	FGCT, MGCT	Early trials
TP53	I162N	Complete Match	AZD6738 (ATR inhibitor)	Responsive	BCL	Early trials
TP53	I162N	Complete Match	Gemcitabine (Chemotherapy)	Responsive	BLCA	Pre-clinical
TP53	I162N	Complete Match	Mitomycin C (Chemotherapy)	Responsive	BLCA	Pre-clinical
TP53	I162N	Complete Match	WEE1 inhibitor	Responsive	HNC	Pre-clinical
TP53	I162N	Complete Match	MDM2 inhibitor	Resistant	LIP	Early trials
TP53	I162N	Complete Match	Doxorubicin (Anthracycline antitumor antibiotic)	Responsive	BLCA	Pre-clinical
TP53	I162N	Complete Match	Pramlintide (Amylin analogue)	Responsive	THYM	Pre-clinical
TP53	I162N	Complete Match	WEE1 inhibitor	Responsive	OV	Early trials
TP53	I162N	Different Alteration	Pramlintide (Amylin analogue)	Responsive	THYM	Pre-clinical
TP53	I162N	Different Alteration	AZD6738 (ATR inhibitor)	Responsive	BCL	Early trials
TP53	R175G	Different Mutation	HSP90 inhibitor	Responsive	CANCER	Pre-clinical
TP53	R175G	Complete Match	Decitabine (Chemotherapy)	Responsive	AML, MDPS	Early trials
TP53	R175G	Complete Match	Abemaciclib (CDK4/6 inhibitor)	Resistant	BRCA	Early trials
TP53	R175G	Different Mutation	HDM2 inhibitor	Responsive	AML	Early trials
TP53	R175G	Complete Match	Cisplatin (Chemotherapy)	Resistant	FGCT, MGCT	Early trials
TP53	R175G	Complete Match	AZD6738 (ATR inhibitor)	Responsive	BCL	Early trials
TP53	R175G	Complete Match	Gemcitabine (Chemotherapy)	Responsive	BLCA	Pre-clinical
TP53	R175G	Complete Match	Mitomycin C (Chemotherapy)	Responsive	BLCA	Pre-clinical
TP53	R175G	Complete Match	WEE1 inhibitor	Responsive	HNC	Pre-clinical
TP53	R175G	Complete Match	MDM2 inhibitor	Resistant	LIP	Early trials
TP53	R175G	Complete Match	Doxorubicin (Anthracycline antitumor antibiotic)	Responsive	BLCA	Pre-clinical
TP53	R175G	Complete Match	Pramlintide (Amylin analogue)	Responsive	THYM	Pre-clinical
TP53	R175G	Complete Match	WEE1 inhibitor	Responsive	OV	Early trials
TP53	R175G	Different Alteration	Pramlintide (Amylin analogue)	Responsive	THYM	Pre-clinical
TP53	R175G	Different Alteration	AZD6738 (ATR inhibitor)	Responsive	BCL	Early trials
TP53	K132Q	Different Mutation	HSP90 inhibitor	Responsive	CANCER	Pre-clinical
TP53	K132Q	Complete Match	Decitabine (Chemotherapy)	Responsive	AML, MDPS	Early trials
TP53	K132Q	Complete Match	Abemaciclib (CDK4/6 inhibitor)	Resistant	BRCA	Early trials
TP53	K132Q	Different Mutation	HDM2 inhibitor	Responsive	AML	Early trials
TP53	K132Q	Complete Match	Cisplatin (Chemotherapy)	Resistant	FGCT, MGCT	Early trials
TP53	K132Q	Complete Match	AZD6738 (ATR inhibitor)	Responsive	BCL	Early trials
TP53	K132Q	Complete Match	Gemcitabine (Chemotherapy)	Responsive	BLCA	Pre-clinical
TP53	K132Q	Complete Match	Mitomycin C (Chemotherapy)	Responsive	BLCA	Pre-clinical
TP53	K132Q	Complete Match	WEE1 inhibitor	Responsive	HNC	Pre-clinical
TP53	K132Q	Complete Match	MDM2 inhibitor	Resistant	LIP	Early trials
TP53	K132Q	Complete Match	Doxorubicin (Anthracycline antitumor antibiotic)	Responsive	BLCA	Pre-clinical
TP53	K132Q	Complete Match	Pramlintide (Amylin analogue)	Responsive	THYM	Pre-clinical
TP53	K132Q	Complete Match	WEE1 inhibitor	Responsive	OV	Early trials
TP53	K132Q	Different Alteration	Pramlintide (Amylin analogue)	Responsive	THYM	Pre-clinical
TP53	K132Q	Different Alteration	AZD6738 (ATR inhibitor)	Responsive	BCL	Early trials
TP53	I195T	Different Mutation	HSP90 inhibitor	Responsive	CANCER	Pre-clinical
TP53	I195T	Complete Match	Decitabine (Chemotherapy)	Responsive	AML, MDPS	Early trials
TP53	I195T	Complete Match	Abemaciclib (CDK4/6 inhibitor)	Resistant	BRCA	Early trials
TP53	I195T	Different Mutation	HDM2 inhibitor	Responsive	AML	Early trials
TP53	I195T	Complete Match	Cisplatin (Chemotherapy)	Resistant	FGCT, MGCT	Early trials
TP53	I195T	Complete Match	AZD6738 (ATR inhibitor)	Responsive	BCL	Early trials
TP53	I195T	Complete Match	Gemcitabine (Chemotherapy)	Responsive	BLCA	Pre-clinical
TP53	I195T	Complete Match	Mitomycin C (Chemotherapy)	Responsive	BLCA	Pre-clinical
TP53	I195T	Complete Match	WEE1 inhibitor	Responsive	HNC	Pre-clinical
TP53	I195T	Complete Match	MDM2 inhibitor	Resistant	LIP	Early trials
TP53	I195T	Complete Match	Doxorubicin (Anthracycline antitumor antibiotic)	Responsive	BLCA	Pre-clinical
TP53	I195T	Complete Match	Pramlintide (Amylin analogue)	Responsive	THYM	Pre-clinical
TP53	I195T	Complete Match	WEE1 inhibitor	Responsive	OV	Early trials
TP53	I195T	Different Alteration	Pramlintide (Amylin analogue)	Responsive	THYM	Pre-clinical
TP53	I195T	Different Alteration	AZD6738 (ATR inhibitor)	Responsive	BCL	Early trials
TP53	splice_donor_variant	Different Mutation	HSP90 inhibitor	Responsive	CANCER	Pre-clinical
TP53	splice_donor_variant	Complete Match	Decitabine (Chemotherapy)	Responsive	AML, MDPS	Early trials
TP53	splice_donor_variant	Complete Match	Abemaciclib (CDK4/6 inhibitor)	Resistant	BRCA	Early trials
TP53	splice_donor_variant	Different Mutation	HDM2 inhibitor	Responsive	AML	Early trials
TP53	splice_donor_variant	Complete Match	Cisplatin (Chemotherapy)	Resistant	FGCT, MGCT	Early trials
TP53	splice_donor_variant	Complete Match	AZD6738 (ATR inhibitor)	Responsive	BCL	Early trials
TP53	splice_donor_variant	Complete Match	Gemcitabine (Chemotherapy)	Responsive	BLCA	Pre-clinical
TP53	splice_donor_variant	Complete Match	Mitomycin C (Chemotherapy)	Responsive	BLCA	Pre-clinical
TP53	splice_donor_variant	Complete Match	WEE1 inhibitor	Responsive	HNC	Pre-clinical
TP53	splice_donor_variant	Complete Match	MDM2 inhibitor	Resistant	LIP	Early trials
TP53	splice_donor_variant	Complete Match	Doxorubicin (Anthracycline antitumor antibiotic)	Responsive	BLCA	Pre-clinical
TP53	splice_donor_variant	Complete Match	Pramlintide (Amylin analogue)	Responsive	THYM	Pre-clinical
TP53	splice_donor_variant	Complete Match	WEE1 inhibitor	Responsive	OV	Early trials
TP53	splice_donor_variant	Different Alteration	Pramlintide (Amylin analogue)	Responsive	THYM	Pre-clinical
TP53	splice_donor_variant	Different Alteration	AZD6738 (ATR inhibitor)	Responsive	BCL	Early trials

### Sheet: Worst prognosis_combined
Gene	Protein Alteration	Alteration Match	Drug	Effect	Tumour	Evidence	Original study		*duplicates NOT removed					Gene
ABL1	IntronicBlockSubstitution	Different Alteration	Ponatinib (BCR-ABL inhibitor & Pan-TK inhibitor)	Responsive	CML, ALL	FDA guidelines	ICGC							ABL1
ABL1	IntronicBlockSubstitution	Different Alteration	Dasatinib (BCR-ABL inhibitor)	Responsive	ALL, CML	FDA guidelines	ICGC							AKT3
ABL1	IntronicBlockSubstitution	Different Alteration	Nilotinib (BCR-ABL inhibitor)	Responsive	CML	FDA guidelines	ICGC							ALK
ABL1	IntronicBlockSubstitution	Different Alteration	Imatinib (BCR-ABL inhibitor & KIT inhibitor)	Responsive	ALL, CML	FDA guidelines	ICGC							ATM
ABL1	IntronicBlockSubstitution	Different Alteration	Dasatinib;Venetoclax (BCR-ABL inhibitor;BCL2 inhibitor)	Responsive	ALL	Pre-clinical	ICGC							BCR
ABL1	IntronicBlockSubstitution	Different Alteration	Bosutinib (BCR-ABL inhibitor)	Responsive	CML	FDA guidelines	ICGC							BRAF
AKT3	intron_variant	Different Alteration	ATP competitive AKT inhibitor	Responsive	BRCA	Pre-clinical	ICGC							BRD4
AKT3	intron_variant), AKT3 MUT* (intron_variant), AKT3 MUT* (intron_variant	Different Alteration	ATP competitive AKT inhibitor	Responsive	BRCA	Pre-clinical	ICGC							CDKN2A
AKT3	intron_variant), AKT3 MUT* (intron_variant	Different Alteration	ATP competitive AKT inhibitor	Responsive	BRCA	Pre-clinical	ICGC							EGFR
AKT3	intron_variant), AKT3 MUT* (intron_variant), AKT3 MUT* (intron_variant), AKT3 MUT* (intron_variant), AKT3 MUT* (intron_variant), AKT3 MUT* (intron_variant), AKT3 MUT* (intron_variant), AKT3 MUT* (intron_variant), AKT3 MUT* (intron_variant	Different Alteration	ATP competitive AKT inhibitor	Responsive	BRCA	Pre-clinical	ICGC							ERBB4
AKT3	3-UTRSNV	Different Alteration	ATP competitive AKT inhibitor	Responsive	BRCA	Pre-clinical	ICGC							ESR1
ALK	intron_variant	Different Alteration	ALK inhibitor;SRC inhibitor	Responsive	LUAD	Pre-clinical	ICGC							FGFR2
ALK	intron_variant	Different Alteration	Crizotinib (ALK inhibitor)	Responsive	GB, LY	Early trials	ICGC							Gene
ALK	intron_variant	Different Alteration	Lorlatinib (ALK&ROS1 inhibitor)	Responsive	NSCLC	Early trials	ICGC							JAK2
ALK	intron_variant	Different Alteration	Crizotinib (ALK inhibitor)	Responsive	THCA, IM	Case report	ICGC							KMT2A
ALK	intron_variant	Different Alteration	HSP90 inhibitor	Responsive	LUAD	Early trials	ICGC							KRAS
ALK	intron_variant	Different Alteration	Ceritinib (ALK inhibitor)	Responsive	LUAD, NSCLC	FDA guidelines	ICGC							MET
ALK	intron_variant	Different Alteration	Ceritinib (ALK inhibitor)	Responsive	IM, COREAD	Case report	ICGC							NOTCH1
ALK	intron_variant	Different Alteration	Crizotinib (ALK inhibitor)	Responsive	LUAD, NSCLC	FDA guidelines	ICGC							NOTCH2
ALK	intron_variant	Different Alteration	Brigatinib (Pan-TK inhibitor)	Responsive	NSCLC	FDA guidelines	ICGC							NRG1
ALK	intron_variant	Different Alteration	Entrictinib (Pan-TK inhibitor)	Responsive	COREAD	Case report	ICGC							NTRK1
ALK	intron_variant	Different Alteration	Alectinib (ALK inhibitor)	Responsive	LUAD	FDA guidelines	ICGC							NTRK3
ALK	intron_variant	Different Alteration	HSP90 inhibitor (HSP90 inhibitor)	Responsive	LUAD	Early trials	ICGC							PDGFRA
ALK	intron_variant	Different Alteration	ALK inhibitor;IGF1R inhibitor	Responsive	LUAD	Pre-clinical	ICGC							PML
ALK	intron_variant	Different Alteration	ALK inhibitor;MEK inhibitor	Responsive	LUAD	Pre-clinical	ICGC							RAF1
ALK	intron_variant	Different Alteration	novel ALK inhibitor	Responsive	LUAD	Early trials	ICGC							RET
ALK	intron_variant	Different Alteration	Ceritinib (ALK inhibitor)	Responsive	HEMATO	Early trials	ICGC							ROS1
ALK	intron_variant	Different Alteration	ALK inhibitor	Responsive	COREAD	Case report	ICGC							SF3B1
ALK	intron_variant	Different Alteration	Alectinib (ALK inhibitor)	Responsive	NSCLC	FDA guidelines	ICGC							TP53
ALK	intron_variant	Different Alteration	MEK inhibitor (ALK inhibitor;MEK inhibitor)	Responsive	LUAD	Pre-clinical	ICGC
ALK	intron_variant), ALK MUT* (intron_variant), ALK MUT* (intron_variant), ALK MUT* (intron_variant), ALK MUT* (intron_variant), ALK MUT* (intron_variant), ALK MUT* (intron_variant	Different Alteration	ALK inhibitor;SRC inhibitor	Responsive	LUAD	Pre-clinical	ICGC
ALK	intron_variant), ALK MUT* (intron_variant), ALK MUT* (intron_variant), ALK MUT* (intron_variant), ALK MUT* (intron_variant), ALK MUT* (intron_variant), ALK MUT* (intron_variant	Different Alteration	Crizotinib (ALK inhibitor)	Responsive	GB, LY	Early trials	ICGC
ALK	intron_variant), ALK MUT* (intron_variant), ALK MUT* (intron_variant), ALK MUT* (intron_variant), ALK MUT* (intron_variant), ALK MUT* (intron_variant), ALK MUT* (intron_variant	Different Alteration	Lorlatinib (ALK&ROS1 inhibitor)	Responsive	NSCLC	Early trials	ICGC
ALK	intron_variant), ALK MUT* (intron_variant), ALK MUT* (intron_variant), ALK MUT* (intron_variant), ALK MUT* (intron_variant), ALK MUT* (intron_variant), ALK MUT* (intron_variant	Different Alteration	Crizotinib (ALK inhibitor)	Responsive	THCA, IM	Case report	ICGC
ALK	intron_variant), ALK MUT* (intron_variant), ALK MUT* (intron_variant), ALK MUT* (intron_variant), ALK MUT* (intron_variant), ALK MUT* (intron_variant), ALK MUT* (intron_variant	Different Alteration	HSP90 inhibitor	Responsive	LUAD	Early trials	ICGC
ALK	intron_variant), ALK MUT* (intron_variant), ALK MUT* (intron_variant), ALK MUT* (intron_variant), ALK MUT* (intron_variant), ALK MUT* (intron_variant), ALK MUT* (intron_variant	Different Alteration	Ceritinib (ALK inhibitor)	Responsive	LUAD, NSCLC	FDA guidelines	ICGC
ALK	intron_variant), ALK MUT* (intron_variant), ALK MUT* (intron_variant), ALK MUT* (intron_variant), ALK MUT* (intron_variant), ALK MUT* (intron_variant), ALK MUT* (intron_variant	Different Alteration	Ceritinib (ALK inhibitor)	Responsive	IM, COREAD	Case report	ICGC
ALK	intron_variant), ALK MUT* (intron_variant), ALK MUT* (intron_variant), ALK MUT* (intron_variant), ALK MUT* (intron_variant), ALK MUT* (intron_variant), ALK MUT* (intron_variant	Different Alteration	Crizotinib (ALK inhibitor)	Responsive	LUAD, NSCLC	FDA guidelines	ICGC
ALK	intron_variant), ALK MUT* (intron_variant), ALK MUT* (intron_variant), ALK MUT* (intron_variant), ALK MUT* (intron_variant), ALK MUT* (intron_variant), ALK MUT* (intron_variant	Different Alteration	Brigatinib (Pan-TK inhibitor)	Responsive	NSCLC	FDA guidelines	ICGC
ALK	intron_variant), ALK MUT* (intron_variant), ALK MUT* (intron_variant), ALK MUT* (intron_variant), ALK MUT* (intron_variant), ALK MUT* (intron_variant), ALK MUT* (intron_variant	Different Alteration	Entrictinib (Pan-TK inhibitor)	Responsive	COREAD	Case report	ICGC
ALK	intron_variant), ALK MUT* (intron_variant), ALK MUT* (intron_variant), ALK MUT* (intron_variant), ALK MUT* (intron_variant), ALK MUT* (intron_variant), ALK MUT* (intron_variant	Different Alteration	Alectinib (ALK inhibitor)	Responsive	LUAD	FDA guidelines	ICGC
ALK	intron_variant), ALK MUT* (intron_variant), ALK MUT* (intron_variant), ALK MUT* (intron_variant), ALK MUT* (intron_variant), ALK MUT* (intron_variant), ALK MUT* (intron_variant	Different Alteration	HSP90 inhibitor (HSP90 inhibitor)	Responsive	LUAD	Early trials	ICGC
ALK	intron_variant), ALK MUT* (intron_variant), ALK MUT* (intron_variant), ALK MUT* (intron_variant), ALK MUT* (intron_variant), ALK MUT* (intron_variant), ALK MUT* (intron_variant	Different Alteration	ALK inhibitor;IGF1R inhibitor	Responsive	LUAD	Pre-clinical	ICGC
ALK	intron_variant), ALK MUT* (intron_variant), ALK MUT* (intron_variant), ALK MUT* (intron_variant), ALK MUT* (intron_variant), ALK MUT* (intron_variant), ALK MUT* (intron_variant	Different Alteration	ALK inhibitor;MEK inhibitor	Responsive	LUAD	Pre-clinical	ICGC
ALK	intron_variant), ALK MUT* (intron_variant), ALK MUT* (intron_variant), ALK MUT* (intron_variant), ALK MUT* (intron_variant), ALK MUT* (intron_variant), ALK MUT* (intron_variant	Different Alteration	novel ALK inhibitor	Responsive	LUAD	Early trials	ICGC
ALK	intron_variant), ALK MUT* (intron_variant), ALK MUT* (intron_variant), ALK MUT* (intron_variant), ALK MUT* (intron_variant), ALK MUT* (intron_variant), ALK MUT* (intron_variant	Different Alteration	Ceritinib (ALK inhibitor)	Responsive	HEMATO	Early trials	ICGC
ALK	intron_variant), ALK MUT* (intron_variant), ALK MUT* (intron_variant), ALK MUT* (intron_variant), ALK MUT* (intron_variant), ALK MUT* (intron_variant), ALK MUT* (intron_variant	Different Alteration	ALK inhibitor	Responsive	COREAD	Case report	ICGC
ALK	intron_variant), ALK MUT* (intron_variant), ALK MUT* (intron_variant), ALK MUT* (intron_variant), ALK MUT* (intron_variant), ALK MUT* (intron_variant), ALK MUT* (intron_variant	Different Alteration	Alectinib (ALK inhibitor)	Responsive	NSCLC	FDA guidelines	ICGC
ALK	intron_variant), ALK MUT* (intron_variant), ALK MUT* (intron_variant), ALK MUT* (intron_variant), ALK MUT* (intron_variant), ALK MUT* (intron_variant), ALK MUT* (intron_variant	Different Alteration	MEK inhibitor (ALK inhibitor;MEK inhibitor)	Responsive	LUAD	Pre-clinical	ICGC
ALK	intron_variant), ALK MUT* (intron_variant), ALK MUT* (intron_variant	Different Alteration	ALK inhibitor;SRC inhibitor	Responsive	LUAD	Pre-clinical	ICGC
ALK	intron_variant), ALK MUT* (intron_variant), ALK MUT* (intron_variant	Different Alteration	Crizotinib (ALK inhibitor)	Responsive	GB, LY	Early trials	ICGC
ALK	intron_variant), ALK MUT* (intron_variant), ALK MUT* (intron_variant	Different Alteration	Lorlatinib (ALK&ROS1 inhibitor)	Responsive	NSCLC	Early trials	ICGC
ALK	intron_variant), ALK MUT* (intron_variant), ALK MUT* (intron_variant	Different Alteration	Crizotinib (ALK inhibitor)	Responsive	THCA, IM	Case report	ICGC
ALK	intron_variant), ALK MUT* (intron_variant), ALK MUT* (intron_variant	Different Alteration	HSP90 inhibitor	Responsive	LUAD	Early trials	ICGC
ALK	intron_variant), ALK MUT* (intron_variant), ALK MUT* (intron_variant	Different Alteration	Ceritinib (ALK inhibitor)	Responsive	LUAD, NSCLC	FDA guidelines	ICGC
ALK	intron_variant), ALK MUT* (intron_variant), ALK MUT* (intron_variant	Different Alteration	Ceritinib (ALK inhibitor)	Responsive	IM, COREAD	Case report	ICGC
ALK	intron_variant), ALK MUT* (intron_variant), ALK MUT* (intron_variant	Different Alteration	Crizotinib (ALK inhibitor)	Responsive	LUAD, NSCLC	FDA guidelines	ICGC
ALK	intron_variant), ALK MUT* (intron_variant), ALK MUT* (intron_variant	Different Alteration	Brigatinib (Pan-TK inhibitor)	Responsive	NSCLC	FDA guidelines	ICGC
ALK	intron_variant), ALK MUT* (intron_variant), ALK MUT* (intron_variant	Different Alteration	Entrictinib (Pan-TK inhibitor)	Responsive	COREAD	Case report	ICGC
ALK	intron_variant), ALK MUT* (intron_variant), ALK MUT* (intron_variant	Different Alteration	Alectinib (ALK inhibitor)	Responsive	LUAD	FDA guidelines	ICGC
ALK	intron_variant), ALK MUT* (intron_variant), ALK MUT* (intron_variant	Different Alteration	HSP90 inhibitor (HSP90 inhibitor)	Responsive	LUAD	Early trials	ICGC
ALK	intron_variant), ALK MUT* (intron_variant), ALK MUT* (intron_variant	Different Alteration	ALK inhibitor;IGF1R inhibitor	Responsive	LUAD	Pre-clinical	ICGC
ALK	intron_variant), ALK MUT* (intron_variant), ALK MUT* (intron_variant	Different Alteration	ALK inhibitor;MEK inhibitor	Responsive	LUAD	Pre-clinical	ICGC
ALK	intron_variant), ALK MUT* (intron_variant), ALK MUT* (intron_variant	Different Alteration	novel ALK inhibitor	Responsive	LUAD	Early trials	ICGC
ALK	intron_variant), ALK MUT* (intron_variant), ALK MUT* (intron_variant	Different Alteration	Ceritinib (ALK inhibitor)	Responsive	HEMATO	Early trials	ICGC
ALK	intron_variant), ALK MUT* (intron_variant), ALK MUT* (intron_variant	Different Alteration	ALK inhibitor	Responsive	COREAD	Case report	ICGC
ALK	intron_variant), ALK MUT* (intron_variant), ALK MUT* (intron_variant	Different Alteration	Alectinib (ALK inhibitor)	Responsive	NSCLC	FDA guidelines	ICGC
ALK	intron_variant), ALK MUT* (intron_variant), ALK MUT* (intron_variant	Different Alteration	MEK inhibitor (ALK inhibitor;MEK inhibitor)	Responsive	LUAD	Pre-clinical	ICGC
ALK	intron_variant), ALK MUT* (intron_variant	Different Alteration	ALK inhibitor;SRC inhibitor	Responsive	LUAD	Pre-clinical	ICGC
ALK	intron_variant), ALK MUT* (intron_variant	Different Alteration	Crizotinib (ALK inhibitor)	Responsive	GB, LY	Early trials	ICGC
ALK	intron_variant), ALK MUT* (intron_variant	Different Alteration	Lorlatinib (ALK&ROS1 inhibitor)	Responsive	NSCLC	Early trials	ICGC
ALK	intron_variant), ALK MUT* (intron_variant	Different Alteration	Crizotinib (ALK inhibitor)	Responsive	THCA, IM	Case report	ICGC
ALK	intron_variant), ALK MUT* (intron_variant	Different Alteration	HSP90 inhibitor	Responsive	LUAD	Early trials	ICGC
ALK	intron_variant), ALK MUT* (intron_variant	Different Alteration	Ceritinib (ALK inhibitor)	Responsive	LUAD, NSCLC	FDA guidelines	ICGC
ALK	intron_variant), ALK MUT* (intron_variant	Different Alteration	Ceritinib (ALK inhibitor)	Responsive	IM, COREAD	Case report	ICGC
ALK	intron_variant), ALK MUT* (intron_variant	Different Alteration	Crizotinib (ALK inhibitor)	Responsive	LUAD, NSCLC	FDA guidelines	ICGC
ALK	intron_variant), ALK MUT* (intron_variant	Different Alteration	Brigatinib (Pan-TK inhibitor)	Responsive	NSCLC	FDA guidelines	ICGC
ALK	intron_variant), ALK MUT* (intron_variant	Different Alteration	Entrictinib (Pan-TK inhibitor)	Responsive	COREAD	Case report	ICGC
ALK	intron_variant), ALK MUT* (intron_variant	Different Alteration	Alectinib (ALK inhibitor)	Responsive	LUAD	FDA guidelines	ICGC
ALK	intron_variant), ALK MUT* (intron_variant	Different Alteration	HSP90 inhibitor (HSP90 inhibitor)	Responsive	LUAD	Early trials	ICGC
ALK	intron_variant), ALK MUT* (intron_variant	Different Alteration	ALK inhibitor;IGF1R inhibitor	Responsive	LUAD	Pre-clinical	ICGC
ALK	intron_variant), ALK MUT* (intron_variant	Different Alteration	ALK inhibitor;MEK inhibitor	Responsive	LUAD	Pre-clinical	ICGC
ALK	intron_variant), ALK MUT* (intron_variant	Different Alteration	novel ALK inhibitor	Responsive	LUAD	Early trials	ICGC
ALK	intron_variant), ALK MUT* (intron_variant	Different Alteration	Ceritinib (ALK inhibitor)	Responsive	HEMATO	Early trials	ICGC
ALK	intron_variant), ALK MUT* (intron_variant	Different Alteration	ALK inhibitor	Responsive	COREAD	Case report	ICGC
ALK	intron_variant), ALK MUT* (intron_variant	Different Alteration	Alectinib (ALK inhibitor)	Responsive	NSCLC	FDA guidelines	ICGC
ALK	intron_variant), ALK MUT* (intron_variant	Different Alteration	MEK inhibitor (ALK inhibitor;MEK inhibitor)	Responsive	LUAD	Pre-clinical	ICGC
ATM	splice_donor_variant	Different Mutation	AZD6738 (ATR inhibitor)	Responsive	BCL	Early trials	ICGC
ATM	splice_donor_variant	Complete Match	Cisplatin (Chemotherapy)	Responsive	BLCA	Early trials	ICGC
ATM	splice_donor_variant	Complete Match	Olaparib (PARP inhibitor)	Responsive	ST, PRAD	Early trials	ICGC
ATM	splice_donor_variant	Complete Match	PARP inhibitor	Responsive	ST	Early trials	ICGC
ATM	splice_donor_variant	Complete Match	ATR inhibitor	Responsive	COREAD	Case report	ICGC
ATM	splice_donor_variant	Complete Match	DNA-PKc inhibitor	Responsive	LY	Pre-clinical	ICGC
ATM	splice_donor_variant	Complete Match	Temozolomide (Chemotherapy)	Responsive	G	Pre-clinical	ICGC
ATM	splice_donor_variant	Complete Match	PD1/PDL1 inhibitor	Responsive	UTH	Early trials	ICGC
ATM	splice_donor_variant	Different Alteration	PD1/PDL1 inhibitor	Responsive	UTH	Early trials	ICGC
ATM	splice_donor_variant	Different Alteration	DNA-PKc inhibitor	Responsive	LY	Pre-clinical	ICGC
ATM	splice_donor_variant	Different Alteration	PARP inhibitor	Responsive	ST	Early trials	ICGC
ATM	splice_donor_variant	Different Alteration	ATR inhibitor	Responsive	COREAD	Case report	ICGC
ATM	splice_donor_variant	Different Alteration	Cisplatin (Chemotherapy)	Responsive	BLCA	Early trials	ICGC
BCR	intron_variant	Different Alteration	Ponatinib (BCR-ABL inhibitor & Pan-TK inhibitor)	Responsive	CML, ALL	FDA guidelines	ICGC
BCR	intron_variant	Different Alteration	Imatinib (BCR-ABL inhibitor & KIT inhibitor)	Responsive	ALL, CML	FDA guidelines	ICGC
BCR	intron_variant	Different Alteration	Nilotinib (BCR-ABL inhibitor)	Responsive	CML	FDA guidelines	ICGC
BCR	intron_variant	Different Alteration	Bosutinib (BCR-ABL inhibitor)	Responsive	CML	FDA guidelines	ICGC
BCR	intron_variant	Different Alteration	Dasatinib;Venetoclax (BCR-ABL inhibitor;BCL2 inhibitor)	Responsive	ALL	Pre-clinical	ICGC
BCR	intron_variant	Different Alteration	Dasatinib (BCR-ABL inhibitor)	Responsive	ALL, CML	FDA guidelines	ICGC
BRAF	intron_variant	Different Alteration	Sorafenib (Pan-TK inhibitor)	Responsive	CM, LUAD, PRAD	Pre-clinical	ICGC
BRAF	intron_variant	Different Alteration	MEK inhibitor	Responsive	LUAD, CM, PRAD	Pre-clinical	ICGC
BRAF	intron_variant	Different Alteration	Selumetinib (MEK inhibitor)	Responsive	OV	Case report	ICGC
BRAF	intron_variant	Different Alteration	BRAF inhibitor;MEK inhibitor	Responsive	LUAD	Case report	ICGC
BRD4	5-UTRSNV	Different Alteration	BET inhibitor	Responsive	NMC	Case report	TCGA
CDKN2A	R58*	Complete Match	Ilorasertib (AURKA-VEGF inhibitor)	Responsive	CANCER	Early trials	TCGA
CDKN2A	R58*	Complete Match	CDK4/6 inhibitor	Responsive	CANCER, G	Pre-clinical	TCGA
CDKN2A	R58*	Complete Match	CDK4/6 inhibitor	Responsive	CM	Case report	TCGA
CDKN2A	R58*	Complete Match	PD1 inhibitor	Resistant	CM	Early trials	TCGA
CDKN2A	R58*	Different Alteration	CDK4/6 inhibitor	Responsive	CANCER, G	Pre-clinical	TCGA
CDKN2A	R58*	Different Alteration	Ilorasertib (AURKA-VEGF inhibitor)	Responsive	CANCER	Early trials	TCGA
CDKN2A	R58*	Different Alteration	PD1 inhibitor	Resistant	CM	Early trials	TCGA
CDKN2A	R58*	Different Alteration	CDK4/6 inhibitor	Responsive	CM	Case report	TCGA
CDKN2A	R80*	Complete Match	Ilorasertib (AURKA-VEGF inhibitor)	Responsive	CANCER	Early trials	ICGC
CDKN2A	R80*	Complete Match	CDK4/6 inhibitor	Responsive	CANCER, G	Pre-clinical	ICGC
CDKN2A	R80*	Complete Match	CDK4/6 inhibitor	Responsive	CM	Case report	ICGC
CDKN2A	R80*	Complete Match	PD1 inhibitor	Resistant	CM	Early trials	ICGC
CDKN2A	R80*	Different Alteration	CDK4/6 inhibitor	Responsive	CANCER, G	Pre-clinical	ICGC
CDKN2A	R80*	Different Alteration	Ilorasertib (AURKA-VEGF inhibitor)	Responsive	CANCER	Early trials	ICGC
CDKN2A	R80*	Different Alteration	PD1 inhibitor	Resistant	CM	Early trials	ICGC
CDKN2A	R80*	Different Alteration	CDK4/6 inhibitor	Responsive	CM	Case report	ICGC
CDKN2A	L104V), CDKN2A MUT (E120*	Complete Match	Ilorasertib (AURKA-VEGF inhibitor)	Responsive	CANCER	Early trials	ICGC
CDKN2A	L104V), CDKN2A MUT (E120*	Complete Match	CDK4/6 inhibitor	Responsive	CANCER, G	Pre-clinical	ICGC
CDKN2A	L104V), CDKN2A MUT (E120*	Complete Match	CDK4/6 inhibitor	Responsive	CM	Case report	ICGC
CDKN2A	L104V), CDKN2A MUT (E120*	Complete Match	PD1 inhibitor	Resistant	CM	Early trials	ICGC
CDKN2A	L104V), CDKN2A MUT (E120*	Different Alteration	CDK4/6 inhibitor	Responsive	CANCER, G	Pre-clinical	ICGC
CDKN2A	L104V), CDKN2A MUT (E120*	Different Alteration	Ilorasertib (AURKA-VEGF inhibitor)	Responsive	CANCER	Early trials	ICGC
CDKN2A	L104V), CDKN2A MUT (E120*	Different Alteration	PD1 inhibitor	Resistant	CM	Early trials	ICGC
CDKN2A	L104V), CDKN2A MUT (E120*	Different Alteration	CDK4/6 inhibitor	Responsive	CM	Case report	ICGC
EGFR	intron_variant), EGFR MUT* (intron_variant	Different Alteration	Erlotinib (EGFR inhibitor)	Responsive	L	Case report	ICGC
EGFR	intron_variant), EGFR MUT* (intron_variant	Different Alteration	Erlotinib (EGFR inhibitor)	Responsive	NSCLC	Case report	ICGC
EGFR	intron_variant	Different Alteration	Erlotinib (EGFR inhibitor)	Responsive	L	Case report	ICGC
EGFR	intron_variant	Different Alteration	Erlotinib (EGFR inhibitor)	Responsive	NSCLC	Case report	ICGC
EGFR	3-UTRSNV), EGFR MUT* (intron_variant	Different Alteration	Erlotinib (EGFR inhibitor)	Responsive	L	Case report	ICGC
EGFR	3-UTRSNV), EGFR MUT* (intron_variant	Different Alteration	Erlotinib (EGFR inhibitor)	Responsive	NSCLC	Case report	ICGC
ERBB4	V299E	Different Alteration	Lapatinib;Afatinib (ERBB2 inhibitor;ERBB2 & EGFR inhibitor)	Responsive	LUAD	Pre-clinical	TCGA
ERBB4	intron_variant	Different Alteration	Lapatinib;Afatinib (ERBB2 inhibitor;ERBB2 & EGFR inhibitor)	Responsive	LUAD	Pre-clinical	ICGC
ERBB4	intron_variant), ERBB4 MUT* (intron_variant), ERBB4 MUT* (intron_variant), ERBB4 MUT* (intron_variant	Different Alteration	Lapatinib;Afatinib (ERBB2 inhibitor;ERBB2 & EGFR inhibitor)	Responsive	LUAD	Pre-clinical	ICGC
ERBB4	intron_variant), ERBB4 MUT* (intron_variant), ERBB4 MUT* (intron_variant), ERBB4 MUT* (intron_variant), ERBB4 MUT* (intron_variant), ERBB4 MUT* (intron_variant), ERBB4 MUT* (intron_variant	Different Alteration	Lapatinib;Afatinib (ERBB2 inhibitor;ERBB2 & EGFR inhibitor)	Responsive	LUAD	Pre-clinical	ICGC
ERBB4	intron_variant), ERBB4 MUT* (intron_variant), ERBB4 MUT* (intron_variant), ERBB4 MUT* (intron_variant), ERBB4 MUT* (intron_variant	Different Alteration	Lapatinib;Afatinib (ERBB2 inhibitor;ERBB2 & EGFR inhibitor)	Responsive	LUAD	Pre-clinical	ICGC
ERBB4	intron_variant), ERBB4 MUT* (intron_variant), ERBB4 MUT* (intron_variant), ERBB4 MUT* (intron_variant), ERBB4 MUT* (intron_variant), ERBB4 MUT* (intron_variant), ERBB4 MUT* (intron_variant), ERBB4 MUT* (intron_variant), ERBB4 MUT* (intron_variant), E	Different Alteration	Lapatinib;Afatinib (ERBB2 inhibitor;ERBB2 & EGFR inhibitor)	Responsive	LUAD	Pre-clinical	ICGC
ERBB4	intron_variant), ERBB4 MUT* (intron_variant), ERBB4 MUT* (intron_variant	Different Alteration	Lapatinib;Afatinib (ERBB2 inhibitor;ERBB2 & EGFR inhibitor)	Responsive	LUAD	Pre-clinical	ICGC
ERBB4	intron_variant), ERBB4 MUT* (intron_variant), ERBB4 MUT* (intron_variant), ERBB4 MUT* (intron_variant), ERBB4 MUT* (intron_variant), ERBB4 MUT* (intron_variant	Different Alteration	Lapatinib;Afatinib (ERBB2 inhibitor;ERBB2 & EGFR inhibitor)	Responsive	LUAD	Pre-clinical	ICGC
ERBB4	intron_variant), ERBB4 MUT* (intron_variant	Different Alteration	Lapatinib;Afatinib (ERBB2 inhibitor;ERBB2 & EGFR inhibitor)	Responsive	LUAD	Pre-clinical	ICGC
ERBB4	intron_variant), ERBB4 MUT* (intron_variant), ERBB4 MUT* (intron_variant), ERBB4 MUT* (intron_variant), ERBB4 MUT* (intron_variant), ERBB4 MUT* (intron_variant), ERBB4 MUT* (intron_variant), ERBB4 MUT* (intron_variant	Different Alteration	Lapatinib;Afatinib (ERBB2 inhibitor;ERBB2 & EGFR inhibitor)	Responsive	LUAD	Pre-clinical	ICGC
ERBB4	intron_variant), ERBB4 MUT* (intron_variant), ERBB4 MUT* (intron_variant), ERBB4 MUT* (intron_variant), ERBB4 MUT* (intron_variant), ERBB4 MUT* (intron_variant), ERBB4 MUT* (T1133T	Different Alteration	Lapatinib;Afatinib (ERBB2 inhibitor;ERBB2 & EGFR inhibitor)	Responsive	LUAD	Pre-clinical	ICGC
ERBB4	intron_variant), ERBB4 MUT* (intron_variant), ERBB4 MUT* (intron_variant), ERBB4 MUT* (intron_variant), ERBB4 MUT* (intron_variant), ERBB4 MUT* (intron_variant), ERBB4 MUT* (intron_variant), ERBB4 MUT* (intron_variant), ERBB4 MUT* (intron_variant	Different Alteration	Lapatinib;Afatinib (ERBB2 inhibitor;ERBB2 & EGFR inhibitor)	Responsive	LUAD	Pre-clinical	ICGC
ESR1	intron_variant	Different Alteration	ESR1 inhibitor	Resistant	BRCA	Pre-clinical	ICGC
ESR1	intron_variant), ESR1 MUT* (intron_variant	Different Alteration	ESR1 inhibitor	Resistant	BRCA	Pre-clinical	ICGC
ESR1	intron_variant), ESR1 MUT* (intron_variant), ESR1 MUT* (intron_variant	Different Alteration	ESR1 inhibitor	Resistant	BRCA	Pre-clinical	ICGC
ESR1	IntronicBlockSubstitution), ESR1 MUT* (intron_variant	Different Alteration	ESR1 inhibitor	Resistant	BRCA	Pre-clinical	ICGC
FGFR2	intron_variant), FGFR2 MUT* (intron_variant	Different Alteration	FGFR inhibitor	Responsive	COREAD	Early trials	ICGC
FGFR2	intron_variant), FGFR2 MUT* (intron_variant	Different Alteration	FGFR inhibitor	Responsive	BT	Early trials	ICGC
FGFR2	intron_variant	Different Alteration	FGFR inhibitor	Responsive	COREAD	Early trials	ICGC
FGFR2	intron_variant	Different Alteration	FGFR inhibitor	Responsive	BT	Early trials	ICGC
Gene	Protein Alteration	Alteration Match	Drug	Effect	Tumour	Evidence	ICGC
JAK2	intron_variant	Different Alteration	Ruxolitinib (JAK inhibitor)	Responsive	ALL	Pre-clinical	ICGC
KMT2A	intron_variant	Different Alteration	EPZ-5676 (DOT1L inhibitor)	Responsive	ALL, MDS, AML	Early trials	ICGC
KMT2A	intron_variant	Different Alteration	BET inhibitor	Responsive	ALL	Pre-clinical	ICGC
KMT2A	intron_variant	Different Alteration	BET inhibitor	Responsive	AML	Pre-clinical	ICGC
KMT2A	intron_variant	Different Alteration	Daunorubicin (Chemotherapy)	Responsive	AML	FDA guidelines	ICGC
KMT2A	intron_variant	Different Alteration	Belinostat (HDAC inhibitor)	Responsive	AML	Early trials	ICGC
KMT2A	intron_variant	Different Alteration	DOT1L inhibitor	Responsive	AML	Early trials	ICGC
KMT2A	IntronicBlockSubstitution	Different Alteration	EPZ-5676 (DOT1L inhibitor)	Responsive	ALL, MDS, AML	Early trials	ICGC
KMT2A	IntronicBlockSubstitution	Different Alteration	BET inhibitor	Responsive	ALL	Pre-clinical	ICGC
KMT2A	IntronicBlockSubstitution	Different Alteration	BET inhibitor	Responsive	AML	Pre-clinical	ICGC
KMT2A	IntronicBlockSubstitution	Different Alteration	Daunorubicin (Chemotherapy)	Responsive	AML	FDA guidelines	ICGC
KMT2A	IntronicBlockSubstitution	Different Alteration	Belinostat (HDAC inhibitor)	Responsive	AML	Early trials	ICGC
KMT2A	IntronicBlockSubstitution	Different Alteration	DOT1L inhibitor	Responsive	AML	Early trials	ICGC
KRAS	G12V	Complete Match	Panitumumab (EGFR mAb inhibitor)	Resistant	COREAD	FDA guidelines	TCGA
KRAS	G12V	Complete Match	Cetuximab (EGFR mAb inhibitor)	Resistant	COREAD	FDA guidelines	TCGA
KRAS	G12V	Different Mutation	Cetuximab (EGFR mAb inhibitor)	No Responsive	COREAD	Late trials	TCGA
KRAS	G12V	Complete Match	MEK inhibitor	Responsive	ALL	Pre-clinical	TCGA
KRAS	G12V	Complete Match	Imatinib (BCR-ABL inhibitor & KIT inhibitor)	Resistant	GIST	Case report	TCGA
KRAS	G12V	Complete Match	MEK inhibitor	Responsive	OV, CER, AML	Pre-clinical	TCGA
KRAS	G12V	Complete Match	Abemaciclib (CDK4/6 inhibitor)	Responsive	L	Early trials	TCGA
KRAS	G12V	Complete Match	MEK inhibitor;PI3K pathway inhibitor	Responsive	COREAD	Pre-clinical	TCGA
KRAS	G12V	Complete Match	Cetuximab (EGFR mAb inhibitor)	Resistant	COREAD	NCCN guidelines	TCGA
KRAS	G12V	Complete Match	Sorafenib;MEK inhibitor (Pan-TK inhibitor;MEK inhibitor)	Responsive	HC	Early trials	TCGA
KRAS	G12V	Complete Match	EGFR inhibitor	Resistant	L	NCCN guidelines	TCGA
KRAS	G12V	Complete Match	CDK4 inhibitor	Responsive	L	Pre-clinical	TCGA
KRAS	G12V	Complete Match	Selumetinib (MEK inhibitor)	Responsive	NSCLC	Early trials	TCGA
KRAS	G12V	Complete Match	BET inhibitor	Responsive	L	Pre-clinical	TCGA
KRAS	G12V	Complete Match	Decitabine;BCL2 inhibitor (Chemotherapy;BCL2 inhibitor)	Responsive	OV	Pre-clinical	TCGA
KRAS	G12V	Complete Match	FAK inhibitor	Responsive	L	Pre-clinical	TCGA
KRAS	G12V	Complete Match	EGFR inhibitor	Resistant	NSCLC	Pre-clinical	TCGA
KRAS	G12V	Complete Match	EZH2 inhibitor	Resistant	CANCER	Pre-clinical	TCGA
KRAS	G12V	Complete Match	MEK inhibitor	Responsive	BT, L	Early trials	TCGA
KRAS	G12V	Complete Match	MEK inhibitor;IGF1R inhibitor	Responsive	COREAD	Pre-clinical	TCGA
KRAS	G12V	Complete Match	MTOR inhibitor;BH3 mimetics	Responsive	COREAD	Pre-clinical	TCGA
KRAS	G12V	Complete Match	EGFR mAb inhibitor;MEK inhibitor	Responsive	COREAD	Pre-clinical	TCGA
KRAS	G12V	Complete Match	pan-RAF inhibitor	Responsive	ED	Case report	TCGA
KRAS	G12V	Complete Match	EGFR mAb inhibitor	Resistant	ST	Pre-clinical	TCGA
KRAS	G12V	Complete Match	PI3K pathway inhibitor;MEK inhibitor	Responsive	L	Early trials	TCGA
KRAS	G12V	Complete Match	Selumetinib (MEK inhibitor)	No Responsive	L	Early trials	TCGA
KRAS	G12V	Complete Match	CDK4/6 inhibitor;MEK inhibitor	Responsive	L	Early trials	TCGA
KRAS	G12V	Complete Match	Trametinib;Ponatinib (MEK inhibitor;BCR-ABL inhibitor & Pan-TK inhibitor)	Responsive	LUAD	Pre-clinical	TCGA
KRAS	G12V	Complete Match	Trastuzumab;Lapatinib (ERBB2 mAb inhibitor;ERBB2 inhibitor)	Resistant	COREAD	Late trials	TCGA
KRAS	G12V	Complete Match	pan-RAF inhibitor	Responsive	L	Early trials	TCGA
KRAS	G12V	Complete Match	JAK/TBK1/IKKε inhibitor	Responsive	L	Pre-clinical	TCGA
KRAS	G12V	Complete Match	FAS inhibitor	Responsive	L	Case report	TCGA
KRAS	G12V	Complete Match	HSP90 inhibitor	Responsive	L	Pre-clinical	TCGA
KRAS	G12V	Complete Match	ERK inhibitor	Responsive	COREAD	Pre-clinical	TCGA
KRAS	G12V	Complete Match	PI3K pathway inhibitor;MEK inhibitor	No Responsive	PA	Early trials	TCGA
KRAS	G12V	Complete Match	MEK inhibitor;BCL-XL inhibitor	Responsive	COREAD	Pre-clinical	TCGA
KRAS	G12V	Complete Match	Gemcitabine;MEK inhibitor (Chemotherapy;MEK inhibitor)	Responsive	PA	Early trials	TCGA
KRAS	G12V	Complete Match	Panitumumab (EGFR mAb inhibitor)	Resistant	COREAD	NCCN guidelines	TCGA
KRAS	G12V	Complete Match	PI3K pathway inhibitor	Resistant	ED	Pre-clinical	TCGA
KRAS	G12V	Complete Match	CDK4/6 inhibitor;MEK inhibitor	Responsive	CESC	Pre-clinical	TCGA
KRAS	G12V	Different Alteration	BRAF inhibitor;MEK inhibitor	Resistant	COREAD	Case report	TCGA
KRAS	G12V	Different Alteration	BRAF inhibitor;EGFR mAb inhibitor	Resistant	COREAD	Case report	TCGA
KRAS	G12D	Complete Match	Panitumumab (EGFR mAb inhibitor)	Resistant	COREAD	FDA guidelines	TCGA
KRAS	G12D	Complete Match	Cetuximab (EGFR mAb inhibitor)	Resistant	COREAD	FDA guidelines	TCGA
KRAS	G12D	Different Mutation	Cetuximab (EGFR mAb inhibitor)	No Responsive	COREAD	Late trials	TCGA
KRAS	G12D	Complete Match	MEK inhibitor	Responsive	ALL	Pre-clinical	TCGA
KRAS	G12D	Complete Match	Imatinib (BCR-ABL inhibitor & KIT inhibitor)	Resistant	GIST	Case report	TCGA
KRAS	G12D	Complete Match	MEK inhibitor	Responsive	OV, CER, AML	Pre-clinical	TCGA
KRAS	G12D	Complete Match	Abemaciclib (CDK4/6 inhibitor)	Responsive	L	Early trials	TCGA
KRAS	G12D	Complete Match	MEK inhibitor;PI3K pathway inhibitor	Responsive	COREAD	Pre-clinical	TCGA
KRAS	G12D	Complete Match	Cetuximab (EGFR mAb inhibitor)	Resistant	COREAD	NCCN guidelines	TCGA
KRAS	G12D	Complete Match	Sorafenib;MEK inhibitor (Pan-TK inhibitor;MEK inhibitor)	Responsive	HC	Early trials	TCGA
KRAS	G12D	Complete Match	EGFR inhibitor	Resistant	L	NCCN guidelines	TCGA
KRAS	G12D	Complete Match	CDK4 inhibitor	Responsive	L	Pre-clinical	TCGA
KRAS	G12D	Complete Match	Selumetinib (MEK inhibitor)	Responsive	NSCLC	Early trials	TCGA
KRAS	G12D	Complete Match	BET inhibitor	Responsive	L	Pre-clinical	TCGA
KRAS	G12D	Complete Match	Decitabine;BCL2 inhibitor (Chemotherapy;BCL2 inhibitor)	Responsive	OV	Pre-clinical	TCGA
KRAS	G12D	Complete Match	FAK inhibitor	Responsive	L	Pre-clinical	TCGA
KRAS	G12D	Complete Match	EGFR inhibitor	Resistant	NSCLC	Pre-clinical	TCGA
KRAS	G12D	Complete Match	EZH2 inhibitor	Resistant	CANCER	Pre-clinical	TCGA
KRAS	G12D	Complete Match	MEK inhibitor	Responsive	BT, L	Early trials	TCGA
KRAS	G12D	Complete Match	MEK inhibitor;IGF1R inhibitor	Responsive	COREAD	Pre-clinical	TCGA
KRAS	G12D	Complete Match	MTOR inhibitor;BH3 mimetics	Responsive	COREAD	Pre-clinical	TCGA
KRAS	G12D	Complete Match	EGFR mAb inhibitor;MEK inhibitor	Responsive	COREAD	Pre-clinical	TCGA
KRAS	G12D	Complete Match	pan-RAF inhibitor	Responsive	ED	Case report	TCGA
KRAS	G12D	Complete Match	EGFR mAb inhibitor	Resistant	ST	Pre-clinical	TCGA
KRAS	G12D	Complete Match	PI3K pathway inhibitor;MEK inhibitor	Responsive	L	Early trials	TCGA
KRAS	G12D	Complete Match	Selumetinib (MEK inhibitor)	No Responsive	L	Early trials	TCGA
KRAS	G12D	Complete Match	CDK4/6 inhibitor;MEK inhibitor	Responsive	L	Early trials	TCGA
KRAS	G12D	Complete Match	Trametinib;Ponatinib (MEK inhibitor;BCR-ABL inhibitor & Pan-TK inhibitor)	Responsive	LUAD	Pre-clinical	TCGA
KRAS	G12D	Complete Match	Trastuzumab;Lapatinib (ERBB2 mAb inhibitor;ERBB2 inhibitor)	Resistant	COREAD	Late trials	TCGA
KRAS	G12D	Complete Match	pan-RAF inhibitor	Responsive	L	Early trials	TCGA
KRAS	G12D	Complete Match	JAK/TBK1/IKKε inhibitor	Responsive	L	Pre-clinical	TCGA
KRAS	G12D	Complete Match	FAS inhibitor	Responsive	L	Case report	TCGA
KRAS	G12D	Complete Match	HSP90 inhibitor	Responsive	L	Pre-clinical	TCGA
KRAS	G12D	Complete Match	ERK inhibitor	Responsive	COREAD	Pre-clinical	TCGA
KRAS	G12D	Complete Match	PI3K pathway inhibitor;MEK inhibitor	No Responsive	PA	Early trials	TCGA
KRAS	G12D	Complete Match	MEK inhibitor;BCL-XL inhibitor	Responsive	COREAD	Pre-clinical	TCGA
KRAS	G12D	Complete Match	Gemcitabine;MEK inhibitor (Chemotherapy;MEK inhibitor)	Responsive	PA	Early trials	TCGA
KRAS	G12D	Complete Match	Panitumumab (EGFR mAb inhibitor)	Resistant	COREAD	NCCN guidelines	TCGA
KRAS	G12D	Complete Match	PI3K pathway inhibitor	Resistant	ED	Pre-clinical	TCGA
KRAS	G12D	Complete Match	CDK4/6 inhibitor;MEK inhibitor	Responsive	CESC	Pre-clinical	TCGA
KRAS	G12D	Different Alteration	BRAF inhibitor;MEK inhibitor	Resistant	COREAD	Case report	TCGA
KRAS	G12D	Different Alteration	BRAF inhibitor;EGFR mAb inhibitor	Resistant	COREAD	Case report	TCGA
KRAS	Q61H	Complete Match	Panitumumab (EGFR mAb inhibitor)	Resistant	COREAD	FDA guidelines	TCGA
KRAS	Q61H	Different Mutation	Cetuximab (EGFR mAb inhibitor)	Resistant	COREAD	FDA guidelines	TCGA
KRAS	Q61H	Different Mutation	Cetuximab (EGFR mAb inhibitor)	No Responsive	COREAD	Late trials	TCGA
KRAS	Q61H	Different Mutation	MEK inhibitor	Responsive	ALL	Pre-clinical	TCGA
KRAS	Q61H	Different Mutation	Imatinib (BCR-ABL inhibitor & KIT inhibitor)	Resistant	GIST	Case report	TCGA
KRAS	Q61H	Complete Match	MEK inhibitor	Responsive	OV, CER, AML	Pre-clinical	TCGA
KRAS	Q61H	Complete Match	Abemaciclib (CDK4/6 inhibitor)	Responsive	L	Early trials	TCGA
KRAS	Q61H	Complete Match	MEK inhibitor;PI3K pathway inhibitor	Responsive	COREAD	Pre-clinical	TCGA
KRAS	Q61H	Complete Match	Cetuximab (EGFR mAb inhibitor)	Resistant	COREAD	NCCN guidelines	TCGA
KRAS	Q61H	Complete Match	Sorafenib;MEK inhibitor (Pan-TK inhibitor;MEK inhibitor)	Responsive	HC	Early trials	TCGA
KRAS	Q61H	Complete Match	EGFR inhibitor	Resistant	L	NCCN guidelines	TCGA
KRAS	Q61H	Complete Match	CDK4 inhibitor	Responsive	L	Pre-clinical	TCGA
KRAS	Q61H	Complete Match	Selumetinib (MEK inhibitor)	Responsive	NSCLC	Early trials	TCGA
KRAS	Q61H	Complete Match	BET inhibitor	Responsive	L	Pre-clinical	TCGA
KRAS	Q61H	Complete Match	Decitabine;BCL2 inhibitor (Chemotherapy;BCL2 inhibitor)	Responsive	OV	Pre-clinical	TCGA
KRAS	Q61H	Complete Match	FAK inhibitor	Responsive	L	Pre-clinical	TCGA
KRAS	Q61H	Complete Match	EGFR inhibitor	Resistant	NSCLC	Pre-clinical	TCGA
KRAS	Q61H	Complete Match	EZH2 inhibitor	Resistant	CANCER	Pre-clinical	TCGA
KRAS	Q61H	Complete Match	MEK inhibitor	Responsive	BT, L	Early trials	TCGA
KRAS	Q61H	Complete Match	MEK inhibitor;IGF1R inhibitor	Responsive	COREAD	Pre-clinical	TCGA
KRAS	Q61H	Complete Match	MTOR inhibitor;BH3 mimetics	Responsive	COREAD	Pre-clinical	TCGA
KRAS	Q61H	Complete Match	EGFR mAb inhibitor;MEK inhibitor	Responsive	COREAD	Pre-clinical	TCGA
KRAS	Q61H	Complete Match	pan-RAF inhibitor	Responsive	ED	Case report	TCGA
KRAS	Q61H	Complete Match	EGFR mAb inhibitor	Resistant	ST	Pre-clinical	TCGA
KRAS	Q61H	Complete Match	PI3K pathway inhibitor;MEK inhibitor	Responsive	L	Early trials	TCGA
KRAS	Q61H	Complete Match	Selumetinib (MEK inhibitor)	No Responsive	L	Early trials	TCGA
KRAS	Q61H	Complete Match	CDK4/6 inhibitor;MEK inhibitor	Responsive	L	Early trials	TCGA
KRAS	Q61H	Complete Match	Trametinib;Ponatinib (MEK inhibitor;BCR-ABL inhibitor & Pan-TK inhibitor)	Responsive	LUAD	Pre-clinical	TCGA
KRAS	Q61H	Complete Match	Trastuzumab;Lapatinib (ERBB2 mAb inhibitor;ERBB2 inhibitor)	Resistant	COREAD	Late trials	TCGA
KRAS	Q61H	Complete Match	pan-RAF inhibitor	Responsive	L	Early trials	TCGA
KRAS	Q61H	Complete Match	JAK/TBK1/IKKε inhibitor	Responsive	L	Pre-clinical	TCGA
KRAS	Q61H	Complete Match	FAS inhibitor	Responsive	L	Case report	TCGA
KRAS	Q61H	Complete Match	HSP90 inhibitor	Responsive	L	Pre-clinical	TCGA
KRAS	Q61H	Complete Match	ERK inhibitor	Responsive	COREAD	Pre-clinical	TCGA
KRAS	Q61H	Complete Match	PI3K pathway inhibitor;MEK inhibitor	No Responsive	PA	Early trials	TCGA
KRAS	Q61H	Complete Match	MEK inhibitor;BCL-XL inhibitor	Responsive	COREAD	Pre-clinical	TCGA
KRAS	Q61H	Complete Match	Gemcitabine;MEK inhibitor (Chemotherapy;MEK inhibitor)	Responsive	PA	Early trials	TCGA
KRAS	Q61H	Complete Match	Panitumumab (EGFR mAb inhibitor)	Resistant	COREAD	NCCN guidelines	TCGA
KRAS	Q61H	Complete Match	PI3K pathway inhibitor	Resistant	ED	Pre-clinical	TCGA
KRAS	Q61H	Complete Match	CDK4/6 inhibitor;MEK inhibitor	Responsive	CESC	Pre-clinical	TCGA
KRAS	Q61H	Different Alteration	BRAF inhibitor;MEK inhibitor	Resistant	COREAD	Case report	TCGA
KRAS	Q61H	Different Alteration	BRAF inhibitor;EGFR mAb inhibitor	Resistant	COREAD	Case report	TCGA
KRAS	Q61R	Complete Match	Panitumumab (EGFR mAb inhibitor)	Resistant	COREAD	FDA guidelines	TCGA
KRAS	Q61R	Different Mutation	Cetuximab (EGFR mAb inhibitor)	Resistant	COREAD	FDA guidelines	TCGA
KRAS	Q61R	Different Mutation	Cetuximab (EGFR mAb inhibitor)	No Responsive	COREAD	Late trials	TCGA
KRAS	Q61R	Different Mutation	MEK inhibitor	Responsive	ALL	Pre-clinical	TCGA
KRAS	Q61R	Different Mutation	Imatinib (BCR-ABL inhibitor & KIT inhibitor)	Resistant	GIST	Case report	TCGA
KRAS	Q61R	Complete Match	MEK inhibitor	Responsive	OV, CER, AML	Pre-clinical	TCGA
KRAS	Q61R	Complete Match	Abemaciclib (CDK4/6 inhibitor)	Responsive	L	Early trials	TCGA
KRAS	Q61R	Complete Match	MEK inhibitor;PI3K pathway inhibitor	Responsive	COREAD	Pre-clinical	TCGA
KRAS	Q61R	Complete Match	Cetuximab (EGFR mAb inhibitor)	Resistant	COREAD	NCCN guidelines	TCGA
KRAS	Q61R	Complete Match	Sorafenib;MEK inhibitor (Pan-TK inhibitor;MEK inhibitor)	Responsive	HC	Early trials	TCGA
KRAS	Q61R	Complete Match	EGFR inhibitor	Resistant	L	NCCN guidelines	TCGA
KRAS	Q61R	Complete Match	CDK4 inhibitor	Responsive	L	Pre-clinical	TCGA
KRAS	Q61R	Complete Match	Selumetinib (MEK inhibitor)	Responsive	NSCLC	Early trials	TCGA
KRAS	Q61R	Complete Match	BET inhibitor	Responsive	L	Pre-clinical	TCGA
KRAS	Q61R	Complete Match	Decitabine;BCL2 inhibitor (Chemotherapy;BCL2 inhibitor)	Responsive	OV	Pre-clinical	TCGA
KRAS	Q61R	Complete Match	FAK inhibitor	Responsive	L	Pre-clinical	TCGA
KRAS	Q61R	Complete Match	EGFR inhibitor	Resistant	NSCLC	Pre-clinical	TCGA
KRAS	Q61R	Complete Match	EZH2 inhibitor	Resistant	CANCER	Pre-clinical	TCGA
KRAS	Q61R	Complete Match	MEK inhibitor	Responsive	BT, L	Early trials	TCGA
KRAS	Q61R	Complete Match	MEK inhibitor;IGF1R inhibitor	Responsive	COREAD	Pre-clinical	TCGA
KRAS	Q61R	Complete Match	MTOR inhibitor;BH3 mimetics	Responsive	COREAD	Pre-clinical	TCGA
KRAS	Q61R	Complete Match	EGFR mAb inhibitor;MEK inhibitor	Responsive	COREAD	Pre-clinical	TCGA
KRAS	Q61R	Complete Match	pan-RAF inhibitor	Responsive	ED	Case report	TCGA
KRAS	Q61R	Complete Match	EGFR mAb inhibitor	Resistant	ST	Pre-clinical	TCGA
KRAS	Q61R	Complete Match	PI3K pathway inhibitor;MEK inhibitor	Responsive	L	Early trials	TCGA
KRAS	Q61R	Complete Match	Selumetinib (MEK inhibitor)	No Responsive	L	Early trials	TCGA
KRAS	Q61R	Complete Match	CDK4/6 inhibitor;MEK inhibitor	Responsive	L	Early trials	TCGA
KRAS	Q61R	Complete Match	Trametinib;Ponatinib (MEK inhibitor;BCR-ABL inhibitor & Pan-TK inhibitor)	Responsive	LUAD	Pre-clinical	TCGA
KRAS	Q61R	Complete Match	Trastuzumab;Lapatinib (ERBB2 mAb inhibitor;ERBB2 inhibitor)	Resistant	COREAD	Late trials	TCGA
KRAS	Q61R	Complete Match	pan-RAF inhibitor	Responsive	L	Early trials	TCGA
KRAS	Q61R	Complete Match	JAK/TBK1/IKKε inhibitor	Responsive	L	Pre-clinical	TCGA
KRAS	Q61R	Complete Match	FAS inhibitor	Responsive	L	Case report	TCGA
KRAS	Q61R	Complete Match	HSP90 inhibitor	Responsive	L	Pre-clinical	TCGA
KRAS	Q61R	Complete Match	ERK inhibitor	Responsive	COREAD	Pre-clinical	TCGA
KRAS	Q61R	Complete Match	PI3K pathway inhibitor;MEK inhibitor	No Responsive	PA	Early trials	TCGA
KRAS	Q61R	Complete Match	MEK inhibitor;BCL-XL inhibitor	Responsive	COREAD	Pre-clinical	TCGA
KRAS	Q61R	Complete Match	Gemcitabine;MEK inhibitor (Chemotherapy;MEK inhibitor)	Responsive	PA	Early trials	TCGA
KRAS	Q61R	Complete Match	Panitumumab (EGFR mAb inhibitor)	Resistant	COREAD	NCCN guidelines	TCGA
KRAS	Q61R	Complete Match	PI3K pathway inhibitor	Resistant	ED	Pre-clinical	TCGA
KRAS	Q61R	Complete Match	CDK4/6 inhibitor;MEK inhibitor	Responsive	CESC	Pre-clinical	TCGA
KRAS	Q61R	Different Alteration	BRAF inhibitor;MEK inhibitor	Resistant	COREAD	Case report	TCGA
KRAS	Q61R	Different Alteration	BRAF inhibitor;EGFR mAb inhibitor	Resistant	COREAD	Case report	TCGA
KRAS	G12D	Complete Match	Panitumumab (EGFR mAb inhibitor)	Resistant	COREAD	FDA guidelines	ICGC
KRAS	G12D	Complete Match	Cetuximab (EGFR mAb inhibitor)	Resistant	COREAD	FDA guidelines	ICGC
KRAS	G12D	Different Mutation	Cetuximab (EGFR mAb inhibitor)	No Responsive	COREAD	Late trials	ICGC
KRAS	G12D	Complete Match	MEK inhibitor	Responsive	ALL	Pre-clinical	ICGC
KRAS	G12D	Complete Match	Imatinib (BCR-ABL inhibitor & KIT inhibitor)	Resistant	GIST	Case report	ICGC
KRAS	G12D	Complete Match	MEK inhibitor	Responsive	OV, CER, AML	Pre-clinical	ICGC
KRAS	G12D	Complete Match	Abemaciclib (CDK4/6 inhibitor)	Responsive	L	Early trials	ICGC
KRAS	G12D	Complete Match	MEK inhibitor;PI3K pathway inhibitor	Responsive	COREAD	Pre-clinical	ICGC
KRAS	G12D	Complete Match	Cetuximab (EGFR mAb inhibitor)	Resistant	COREAD	NCCN guidelines	ICGC
KRAS	G12D	Complete Match	Sorafenib;MEK inhibitor (Pan-TK inhibitor;MEK inhibitor)	Responsive	HC	Early trials	ICGC
KRAS	G12D	Complete Match	EGFR inhibitor	Resistant	L	NCCN guidelines	ICGC
KRAS	G12D	Complete Match	CDK4 inhibitor	Responsive	L	Pre-clinical	ICGC
KRAS	G12D	Complete Match	Selumetinib (MEK inhibitor)	Responsive	NSCLC	Early trials	ICGC
KRAS	G12D	Complete Match	BET inhibitor	Responsive	L	Pre-clinical	ICGC
KRAS	G12D	Complete Match	Decitabine;BCL2 inhibitor (Chemotherapy;BCL2 inhibitor)	Responsive	OV	Pre-clinical	ICGC
KRAS	G12D	Complete Match	FAK inhibitor	Responsive	L	Pre-clinical	ICGC
KRAS	G12D	Complete Match	EGFR inhibitor	Resistant	NSCLC	Pre-clinical	ICGC
KRAS	G12D	Complete Match	EZH2 inhibitor	Resistant	CANCER	Pre-clinical	ICGC
KRAS	G12D	Complete Match	MEK inhibitor	Responsive	BT, L	Early trials	ICGC
KRAS	G12D	Complete Match	MEK inhibitor;IGF1R inhibitor	Responsive	COREAD	Pre-clinical	ICGC
KRAS	G12D	Complete Match	MTOR inhibitor;BH3 mimetics	Responsive	COREAD	Pre-clinical	ICGC
KRAS	G12D	Complete Match	EGFR mAb inhibitor;MEK inhibitor	Responsive	COREAD	Pre-clinical	ICGC
KRAS	G12D	Complete Match	pan-RAF inhibitor	Responsive	ED	Case report	ICGC
KRAS	G12D	Complete Match	EGFR mAb inhibitor	Resistant	ST	Pre-clinical	ICGC
KRAS	G12D	Complete Match	PI3K pathway inhibitor;MEK inhibitor	Responsive	L	Early trials	ICGC
KRAS	G12D	Complete Match	Selumetinib (MEK inhibitor)	No Responsive	L	Early trials	ICGC
KRAS	G12D	Complete Match	CDK4/6 inhibitor;MEK inhibitor	Responsive	L	Early trials	ICGC
KRAS	G12D	Complete Match	Trametinib;Ponatinib (MEK inhibitor;BCR-ABL inhibitor & Pan-TK inhibitor)	Responsive	LUAD	Pre-clinical	ICGC
KRAS	G12D	Complete Match	Trastuzumab;Lapatinib (ERBB2 mAb inhibitor;ERBB2 inhibitor)	Resistant	COREAD	Late trials	ICGC
KRAS	G12D	Complete Match	pan-RAF inhibitor	Responsive	L	Early trials	ICGC
KRAS	G12D	Complete Match	JAK/TBK1/IKKε inhibitor	Responsive	L	Pre-clinical	ICGC
KRAS	G12D	Complete Match	FAS inhibitor	Responsive	L	Case report	ICGC
KRAS	G12D	Complete Match	HSP90 inhibitor	Responsive	L	Pre-clinical	ICGC
KRAS	G12D	Complete Match	ERK inhibitor	Responsive	COREAD	Pre-clinical	ICGC
KRAS	G12D	Complete Match	PI3K pathway inhibitor;MEK inhibitor	No Responsive	PA	Early trials	ICGC
KRAS	G12D	Complete Match	MEK inhibitor;BCL-XL inhibitor	Responsive	COREAD	Pre-clinical	ICGC
KRAS	G12D	Complete Match	Gemcitabine;MEK inhibitor (Chemotherapy;MEK inhibitor)	Responsive	PA	Early trials	ICGC
KRAS	G12D	Complete Match	Panitumumab (EGFR mAb inhibitor)	Resistant	COREAD	NCCN guidelines	ICGC
KRAS	G12D	Complete Match	PI3K pathway inhibitor	Resistant	ED	Pre-clinical	ICGC
KRAS	G12D	Complete Match	CDK4/6 inhibitor;MEK inhibitor	Responsive	CESC	Pre-clinical	ICGC
KRAS	G12D	Different Alteration	BRAF inhibitor;MEK inhibitor	Resistant	COREAD	Case report	ICGC
KRAS	G12D	Different Alteration	BRAF inhibitor;EGFR mAb inhibitor	Resistant	COREAD	Case report	ICGC
KRAS	G12R	Complete Match	Panitumumab (EGFR mAb inhibitor)	Resistant	COREAD	FDA guidelines	ICGC
KRAS	G12R	Complete Match	Cetuximab (EGFR mAb inhibitor)	Resistant	COREAD	FDA guidelines	ICGC
KRAS	G12R	Different Mutation	Cetuximab (EGFR mAb inhibitor)	No Responsive	COREAD	Late trials	ICGC
KRAS	G12R	Complete Match	MEK inhibitor	Responsive	ALL	Pre-clinical	ICGC
KRAS	G12R	Complete Match	Imatinib (BCR-ABL inhibitor & KIT inhibitor)	Resistant	GIST	Case report	ICGC
KRAS	G12R	Complete Match	MEK inhibitor	Responsive	OV, CER, AML	Pre-clinical	ICGC
KRAS	G12R	Complete Match	Abemaciclib (CDK4/6 inhibitor)	Responsive	L	Early trials	ICGC
KRAS	G12R	Complete Match	MEK inhibitor;PI3K pathway inhibitor	Responsive	COREAD	Pre-clinical	ICGC
KRAS	G12R	Complete Match	Cetuximab (EGFR mAb inhibitor)	Resistant	COREAD	NCCN guidelines	ICGC
KRAS	G12R	Complete Match	Sorafenib;MEK inhibitor (Pan-TK inhibitor;MEK inhibitor)	Responsive	HC	Early trials	ICGC
KRAS	G12R	Complete Match	EGFR inhibitor	Resistant	L	NCCN guidelines	ICGC
KRAS	G12R	Complete Match	CDK4 inhibitor	Responsive	L	Pre-clinical	ICGC
KRAS	G12R	Complete Match	Selumetinib (MEK inhibitor)	Responsive	NSCLC	Early trials	ICGC
KRAS	G12R	Complete Match	BET inhibitor	Responsive	L	Pre-clinical	ICGC
KRAS	G12R	Complete Match	Decitabine;BCL2 inhibitor (Chemotherapy;BCL2 inhibitor)	Responsive	OV	Pre-clinical	ICGC
KRAS	G12R	Complete Match	FAK inhibitor	Responsive	L	Pre-clinical	ICGC
KRAS	G12R	Complete Match	EGFR inhibitor	Resistant	NSCLC	Pre-clinical	ICGC
KRAS	G12R	Complete Match	EZH2 inhibitor	Resistant	CANCER	Pre-clinical	ICGC
KRAS	G12R	Complete Match	MEK inhibitor	Responsive	BT, L	Early trials	ICGC
KRAS	G12R	Complete Match	MEK inhibitor;IGF1R inhibitor	Responsive	COREAD	Pre-clinical	ICGC
KRAS	G12R	Complete Match	MTOR inhibitor;BH3 mimetics	Responsive	COREAD	Pre-clinical	ICGC
KRAS	G12R	Complete Match	EGFR mAb inhibitor;MEK inhibitor	Responsive	COREAD	Pre-clinical	ICGC
KRAS	G12R	Complete Match	pan-RAF inhibitor	Responsive	ED	Case report	ICGC
KRAS	G12R	Complete Match	EGFR mAb inhibitor	Resistant	ST	Pre-clinical	ICGC
KRAS	G12R	Complete Match	PI3K pathway inhibitor;MEK inhibitor	Responsive	L	Early trials	ICGC
KRAS	G12R	Complete Match	Selumetinib (MEK inhibitor)	No Responsive	L	Early trials	ICGC
KRAS	G12R	Complete Match	CDK4/6 inhibitor;MEK inhibitor	Responsive	L	Early trials	ICGC
KRAS	G12R	Complete Match	Trametinib;Ponatinib (MEK inhibitor;BCR-ABL inhibitor & Pan-TK inhibitor)	Responsive	LUAD	Pre-clinical	ICGC
KRAS	G12R	Complete Match	Trastuzumab;Lapatinib (ERBB2 mAb inhibitor;ERBB2 inhibitor)	Resistant	COREAD	Late trials	ICGC
KRAS	G12R	Complete Match	pan-RAF inhibitor	Responsive	L	Early trials	ICGC
KRAS	G12R	Complete Match	JAK/TBK1/IKKε inhibitor	Responsive	L	Pre-clinical	ICGC
KRAS	G12R	Complete Match	FAS inhibitor	Responsive	L	Case report	ICGC
KRAS	G12R	Complete Match	HSP90 inhibitor	Responsive	L	Pre-clinical	ICGC
KRAS	G12R	Complete Match	ERK inhibitor	Responsive	COREAD	Pre-clinical	ICGC
KRAS	G12R	Complete Match	PI3K pathway inhibitor;MEK inhibitor	No Responsive	PA	Early trials	ICGC
KRAS	G12R	Complete Match	MEK inhibitor;BCL-XL inhibitor	Responsive	COREAD	Pre-clinical	ICGC
KRAS	G12R	Complete Match	Gemcitabine;MEK inhibitor (Chemotherapy;MEK inhibitor)	Responsive	PA	Early trials	ICGC
KRAS	G12R	Complete Match	Panitumumab (EGFR mAb inhibitor)	Resistant	COREAD	NCCN guidelines	ICGC
KRAS	G12R	Complete Match	PI3K pathway inhibitor	Resistant	ED	Pre-clinical	ICGC
KRAS	G12R	Complete Match	CDK4/6 inhibitor;MEK inhibitor	Responsive	CESC	Pre-clinical	ICGC
KRAS	G12R	Different Alteration	BRAF inhibitor;MEK inhibitor	Resistant	COREAD	Case report	ICGC
KRAS	G12R	Different Alteration	BRAF inhibitor;EGFR mAb inhibitor	Resistant	COREAD	Case report	ICGC
KRAS	G12V	Complete Match	Panitumumab (EGFR mAb inhibitor)	Resistant	COREAD	FDA guidelines	ICGC
KRAS	G12V	Complete Match	Cetuximab (EGFR mAb inhibitor)	Resistant	COREAD	FDA guidelines	ICGC
KRAS	G12V	Different Mutation	Cetuximab (EGFR mAb inhibitor)	No Responsive	COREAD	Late trials	ICGC
KRAS	G12V	Complete Match	MEK inhibitor	Responsive	ALL	Pre-clinical	ICGC
KRAS	G12V	Complete Match	Imatinib (BCR-ABL inhibitor & KIT inhibitor)	Resistant	GIST	Case report	ICGC
KRAS	G12V	Complete Match	MEK inhibitor	Responsive	OV, CER, AML	Pre-clinical	ICGC
KRAS	G12V	Complete Match	Abemaciclib (CDK4/6 inhibitor)	Responsive	L	Early trials	ICGC
KRAS	G12V	Complete Match	MEK inhibitor;PI3K pathway inhibitor	Responsive	COREAD	Pre-clinical	ICGC
KRAS	G12V	Complete Match	Cetuximab (EGFR mAb inhibitor)	Resistant	COREAD	NCCN guidelines	ICGC
KRAS	G12V	Complete Match	Sorafenib;MEK inhibitor (Pan-TK inhibitor;MEK inhibitor)	Responsive	HC	Early trials	ICGC
KRAS	G12V	Complete Match	EGFR inhibitor	Resistant	L	NCCN guidelines	ICGC
KRAS	G12V	Complete Match	CDK4 inhibitor	Responsive	L	Pre-clinical	ICGC
KRAS	G12V	Complete Match	Selumetinib (MEK inhibitor)	Responsive	NSCLC	Early trials	ICGC
KRAS	G12V	Complete Match	BET inhibitor	Responsive	L	Pre-clinical	ICGC
KRAS	G12V	Complete Match	Decitabine;BCL2 inhibitor (Chemotherapy;BCL2 inhibitor)	Responsive	OV	Pre-clinical	ICGC
KRAS	G12V	Complete Match	FAK inhibitor	Responsive	L	Pre-clinical	ICGC
KRAS	G12V	Complete Match	EGFR inhibitor	Resistant	NSCLC	Pre-clinical	ICGC
KRAS	G12V	Complete Match	EZH2 inhibitor	Resistant	CANCER	Pre-clinical	ICGC
KRAS	G12V	Complete Match	MEK inhibitor	Responsive	BT, L	Early trials	ICGC
KRAS	G12V	Complete Match	MEK inhibitor;IGF1R inhibitor	Responsive	COREAD	Pre-clinical	ICGC
KRAS	G12V	Complete Match	MTOR inhibitor;BH3 mimetics	Responsive	COREAD	Pre-clinical	ICGC
KRAS	G12V	Complete Match	EGFR mAb inhibitor;MEK inhibitor	Responsive	COREAD	Pre-clinical	ICGC
KRAS	G12V	Complete Match	pan-RAF inhibitor	Responsive	ED	Case report	ICGC
KRAS	G12V	Complete Match	EGFR mAb inhibitor	Resistant	ST	Pre-clinical	ICGC
KRAS	G12V	Complete Match	PI3K pathway inhibitor;MEK inhibitor	Responsive	L	Early trials	ICGC
KRAS	G12V	Complete Match	Selumetinib (MEK inhibitor)	No Responsive	L	Early trials	ICGC
KRAS	G12V	Complete Match	CDK4/6 inhibitor;MEK inhibitor	Responsive	L	Early trials	ICGC
KRAS	G12V	Complete Match	Trametinib;Ponatinib (MEK inhibitor;BCR-ABL inhibitor & Pan-TK inhibitor)	Responsive	LUAD	Pre-clinical	ICGC
KRAS	G12V	Complete Match	Trastuzumab;Lapatinib (ERBB2 mAb inhibitor;ERBB2 inhibitor)	Resistant	COREAD	Late trials	ICGC
KRAS	G12V	Complete Match	pan-RAF inhibitor	Responsive	L	Early trials	ICGC
KRAS	G12V	Complete Match	JAK/TBK1/IKKε inhibitor	Responsive	L	Pre-clinical	ICGC
KRAS	G12V	Complete Match	FAS inhibitor	Responsive	L	Case report	ICGC
KRAS	G12V	Complete Match	HSP90 inhibitor	Responsive	L	Pre-clinical	ICGC
KRAS	G12V	Complete Match	ERK inhibitor	Responsive	COREAD	Pre-clinical	ICGC
KRAS	G12V	Complete Match	PI3K pathway inhibitor;MEK inhibitor	No Responsive	PA	Early trials	ICGC
KRAS	G12V	Complete Match	MEK inhibitor;BCL-XL inhibitor	Responsive	COREAD	Pre-clinical	ICGC
KRAS	G12V	Complete Match	Gemcitabine;MEK inhibitor (Chemotherapy;MEK inhibitor)	Responsive	PA	Early trials	ICGC
KRAS	G12V	Complete Match	Panitumumab (EGFR mAb inhibitor)	Resistant	COREAD	NCCN guidelines	ICGC
KRAS	G12V	Complete Match	PI3K pathway inhibitor	Resistant	ED	Pre-clinical	ICGC
KRAS	G12V	Complete Match	CDK4/6 inhibitor;MEK inhibitor	Responsive	CESC	Pre-clinical	ICGC
KRAS	G12V	Different Alteration	BRAF inhibitor;MEK inhibitor	Resistant	COREAD	Case report	ICGC
KRAS	G12V	Different Alteration	BRAF inhibitor;EGFR mAb inhibitor	Resistant	COREAD	Case report	ICGC
KRAS	Q61K), KRAS MUT (Q61K	Complete Match	Panitumumab (EGFR mAb inhibitor)	Resistant	COREAD	FDA guidelines	ICGC
KRAS	Q61K), KRAS MUT (Q61K	Different Mutation	Cetuximab (EGFR mAb inhibitor)	Resistant	COREAD	FDA guidelines	ICGC
KRAS	Q61K), KRAS MUT (Q61K	Different Mutation	Cetuximab (EGFR mAb inhibitor)	No Responsive	COREAD	Late trials	ICGC
KRAS	Q61K), KRAS MUT (Q61K	Different Mutation	MEK inhibitor	Responsive	ALL	Pre-clinical	ICGC
KRAS	Q61K), KRAS MUT (Q61K	Different Mutation	Imatinib (BCR-ABL inhibitor & KIT inhibitor)	Resistant	GIST	Case report	ICGC
KRAS	Q61K), KRAS MUT (Q61K	Complete Match	MEK inhibitor	Responsive	OV, CER, AML	Pre-clinical	ICGC
KRAS	Q61K), KRAS MUT (Q61K	Complete Match	Abemaciclib (CDK4/6 inhibitor)	Responsive	L	Early trials	ICGC
KRAS	Q61K), KRAS MUT (Q61K	Complete Match	MEK inhibitor;PI3K pathway inhibitor	Responsive	COREAD	Pre-clinical	ICGC
KRAS	Q61K), KRAS MUT (Q61K	Complete Match	Cetuximab (EGFR mAb inhibitor)	Resistant	COREAD	NCCN guidelines	ICGC
KRAS	Q61K), KRAS MUT (Q61K	Complete Match	Sorafenib;MEK inhibitor (Pan-TK inhibitor;MEK inhibitor)	Responsive	HC	Early trials	ICGC
KRAS	Q61K), KRAS MUT (Q61K	Complete Match	EGFR inhibitor	Resistant	L	NCCN guidelines	ICGC
KRAS	Q61K), KRAS MUT (Q61K	Complete Match	CDK4 inhibitor	Responsive	L	Pre-clinical	ICGC
KRAS	Q61K), KRAS MUT (Q61K	Complete Match	Selumetinib (MEK inhibitor)	Responsive	NSCLC	Early trials	ICGC
KRAS	Q61K), KRAS MUT (Q61K	Complete Match	BET inhibitor	Responsive	L	Pre-clinical	ICGC
KRAS	Q61K), KRAS MUT (Q61K	Complete Match	Decitabine;BCL2 inhibitor (Chemotherapy;BCL2 inhibitor)	Responsive	OV	Pre-clinical	ICGC
KRAS	Q61K), KRAS MUT (Q61K	Complete Match	FAK inhibitor	Responsive	L	Pre-clinical	ICGC
KRAS	Q61K), KRAS MUT (Q61K	Complete Match	EGFR inhibitor	Resistant	NSCLC	Pre-clinical	ICGC
KRAS	Q61K), KRAS MUT (Q61K	Complete Match	EZH2 inhibitor	Resistant	CANCER	Pre-clinical	ICGC
KRAS	Q61K), KRAS MUT (Q61K	Complete Match	MEK inhibitor	Responsive	BT, L	Early trials	ICGC
KRAS	Q61K), KRAS MUT (Q61K	Complete Match	MEK inhibitor;IGF1R inhibitor	Responsive	COREAD	Pre-clinical	ICGC
KRAS	Q61K), KRAS MUT (Q61K	Complete Match	MTOR inhibitor;BH3 mimetics	Responsive	COREAD	Pre-clinical	ICGC
KRAS	Q61K), KRAS MUT (Q61K	Complete Match	EGFR mAb inhibitor;MEK inhibitor	Responsive	COREAD	Pre-clinical	ICGC
KRAS	Q61K), KRAS MUT (Q61K	Complete Match	pan-RAF inhibitor	Responsive	ED	Case report	ICGC
KRAS	Q61K), KRAS MUT (Q61K	Complete Match	EGFR mAb inhibitor	Resistant	ST	Pre-clinical	ICGC
KRAS	Q61K), KRAS MUT (Q61K	Complete Match	PI3K pathway inhibitor;MEK inhibitor	Responsive	L	Early trials	ICGC
KRAS	Q61K), KRAS MUT (Q61K	Complete Match	Selumetinib (MEK inhibitor)	No Responsive	L	Early trials	ICGC
KRAS	Q61K), KRAS MUT (Q61K	Complete Match	CDK4/6 inhibitor;MEK inhibitor	Responsive	L	Early trials	ICGC
KRAS	Q61K), KRAS MUT (Q61K	Complete Match	Trametinib;Ponatinib (MEK inhibitor;BCR-ABL inhibitor & Pan-TK inhibitor)	Responsive	LUAD	Pre-clinical	ICGC
KRAS	Q61K), KRAS MUT (Q61K	Complete Match	Trastuzumab;Lapatinib (ERBB2 mAb inhibitor;ERBB2 inhibitor)	Resistant	COREAD	Late trials	ICGC
KRAS	Q61K), KRAS MUT (Q61K	Complete Match	pan-RAF inhibitor	Responsive	L	Early trials	ICGC
KRAS	Q61K), KRAS MUT (Q61K	Complete Match	JAK/TBK1/IKKε inhibitor	Responsive	L	Pre-clinical	ICGC
KRAS	Q61K), KRAS MUT (Q61K	Complete Match	FAS inhibitor	Responsive	L	Case report	ICGC
KRAS	Q61K), KRAS MUT (Q61K	Complete Match	HSP90 inhibitor	Responsive	L	Pre-clinical	ICGC
KRAS	Q61K), KRAS MUT (Q61K	Complete Match	ERK inhibitor	Responsive	COREAD	Pre-clinical	ICGC
KRAS	Q61K), KRAS MUT (Q61K	Complete Match	PI3K pathway inhibitor;MEK inhibitor	No Responsive	PA	Early trials	ICGC
KRAS	Q61K), KRAS MUT (Q61K	Complete Match	MEK inhibitor;BCL-XL inhibitor	Responsive	COREAD	Pre-clinical	ICGC
KRAS	Q61K), KRAS MUT (Q61K	Complete Match	Gemcitabine;MEK inhibitor (Chemotherapy;MEK inhibitor)	Responsive	PA	Early trials	ICGC
KRAS	Q61K), KRAS MUT (Q61K	Complete Match	Panitumumab (EGFR mAb inhibitor)	Resistant	COREAD	NCCN guidelines	ICGC
KRAS	Q61K), KRAS MUT (Q61K	Complete Match	PI3K pathway inhibitor	Resistant	ED	Pre-clinical	ICGC
KRAS	Q61K), KRAS MUT (Q61K	Complete Match	CDK4/6 inhibitor;MEK inhibitor	Responsive	CESC	Pre-clinical	ICGC
KRAS	Q61K), KRAS MUT (Q61K	Different Alteration	BRAF inhibitor;MEK inhibitor	Resistant	COREAD	Case report	ICGC
KRAS	Q61K), KRAS MUT (Q61K	Different Alteration	BRAF inhibitor;EGFR mAb inhibitor	Resistant	COREAD	Case report	ICGC
KRAS	G12A	Complete Match	Panitumumab (EGFR mAb inhibitor)	Resistant	COREAD	FDA guidelines	ICGC
KRAS	G12A	Complete Match	Cetuximab (EGFR mAb inhibitor)	Resistant	COREAD	FDA guidelines	ICGC
KRAS	G12A	Different Mutation	Cetuximab (EGFR mAb inhibitor)	No Responsive	COREAD	Late trials	ICGC
KRAS	G12A	Complete Match	MEK inhibitor	Responsive	ALL	Pre-clinical	ICGC
KRAS	G12A	Complete Match	Imatinib (BCR-ABL inhibitor & KIT inhibitor)	Resistant	GIST	Case report	ICGC
KRAS	G12A	Complete Match	MEK inhibitor	Responsive	OV, CER, AML	Pre-clinical	ICGC
KRAS	G12A	Complete Match	Abemaciclib (CDK4/6 inhibitor)	Responsive	L	Early trials	ICGC
KRAS	G12A	Complete Match	MEK inhibitor;PI3K pathway inhibitor	Responsive	COREAD	Pre-clinical	ICGC
KRAS	G12A	Complete Match	Cetuximab (EGFR mAb inhibitor)	Resistant	COREAD	NCCN guidelines	ICGC
KRAS	G12A	Complete Match	Sorafenib;MEK inhibitor (Pan-TK inhibitor;MEK inhibitor)	Responsive	HC	Early trials	ICGC
KRAS	G12A	Complete Match	EGFR inhibitor	Resistant	L	NCCN guidelines	ICGC
KRAS	G12A	Complete Match	CDK4 inhibitor	Responsive	L	Pre-clinical	ICGC
KRAS	G12A	Complete Match	Selumetinib (MEK inhibitor)	Responsive	NSCLC	Early trials	ICGC
KRAS	G12A	Complete Match	BET inhibitor	Responsive	L	Pre-clinical	ICGC
KRAS	G12A	Complete Match	Decitabine;BCL2 inhibitor (Chemotherapy;BCL2 inhibitor)	Responsive	OV	Pre-clinical	ICGC
KRAS	G12A	Complete Match	FAK inhibitor	Responsive	L	Pre-clinical	ICGC
KRAS	G12A	Complete Match	EGFR inhibitor	Resistant	NSCLC	Pre-clinical	ICGC
KRAS	G12A	Complete Match	EZH2 inhibitor	Resistant	CANCER	Pre-clinical	ICGC
KRAS	G12A	Complete Match	MEK inhibitor	Responsive	BT, L	Early trials	ICGC
KRAS	G12A	Complete Match	MEK inhibitor;IGF1R inhibitor	Responsive	COREAD	Pre-clinical	ICGC
KRAS	G12A	Complete Match	MTOR inhibitor;BH3 mimetics	Responsive	COREAD	Pre-clinical	ICGC
KRAS	G12A	Complete Match	EGFR mAb inhibitor;MEK inhibitor	Responsive	COREAD	Pre-clinical	ICGC
KRAS	G12A	Complete Match	pan-RAF inhibitor	Responsive	ED	Case report	ICGC
KRAS	G12A	Complete Match	EGFR mAb inhibitor	Resistant	ST	Pre-clinical	ICGC
KRAS	G12A	Complete Match	PI3K pathway inhibitor;MEK inhibitor	Responsive	L	Early trials	ICGC
KRAS	G12A	Complete Match	Selumetinib (MEK inhibitor)	No Responsive	L	Early trials	ICGC
KRAS	G12A	Complete Match	CDK4/6 inhibitor;MEK inhibitor	Responsive	L	Early trials	ICGC
KRAS	G12A	Complete Match	Trametinib;Ponatinib (MEK inhibitor;BCR-ABL inhibitor & Pan-TK inhibitor)	Responsive	LUAD	Pre-clinical	ICGC
KRAS	G12A	Complete Match	Trastuzumab;Lapatinib (ERBB2 mAb inhibitor;ERBB2 inhibitor)	Resistant	COREAD	Late trials	ICGC
KRAS	G12A	Complete Match	pan-RAF inhibitor	Responsive	L	Early trials	ICGC
KRAS	G12A	Complete Match	JAK/TBK1/IKKε inhibitor	Responsive	L	Pre-clinical	ICGC
KRAS	G12A	Complete Match	FAS inhibitor	Responsive	L	Case report	ICGC
KRAS	G12A	Complete Match	HSP90 inhibitor	Responsive	L	Pre-clinical	ICGC
KRAS	G12A	Complete Match	ERK inhibitor	Responsive	COREAD	Pre-clinical	ICGC
KRAS	G12A	Complete Match	PI3K pathway inhibitor;MEK inhibitor	No Responsive	PA	Early trials	ICGC
KRAS	G12A	Complete Match	MEK inhibitor;BCL-XL inhibitor	Responsive	COREAD	Pre-clinical	ICGC
KRAS	G12A	Complete Match	Gemcitabine;MEK inhibitor (Chemotherapy;MEK inhibitor)	Responsive	PA	Early trials	ICGC
KRAS	G12A	Complete Match	Panitumumab (EGFR mAb inhibitor)	Resistant	COREAD	NCCN guidelines	ICGC
KRAS	G12A	Complete Match	PI3K pathway inhibitor	Resistant	ED	Pre-clinical	ICGC
KRAS	G12A	Complete Match	CDK4/6 inhibitor;MEK inhibitor	Responsive	CESC	Pre-clinical	ICGC
KRAS	G12A	Different Alteration	BRAF inhibitor;MEK inhibitor	Resistant	COREAD	Case report	ICGC
KRAS	G12A	Different Alteration	BRAF inhibitor;EGFR mAb inhibitor	Resistant	COREAD	Case report	ICGC
MET	intron_variant	Different Alteration	Crizotinib (ALK inhibitor)	Responsive	G	Case report	ICGC
NOTCH1	intron_variant	Different Alteration	Gamma secretase inhibitor	Responsive	ALL	Pre-clinical	ICGC
NOTCH1	intron_variant	Different Alteration	Gamma secretase inhibitor	Responsive	BRCA	Pre-clinical	ICGC
NOTCH2	intron_variant	Different Alteration	Gamma secretase inhibitor	Responsive	BRCA	Pre-clinical	ICGC
NRG1	intron_variant	Different Alteration	Lapatinib (ERBB2 inhibitor)	Responsive	LUAD	Pre-clinical	ICGC
NRG1	intron_variant	Different Alteration	Afatinib (ERBB2 & EGFR inhibitor)	Responsive	LUAD	Case report	ICGC
NRG1	intron_variant), NRG1 MUT* (intron_variant	Different Alteration	Lapatinib (ERBB2 inhibitor)	Responsive	LUAD	Pre-clinical	ICGC
NRG1	intron_variant), NRG1 MUT* (intron_variant	Different Alteration	Afatinib (ERBB2 & EGFR inhibitor)	Responsive	LUAD	Case report	ICGC
NRG1	intron_variant), NRG1 MUT* (intron_variant), NRG1 MUT* (intron_variant), NRG1 MUT* (intron_variant	Different Alteration	Lapatinib (ERBB2 inhibitor)	Responsive	LUAD	Pre-clinical	ICGC
NRG1	intron_variant), NRG1 MUT* (intron_variant), NRG1 MUT* (intron_variant), NRG1 MUT* (intron_variant	Different Alteration	Afatinib (ERBB2 & EGFR inhibitor)	Responsive	LUAD	Case report	ICGC
NRG1	intron_variant), NRG1 MUT* (intron_variant), NRG1 MUT* (intron_variant), NRG1 MUT* (intron_variant), NRG1 MUT* (intron_variant), NRG1 MUT* (intron_variant), NRG1 MUT* (intron_variant	Different Alteration	Lapatinib (ERBB2 inhibitor)	Responsive	LUAD	Pre-clinical	ICGC
NRG1	intron_variant), NRG1 MUT* (intron_variant), NRG1 MUT* (intron_variant), NRG1 MUT* (intron_variant), NRG1 MUT* (intron_variant), NRG1 MUT* (intron_variant), NRG1 MUT* (intron_variant	Different Alteration	Afatinib (ERBB2 & EGFR inhibitor)	Responsive	LUAD	Case report	ICGC
NRG1	intron_variant), NRG1 MUT* (intron_variant), NRG1 MUT* (intron_variant	Different Alteration	Lapatinib (ERBB2 inhibitor)	Responsive	LUAD	Pre-clinical	ICGC
NRG1	intron_variant), NRG1 MUT* (intron_variant), NRG1 MUT* (intron_variant	Different Alteration	Afatinib (ERBB2 & EGFR inhibitor)	Responsive	LUAD	Case report	ICGC
NTRK1	intron_variant), NTRK1 MUT* (intron_variant	Different Alteration	Crizotinib (ALK inhibitor)	Responsive	LUAD	Case report	ICGC
NTRK1	intron_variant), NTRK1 MUT* (intron_variant	Different Alteration	Pan-TKR inhibitor	Responsive	CANCER	Early trials	ICGC
NTRK1	intron_variant), NTRK1 MUT* (intron_variant	Different Alteration	Pan-TK inhibitor	Responsive	LUAD	Pre-clinical	ICGC
NTRK1	intron_variant), NTRK1 MUT* (intron_variant	Different Alteration	Pan-TK inhibitor	Responsive	COREAD	Case report	ICGC
NTRK1	intron_variant	Different Alteration	Crizotinib (ALK inhibitor)	Responsive	LUAD	Case report	ICGC
NTRK1	intron_variant	Different Alteration	Pan-TKR inhibitor	Responsive	CANCER	Early trials	ICGC
NTRK1	intron_variant	Different Alteration	Pan-TK inhibitor	Responsive	LUAD	Pre-clinical	ICGC
NTRK1	intron_variant	Different Alteration	Pan-TK inhibitor	Responsive	COREAD	Case report	ICGC
NTRK3	M567T	Different Alteration	IGF1R inhibitor	Responsive	BRCA	Pre-clinical	TCGA
NTRK3	M567T	Different Alteration	PI3K pathway inhibitor	Responsive	BRCA	Pre-clinical	TCGA
NTRK3	M567T	Different Alteration	Midostaurin (Pan-TK inhibitor)	Responsive	BRCA	Pre-clinical	TCGA
NTRK3	intron_variant	Different Alteration	IGF1R inhibitor	Responsive	BRCA	Pre-clinical	ICGC
NTRK3	intron_variant	Different Alteration	PI3K pathway inhibitor	Responsive	BRCA	Pre-clinical	ICGC
NTRK3	intron_variant	Different Alteration	Midostaurin (Pan-TK inhibitor)	Responsive	BRCA	Pre-clinical	ICGC
NTRK3	intron_variant), NTRK3 MUT* (intron_variant), NTRK3 MUT* (intron_variant	Different Alteration	IGF1R inhibitor	Responsive	BRCA	Pre-clinical	ICGC
NTRK3	intron_variant), NTRK3 MUT* (intron_variant), NTRK3 MUT* (intron_variant	Different Alteration	PI3K pathway inhibitor	Responsive	BRCA	Pre-clinical	ICGC
NTRK3	intron_variant), NTRK3 MUT* (intron_variant), NTRK3 MUT* (intron_variant	Different Alteration	Midostaurin (Pan-TK inhibitor)	Responsive	BRCA	Pre-clinical	ICGC
NTRK3	G457G	Different Alteration	IGF1R inhibitor	Responsive	BRCA	Pre-clinical	ICGC
NTRK3	G457G	Different Alteration	PI3K pathway inhibitor	Responsive	BRCA	Pre-clinical	ICGC
NTRK3	G457G	Different Alteration	Midostaurin (Pan-TK inhibitor)	Responsive	BRCA	Pre-clinical	ICGC
NTRK3	intron_variant), NTRK3 MUT* (intron_variant	Different Alteration	IGF1R inhibitor	Responsive	BRCA	Pre-clinical	ICGC
NTRK3	intron_variant), NTRK3 MUT* (intron_variant	Different Alteration	PI3K pathway inhibitor	Responsive	BRCA	Pre-clinical	ICGC
NTRK3	intron_variant), NTRK3 MUT* (intron_variant	Different Alteration	Midostaurin (Pan-TK inhibitor)	Responsive	BRCA	Pre-clinical	ICGC
NTRK3	intron_variant), NTRK3 MUT* (intron_variant), NTRK3 MUT* (intron_variant), NTRK3 MUT* (intron_variant	Different Alteration	IGF1R inhibitor	Responsive	BRCA	Pre-clinical	ICGC
NTRK3	intron_variant), NTRK3 MUT* (intron_variant), NTRK3 MUT* (intron_variant), NTRK3 MUT* (intron_variant	Different Alteration	PI3K pathway inhibitor	Responsive	BRCA	Pre-clinical	ICGC
NTRK3	intron_variant), NTRK3 MUT* (intron_variant), NTRK3 MUT* (intron_variant), NTRK3 MUT* (intron_variant	Different Alteration	Midostaurin (Pan-TK inhibitor)	Responsive	BRCA	Pre-clinical	ICGC
NTRK3	intron_variant), NTRK3 MUT* (intron_variant), NTRK3 MUT* (intron_variant), NTRK3 MUT* (intron_variant), NTRK3 MUT* (intron_variant	Different Alteration	IGF1R inhibitor	Responsive	BRCA	Pre-clinical	ICGC
NTRK3	intron_variant), NTRK3 MUT* (intron_variant), NTRK3 MUT* (intron_variant), NTRK3 MUT* (intron_variant), NTRK3 MUT* (intron_variant	Different Alteration	PI3K pathway inhibitor	Responsive	BRCA	Pre-clinical	ICGC
NTRK3	intron_variant), NTRK3 MUT* (intron_variant), NTRK3 MUT* (intron_variant), NTRK3 MUT* (intron_variant), NTRK3 MUT* (intron_variant	Different Alteration	Midostaurin (Pan-TK inhibitor)	Responsive	BRCA	Pre-clinical	ICGC
NTRK3	intron_variant), NTRK3 MUT* (intron_variant), NTRK3 MUT* (intron_variant), NTRK3 MUT* (intron_variant), NTRK3 MUT* (intron_variant), NTRK3 MUT* (intron_variant), NTRK3 MUT* (intron_variant), NTRK3 MUT* (intron_variant	Different Alteration	IGF1R inhibitor	Responsive	BRCA	Pre-clinical	ICGC
NTRK3	intron_variant), NTRK3 MUT* (intron_variant), NTRK3 MUT* (intron_variant), NTRK3 MUT* (intron_variant), NTRK3 MUT* (intron_variant), NTRK3 MUT* (intron_variant), NTRK3 MUT* (intron_variant), NTRK3 MUT* (intron_variant	Different Alteration	PI3K pathway inhibitor	Responsive	BRCA	Pre-clinical	ICGC
NTRK3	intron_variant), NTRK3 MUT* (intron_variant), NTRK3 MUT* (intron_variant), NTRK3 MUT* (intron_variant), NTRK3 MUT* (intron_variant), NTRK3 MUT* (intron_variant), NTRK3 MUT* (intron_variant), NTRK3 MUT* (intron_variant	Different Alteration	Midostaurin (Pan-TK inhibitor)	Responsive	BRCA	Pre-clinical	ICGC
NTRK3	Q643K), NTRK3 MUT* (intron_variant	Different Alteration	IGF1R inhibitor	Responsive	BRCA	Pre-clinical	ICGC
NTRK3	Q643K), NTRK3 MUT* (intron_variant	Different Alteration	PI3K pathway inhibitor	Responsive	BRCA	Pre-clinical	ICGC
NTRK3	Q643K), NTRK3 MUT* (intron_variant	Different Alteration	Midostaurin (Pan-TK inhibitor)	Responsive	BRCA	Pre-clinical	ICGC
PDGFRA	intron_variant	Different Alteration	Imatinib (BCR-ABL inhibitor & KIT inhibitor)	Responsive	MDPS, MDS, ECL, HES	FDA guidelines	ICGC
PDGFRA	intron_variant), PDGFRA MUT* (intron_variant	Different Alteration	Imatinib (BCR-ABL inhibitor & KIT inhibitor)	Responsive	MDPS, MDS, ECL, HES	FDA guidelines	ICGC
PML	intron_variant	Different Alteration	Volasertib (PLK1 inhibitor)	Responsive	AML	Early trials	ICGC
PML	intron_variant	Different Alteration	Tretinoin (Retinoid)	Responsive	APML	FDA guidelines	ICGC
PML	intron_variant	Different Alteration	Tretinoin;Arsenic Trioxide (Retinoid;Chemotherapy)	Responsive	AML	FDA guidelines	ICGC
RAF1	intron_variant	Different Alteration	Sorafenib (Pan-TK inhibitor)	Responsive	PRAD	Pre-clinical	ICGC
RAF1	intron_variant	Different Alteration	Pan-RAF inhibitor	Responsive	PRAD	Pre-clinical	ICGC
RAF1	intron_variant	Different Alteration	U0126 (MEK inhibitor)	Responsive	PRAD	Pre-clinical	ICGC
RET	intron_variant	Different Alteration	Nintedanib (Pan-TK inhibitor)	Responsive	LUAD	Case report	ICGC
RET	intron_variant	Different Alteration	Cabozantinib (Pan-kinase inhibitor)	Responsive	LUAD	Early trials	ICGC
RET	intron_variant	Different Alteration	RET inhibitor	Responsive	LUAD	Pre-clinical	ICGC
RET	intron_variant	Different Alteration	Vandetanib (Pan-TK inhibitor)	Responsive	LUAD	Early trials	ICGC
RET	intron_variant	Different Alteration	Sunitinib (Pan-TK inhibitor)	Responsive	LUAD	Early trials	ICGC
RET	intron_variant	Different Alteration	Cabozantinib (Pan-kinase inhibitor)	Responsive	THCA	Pre-clinical	ICGC
RET	intron_variant	Different Alteration	Vandetanib (Pan-TK inhibitor)	Responsive	THCA	Pre-clinical	ICGC
RET	intron_variant	Different Alteration	Sunitinib (Pan-TK inhibitor)	Responsive	THCA	Pre-clinical	ICGC
RET	intron_variant	Different Alteration	RET inhibitor	Responsive	TH	Pre-clinical	ICGC
ROS1	intron_variant), ROS1 MUT* (E1075G	Different Alteration	Crizotinib (ALK inhibitor)	Responsive	IM	Case report	ICGC
ROS1	intron_variant), ROS1 MUT* (E1075G	Different Alteration	Crizotinib (ALK inhibitor)	Responsive	NSCLC	FDA guidelines	ICGC
ROS1	intron_variant), ROS1 MUT* (E1075G	Different Alteration	Cabozantinib (Pan-kinase inhibitor)	Responsive	LUAD	Case report	ICGC
ROS1	intron_variant), ROS1 MUT* (E1075G	Different Alteration	HSP90 inhibitor	Responsive	LUAD	Pre-clinical	ICGC
ROS1	intron_variant), ROS1 MUT* (E1075G	Different Alteration	Crizotinib (ALK inhibitor)	Responsive	LUAD	Early trials	ICGC
ROS1	intron_variant	Different Alteration	Crizotinib (ALK inhibitor)	Responsive	IM	Case report	ICGC
ROS1	intron_variant	Different Alteration	Crizotinib (ALK inhibitor)	Responsive	NSCLC	FDA guidelines	ICGC
ROS1	intron_variant	Different Alteration	Cabozantinib (Pan-kinase inhibitor)	Responsive	LUAD	Case report	ICGC
ROS1	intron_variant	Different Alteration	HSP90 inhibitor	Responsive	LUAD	Pre-clinical	ICGC
ROS1	intron_variant	Different Alteration	Crizotinib (ALK inhibitor)	Responsive	LUAD	Early trials	ICGC
SF3B1	G740E	Different Mutation	Spliceosome inhibitor	Responsive	CANCER	Pre-clinical	TCGA
TP53	R273H	Different Mutation	HSP90 inhibitor	Responsive	CANCER	Pre-clinical	TCGA
TP53	R273H	Complete Match	Decitabine (Chemotherapy)	Responsive	AML, MDPS	Early trials	TCGA
TP53	R273H	Complete Match	Abemaciclib (CDK4/6 inhibitor)	Resistant	BRCA	Early trials	TCGA
TP53	R273H	Different Mutation	HDM2 inhibitor	Responsive	AML	Early trials	TCGA
TP53	R273H	Complete Match	Cisplatin (Chemotherapy)	Resistant	FGCT, MGCT	Early trials	TCGA
TP53	R273H	Complete Match	AZD6738 (ATR inhibitor)	Responsive	BCL	Early trials	TCGA
TP53	R273H	Complete Match	Gemcitabine (Chemotherapy)	Responsive	BLCA	Pre-clinical	TCGA
TP53	R273H	Complete Match	Mitomycin C (Chemotherapy)	Responsive	BLCA	Pre-clinical	TCGA
TP53	R273H	Complete Match	WEE1 inhibitor	Responsive	HNC	Pre-clinical	TCGA
TP53	R273H	Complete Match	MDM2 inhibitor	Resistant	LIP	Early trials	TCGA
TP53	R273H	Complete Match	Doxorubicin (Anthracycline antitumor antibiotic)	Responsive	BLCA	Pre-clinical	TCGA
TP53	R273H	Complete Match	Pramlintide (Amylin analogue)	Responsive	THYM	Pre-clinical	TCGA
TP53	R273H	Complete Match	WEE1 inhibitor	Responsive	OV	Early trials	TCGA
TP53	R273H	Different Alteration	Pramlintide (Amylin analogue)	Responsive	THYM	Pre-clinical	TCGA
TP53	R273H	Different Alteration	AZD6738 (ATR inhibitor)	Responsive	BCL	Early trials	TCGA
TP53	Y220C	Different Mutation	HSP90 inhibitor	Responsive	CANCER	Pre-clinical	TCGA
TP53	Y220C	Complete Match	Decitabine (Chemotherapy)	Responsive	AML, MDPS	Early trials	TCGA
TP53	Y220C	Complete Match	Abemaciclib (CDK4/6 inhibitor)	Resistant	BRCA	Early trials	TCGA
TP53	Y220C	Different Mutation	HDM2 inhibitor	Responsive	AML	Early trials	TCGA
TP53	Y220C	Complete Match	Cisplatin (Chemotherapy)	Resistant	FGCT, MGCT	Early trials	TCGA
TP53	Y220C	Complete Match	AZD6738 (ATR inhibitor)	Responsive	BCL	Early trials	TCGA
TP53	Y220C	Complete Match	Gemcitabine (Chemotherapy)	Responsive	BLCA	Pre-clinical	TCGA
TP53	Y220C	Complete Match	Mitomycin C (Chemotherapy)	Responsive	BLCA	Pre-clinical	TCGA
TP53	Y220C	Complete Match	WEE1 inhibitor	Responsive	HNC	Pre-clinical	TCGA
TP53	Y220C	Complete Match	MDM2 inhibitor	Resistant	LIP	Early trials	TCGA
TP53	Y220C	Complete Match	Doxorubicin (Anthracycline antitumor antibiotic)	Responsive	BLCA	Pre-clinical	TCGA
TP53	Y220C	Complete Match	Pramlintide (Amylin analogue)	Responsive	THYM	Pre-clinical	TCGA
TP53	Y220C	Complete Match	WEE1 inhibitor	Responsive	OV	Early trials	TCGA
TP53	Y220C	Different Alteration	Pramlintide (Amylin analogue)	Responsive	THYM	Pre-clinical	TCGA
TP53	Y220C	Different Alteration	AZD6738 (ATR inhibitor)	Responsive	BCL	Early trials	TCGA
TP53	R273C	Different Mutation	HSP90 inhibitor	Responsive	CANCER	Pre-clinical	TCGA
TP53	R273C	Complete Match	Decitabine (Chemotherapy)	Responsive	AML, MDPS	Early trials	TCGA
TP53	R273C	Complete Match	Abemaciclib (CDK4/6 inhibitor)	Resistant	BRCA	Early trials	TCGA
TP53	R273C	Different Mutation	HDM2 inhibitor	Responsive	AML	Early trials	TCGA
TP53	R273C	Complete Match	Cisplatin (Chemotherapy)	Resistant	FGCT, MGCT	Early trials	TCGA
TP53	R273C	Complete Match	AZD6738 (ATR inhibitor)	Responsive	BCL	Early trials	TCGA
TP53	R273C	Complete Match	Gemcitabine (Chemotherapy)	Responsive	BLCA	Pre-clinical	TCGA
TP53	R273C	Complete Match	Mitomycin C (Chemotherapy)	Responsive	BLCA	Pre-clinical	TCGA
TP53	R273C	Complete Match	WEE1 inhibitor	Responsive	HNC	Pre-clinical	TCGA
TP53	R273C	Complete Match	MDM2 inhibitor	Resistant	LIP	Early trials	TCGA
TP53	R273C	Complete Match	Doxorubicin (Anthracycline antitumor antibiotic)	Responsive	BLCA	Pre-clinical	TCGA
TP53	R273C	Complete Match	Pramlintide (Amylin analogue)	Responsive	THYM	Pre-clinical	TCGA
TP53	R273C	Complete Match	WEE1 inhibitor	Responsive	OV	Early trials	TCGA
TP53	R273C	Different Alteration	Pramlintide (Amylin analogue)	Responsive	THYM	Pre-clinical	TCGA
TP53	R273C	Different Alteration	AZD6738 (ATR inhibitor)	Responsive	BCL	Early trials	TCGA
TP53	P278S	Different Mutation	HSP90 inhibitor	Responsive	CANCER	Pre-clinical	TCGA
TP53	P278S	Complete Match	Decitabine (Chemotherapy)	Responsive	AML, MDPS	Early trials	TCGA
TP53	P278S	Complete Match	Abemaciclib (CDK4/6 inhibitor)	Resistant	BRCA	Early trials	TCGA
TP53	P278S	Different Mutation	HDM2 inhibitor	Responsive	AML	Early trials	TCGA
TP53	P278S	Complete Match	Cisplatin (Chemotherapy)	Resistant	FGCT, MGCT	Early trials	TCGA
TP53	P278S	Complete Match	AZD6738 (ATR inhibitor)	Responsive	BCL	Early trials	TCGA
TP53	P278S	Complete Match	Gemcitabine (Chemotherapy)	Responsive	BLCA	Pre-clinical	TCGA
TP53	P278S	Complete Match	Mitomycin C (Chemotherapy)	Responsive	BLCA	Pre-clinical	TCGA
TP53	P278S	Complete Match	WEE1 inhibitor	Responsive	HNC	Pre-clinical	TCGA
TP53	P278S	Complete Match	MDM2 inhibitor	Resistant	LIP	Early trials	TCGA
TP53	P278S	Complete Match	Doxorubicin (Anthracycline antitumor antibiotic)	Responsive	BLCA	Pre-clinical	TCGA
TP53	P278S	Complete Match	Pramlintide (Amylin analogue)	Responsive	THYM	Pre-clinical	TCGA
TP53	P278S	Complete Match	WEE1 inhibitor	Responsive	OV	Early trials	TCGA
TP53	P278S	Different Alteration	Pramlintide (Amylin analogue)	Responsive	THYM	Pre-clinical	TCGA
TP53	P278S	Different Alteration	AZD6738 (ATR inhibitor)	Responsive	BCL	Early trials	TCGA
TP53	C238Y	Different Mutation	HSP90 inhibitor	Responsive	CANCER	Pre-clinical	TCGA
TP53	C238Y	Complete Match	Decitabine (Chemotherapy)	Responsive	AML, MDPS	Early trials	TCGA
TP53	C238Y	Complete Match	Abemaciclib (CDK4/6 inhibitor)	Resistant	BRCA	Early trials	TCGA
TP53	C238Y	Different Mutation	HDM2 inhibitor	Responsive	AML	Early trials	TCGA
TP53	C238Y	Complete Match	Cisplatin (Chemotherapy)	Resistant	FGCT, MGCT	Early trials	TCGA
TP53	C238Y	Complete Match	AZD6738 (ATR inhibitor)	Responsive	BCL	Early trials	TCGA
TP53	C238Y	Complete Match	Gemcitabine (Chemotherapy)	Responsive	BLCA	Pre-clinical	TCGA
TP53	C238Y	Complete Match	Mitomycin C (Chemotherapy)	Responsive	BLCA	Pre-clinical	TCGA
TP53	C238Y	Complete Match	WEE1 inhibitor	Responsive	HNC	Pre-clinical	TCGA
TP53	C238Y	Complete Match	MDM2 inhibitor	Resistant	LIP	Early trials	TCGA
TP53	C238Y	Complete Match	Doxorubicin (Anthracycline antitumor antibiotic)	Responsive	BLCA	Pre-clinical	TCGA
TP53	C238Y	Complete Match	Pramlintide (Amylin analogue)	Responsive	THYM	Pre-clinical	TCGA
TP53	C238Y	Complete Match	WEE1 inhibitor	Responsive	OV	Early trials	TCGA
TP53	C238Y	Different Alteration	Pramlintide (Amylin analogue)	Responsive	THYM	Pre-clinical	TCGA
TP53	C238Y	Different Alteration	AZD6738 (ATR inhibitor)	Responsive	BCL	Early trials	TCGA
TP53	splice_donor_variant	Different Mutation	HSP90 inhibitor	Responsive	CANCER	Pre-clinical	TCGA
TP53	splice_donor_variant	Complete Match	Decitabine (Chemotherapy)	Responsive	AML, MDPS	Early trials	TCGA
TP53	splice_donor_variant	Complete Match	Abemaciclib (CDK4/6 inhibitor)	Resistant	BRCA	Early trials	TCGA
TP53	splice_donor_variant	Different Mutation	HDM2 inhibitor	Responsive	AML	Early trials	TCGA
TP53	splice_donor_variant	Complete Match	Cisplatin (Chemotherapy)	Resistant	FGCT, MGCT	Early trials	TCGA
TP53	splice_donor_variant	Complete Match	AZD6738 (ATR inhibitor)	Responsive	BCL	Early trials	TCGA
TP53	splice_donor_variant	Complete Match	Gemcitabine (Chemotherapy)	Responsive	BLCA	Pre-clinical	TCGA
TP53	splice_donor_variant	Complete Match	Mitomycin C (Chemotherapy)	Responsive	BLCA	Pre-clinical	TCGA
TP53	splice_donor_variant	Complete Match	WEE1 inhibitor	Responsive	HNC	Pre-clinical	TCGA
TP53	splice_donor_variant	Complete Match	MDM2 inhibitor	Resistant	LIP	Early trials	TCGA
TP53	splice_donor_variant	Complete Match	Doxorubicin (Anthracycline antitumor antibiotic)	Responsive	BLCA	Pre-clinical	TCGA
TP53	splice_donor_variant	Complete Match	Pramlintide (Amylin analogue)	Responsive	THYM	Pre-clinical	TCGA
TP53	splice_donor_variant	Complete Match	WEE1 inhibitor	Responsive	OV	Early trials	TCGA
TP53	splice_donor_variant	Different Alteration	Pramlintide (Amylin analogue)	Responsive	THYM	Pre-clinical	TCGA
TP53	splice_donor_variant	Different Alteration	AZD6738 (ATR inhibitor)	Responsive	BCL	Early trials	TCGA
TP53	I255T	Different Mutation	HSP90 inhibitor	Responsive	CANCER	Pre-clinical	TCGA
TP53	I255T	Complete Match	Decitabine (Chemotherapy)	Responsive	AML, MDPS	Early trials	TCGA
TP53	I255T	Complete Match	Abemaciclib (CDK4/6 inhibitor)	Resistant	BRCA	Early trials	TCGA
TP53	I255T	Different Mutation	HDM2 inhibitor	Responsive	AML	Early trials	TCGA
TP53	I255T	Complete Match	Cisplatin (Chemotherapy)	Resistant	FGCT, MGCT	Early trials	TCGA
TP53	I255T	Complete Match	AZD6738 (ATR inhibitor)	Responsive	BCL	Early trials	TCGA
TP53	I255T	Complete Match	Gemcitabine (Chemotherapy)	Responsive	BLCA	Pre-clinical	TCGA
TP53	I255T	Complete Match	Mitomycin C (Chemotherapy)	Responsive	BLCA	Pre-clinical	TCGA
TP53	I255T	Complete Match	WEE1 inhibitor	Responsive	HNC	Pre-clinical	TCGA
TP53	I255T	Complete Match	MDM2 inhibitor	Resistant	LIP	Early trials	TCGA
TP53	I255T	Complete Match	Doxorubicin (Anthracycline antitumor antibiotic)	Responsive	BLCA	Pre-clinical	TCGA
TP53	I255T	Complete Match	Pramlintide (Amylin analogue)	Responsive	THYM	Pre-clinical	TCGA
TP53	I255T	Complete Match	WEE1 inhibitor	Responsive	OV	Early trials	TCGA
TP53	I255T	Different Alteration	Pramlintide (Amylin analogue)	Responsive	THYM	Pre-clinical	TCGA
TP53	I255T	Different Alteration	AZD6738 (ATR inhibitor)	Responsive	BCL	Early trials	TCGA
TP53	G199*	Different Mutation	HSP90 inhibitor	Responsive	CANCER	Pre-clinical	TCGA
TP53	G199*	Complete Match	Decitabine (Chemotherapy)	Responsive	AML, MDPS	Early trials	TCGA
TP53	G199*	Complete Match	Abemaciclib (CDK4/6 inhibitor)	Resistant	BRCA	Early trials	TCGA
TP53	G199*	Different Mutation	HDM2 inhibitor	Responsive	AML	Early trials	TCGA
TP53	G199*	Complete Match	Cisplatin (Chemotherapy)	Resistant	FGCT, MGCT	Early trials	TCGA
TP53	G199*	Complete Match	AZD6738 (ATR inhibitor)	Responsive	BCL	Early trials	TCGA
TP53	G199*	Complete Match	Gemcitabine (Chemotherapy)	Responsive	BLCA	Pre-clinical	TCGA
TP53	G199*	Complete Match	Mitomycin C (Chemotherapy)	Responsive	BLCA	Pre-clinical	TCGA
TP53	G199*	Complete Match	WEE1 inhibitor	Responsive	HNC	Pre-clinical	TCGA
TP53	G199*	Complete Match	MDM2 inhibitor	Resistant	LIP	Early trials	TCGA
TP53	G199*	Complete Match	Doxorubicin (Anthracycline antitumor antibiotic)	Responsive	BLCA	Pre-clinical	TCGA
TP53	G199*	Complete Match	Pramlintide (Amylin analogue)	Responsive	THYM	Pre-clinical	TCGA
TP53	G199*	Complete Match	WEE1 inhibitor	Responsive	OV	Early trials	TCGA
TP53	G199*	Different Alteration	Pramlintide (Amylin analogue)	Responsive	THYM	Pre-clinical	TCGA
TP53	G199*	Different Alteration	AZD6738 (ATR inhibitor)	Responsive	BCL	Early trials	TCGA
TP53	I254S	Different Mutation	HSP90 inhibitor	Responsive	CANCER	Pre-clinical	TCGA
TP53	I254S	Complete Match	Decitabine (Chemotherapy)	Responsive	AML, MDPS	Early trials	TCGA
TP53	I254S	Complete Match	Abemaciclib (CDK4/6 inhibitor)	Resistant	BRCA	Early trials	TCGA
TP53	I254S	Different Mutation	HDM2 inhibitor	Responsive	AML	Early trials	TCGA
TP53	I254S	Complete Match	Cisplatin (Chemotherapy)	Resistant	FGCT, MGCT	Early trials	TCGA
TP53	I254S	Complete Match	AZD6738 (ATR inhibitor)	Responsive	BCL	Early trials	TCGA
TP53	I254S	Complete Match	Gemcitabine (Chemotherapy)	Responsive	BLCA	Pre-clinical	TCGA
TP53	I254S	Complete Match	Mitomycin C (Chemotherapy)	Responsive	BLCA	Pre-clinical	TCGA
TP53	I254S	Complete Match	WEE1 inhibitor	Responsive	HNC	Pre-clinical	TCGA
TP53	I254S	Complete Match	MDM2 inhibitor	Resistant	LIP	Early trials	TCGA
TP53	I254S	Complete Match	Doxorubicin (Anthracycline antitumor antibiotic)	Responsive	BLCA	Pre-clinical	TCGA
TP53	I254S	Complete Match	Pramlintide (Amylin analogue)	Responsive	THYM	Pre-clinical	TCGA
TP53	I254S	Complete Match	WEE1 inhibitor	Responsive	OV	Early trials	TCGA
TP53	I254S	Different Alteration	Pramlintide (Amylin analogue)	Responsive	THYM	Pre-clinical	TCGA
TP53	I254S	Different Alteration	AZD6738 (ATR inhibitor)	Responsive	BCL	Early trials	TCGA
TP53	R282W	Different Mutation	HSP90 inhibitor	Responsive	CANCER	Pre-clinical	TCGA
TP53	R282W	Complete Match	Decitabine (Chemotherapy)	Responsive	AML, MDPS	Early trials	TCGA
TP53	R282W	Complete Match	Abemaciclib (CDK4/6 inhibitor)	Resistant	BRCA	Early trials	TCGA
TP53	R282W	Different Mutation	HDM2 inhibitor	Responsive	AML	Early trials	TCGA
TP53	R282W	Complete Match	Cisplatin (Chemotherapy)	Resistant	FGCT, MGCT	Early trials	TCGA
TP53	R282W	Complete Match	AZD6738 (ATR inhibitor)	Responsive	BCL	Early trials	TCGA
TP53	R282W	Complete Match	Gemcitabine (Chemotherapy)	Responsive	BLCA	Pre-clinical	TCGA
TP53	R282W	Complete Match	Mitomycin C (Chemotherapy)	Responsive	BLCA	Pre-clinical	TCGA
TP53	R282W	Complete Match	WEE1 inhibitor	Responsive	HNC	Pre-clinical	TCGA
TP53	R282W	Complete Match	MDM2 inhibitor	Resistant	LIP	Early trials	TCGA
TP53	R282W	Complete Match	Doxorubicin (Anthracycline antitumor antibiotic)	Responsive	BLCA	Pre-clinical	TCGA
TP53	R282W	Complete Match	Pramlintide (Amylin analogue)	Responsive	THYM	Pre-clinical	TCGA
TP53	R282W	Complete Match	WEE1 inhibitor	Responsive	OV	Early trials	TCGA
TP53	R282W	Different Alteration	Pramlintide (Amylin analogue)	Responsive	THYM	Pre-clinical	TCGA
TP53	R282W	Different Alteration	AZD6738 (ATR inhibitor)	Responsive	BCL	Early trials	TCGA
TP53	H179Y	Different Mutation	HSP90 inhibitor	Responsive	CANCER	Pre-clinical	TCGA
TP53	H179Y	Complete Match	Decitabine (Chemotherapy)	Responsive	AML, MDPS	Early trials	TCGA
TP53	H179Y	Complete Match	Abemaciclib (CDK4/6 inhibitor)	Resistant	BRCA	Early trials	TCGA
TP53	H179Y	Different Mutation	HDM2 inhibitor	Responsive	AML	Early trials	TCGA
TP53	H179Y	Complete Match	Cisplatin (Chemotherapy)	Resistant	FGCT, MGCT	Early trials	TCGA
TP53	H179Y	Complete Match	AZD6738 (ATR inhibitor)	Responsive	BCL	Early trials	TCGA
TP53	H179Y	Complete Match	Gemcitabine (Chemotherapy)	Responsive	BLCA	Pre-clinical	TCGA
TP53	H179Y	Complete Match	Mitomycin C (Chemotherapy)	Responsive	BLCA	Pre-clinical	TCGA
TP53	H179Y	Complete Match	WEE1 inhibitor	Responsive	HNC	Pre-clinical	TCGA
TP53	H179Y	Complete Match	MDM2 inhibitor	Resistant	LIP	Early trials	TCGA
TP53	H179Y	Complete Match	Doxorubicin (Anthracycline antitumor antibiotic)	Responsive	BLCA	Pre-clinical	TCGA
TP53	H179Y	Complete Match	Pramlintide (Amylin analogue)	Responsive	THYM	Pre-clinical	TCGA
TP53	H179Y	Complete Match	WEE1 inhibitor	Responsive	OV	Early trials	TCGA
TP53	H179Y	Different Alteration	Pramlintide (Amylin analogue)	Responsive	THYM	Pre-clinical	TCGA
TP53	H179Y	Different Alteration	AZD6738 (ATR inhibitor)	Responsive	BCL	Early trials	TCGA
TP53	R175H	Complete Match	HSP90 inhibitor	Responsive	CANCER	Pre-clinical	ICGC
TP53	R175H	Complete Match	Decitabine (Chemotherapy)	Responsive	AML, MDPS	Early trials	ICGC
TP53	R175H	Complete Match	Abemaciclib (CDK4/6 inhibitor)	Resistant	BRCA	Early trials	ICGC
TP53	R175H	Different Mutation	HDM2 inhibitor	Responsive	AML	Early trials	ICGC
TP53	R175H	Complete Match	Cisplatin (Chemotherapy)	Resistant	FGCT, MGCT	Early trials	ICGC
TP53	R175H	Complete Match	AZD6738 (ATR inhibitor)	Responsive	BCL	Early trials	ICGC
TP53	R175H	Complete Match	Gemcitabine (Chemotherapy)	Responsive	BLCA	Pre-clinical	ICGC
TP53	R175H	Complete Match	Mitomycin C (Chemotherapy)	Responsive	BLCA	Pre-clinical	ICGC
TP53	R175H	Complete Match	WEE1 inhibitor	Responsive	HNC	Pre-clinical	ICGC
TP53	R175H	Complete Match	MDM2 inhibitor	Resistant	LIP	Early trials	ICGC
TP53	R175H	Complete Match	Doxorubicin (Anthracycline antitumor antibiotic)	Responsive	BLCA	Pre-clinical	ICGC
TP53	R175H	Complete Match	Pramlintide (Amylin analogue)	Responsive	THYM	Pre-clinical	ICGC
TP53	R175H	Complete Match	WEE1 inhibitor	Responsive	OV	Early trials	ICGC
TP53	R175H	Different Alteration	Pramlintide (Amylin analogue)	Responsive	THYM	Pre-clinical	ICGC
TP53	R175H	Different Alteration	AZD6738 (ATR inhibitor)	Responsive	BCL	Early trials	ICGC
TP53	R196P	Different Mutation	HSP90 inhibitor	Responsive	CANCER	Pre-clinical	ICGC
TP53	R196P	Complete Match	Decitabine (Chemotherapy)	Responsive	AML, MDPS	Early trials	ICGC
TP53	R196P	Complete Match	Abemaciclib (CDK4/6 inhibitor)	Resistant	BRCA	Early trials	ICGC
TP53	R196P	Different Mutation	HDM2 inhibitor	Responsive	AML	Early trials	ICGC
TP53	R196P	Complete Match	Cisplatin (Chemotherapy)	Resistant	FGCT, MGCT	Early trials	ICGC
TP53	R196P	Complete Match	AZD6738 (ATR inhibitor)	Responsive	BCL	Early trials	ICGC
TP53	R196P	Complete Match	Gemcitabine (Chemotherapy)	Responsive	BLCA	Pre-clinical	ICGC
TP53	R196P	Complete Match	Mitomycin C (Chemotherapy)	Responsive	BLCA	Pre-clinical	ICGC
TP53	R196P	Complete Match	WEE1 inhibitor	Responsive	HNC	Pre-clinical	ICGC
TP53	R196P	Complete Match	MDM2 inhibitor	Resistant	LIP	Early trials	ICGC
TP53	R196P	Complete Match	Doxorubicin (Anthracycline antitumor antibiotic)	Responsive	BLCA	Pre-clinical	ICGC
TP53	R196P	Complete Match	Pramlintide (Amylin analogue)	Responsive	THYM	Pre-clinical	ICGC
TP53	R196P	Complete Match	WEE1 inhibitor	Responsive	OV	Early trials	ICGC
TP53	R196P	Different Alteration	Pramlintide (Amylin analogue)	Responsive	THYM	Pre-clinical	ICGC
TP53	R196P	Different Alteration	AZD6738 (ATR inhibitor)	Responsive	BCL	Early trials	ICGC
TP53	splice_acceptor_variant	Different Mutation	HSP90 inhibitor	Responsive	CANCER	Pre-clinical	ICGC
TP53	splice_acceptor_variant	Complete Match	Decitabine (Chemotherapy)	Responsive	AML, MDPS	Early trials	ICGC
TP53	splice_acceptor_variant	Complete Match	Abemaciclib (CDK4/6 inhibitor)	Resistant	BRCA	Early trials	ICGC
TP53	splice_acceptor_variant	Different Mutation	HDM2 inhibitor	Responsive	AML	Early trials	ICGC
TP53	splice_acceptor_variant	Complete Match	Cisplatin (Chemotherapy)	Resistant	FGCT, MGCT	Early trials	ICGC
TP53	splice_acceptor_variant	Complete Match	AZD6738 (ATR inhibitor)	Responsive	BCL	Early trials	ICGC
TP53	splice_acceptor_variant	Complete Match	Gemcitabine (Chemotherapy)	Responsive	BLCA	Pre-clinical	ICGC
TP53	splice_acceptor_variant	Complete Match	Mitomycin C (Chemotherapy)	Responsive	BLCA	Pre-clinical	ICGC
TP53	splice_acceptor_variant	Complete Match	WEE1 inhibitor	Responsive	HNC	Pre-clinical	ICGC
TP53	splice_acceptor_variant	Complete Match	MDM2 inhibitor	Resistant	LIP	Early trials	ICGC
TP53	splice_acceptor_variant	Complete Match	Doxorubicin (Anthracycline antitumor antibiotic)	Responsive	BLCA	Pre-clinical	ICGC
TP53	splice_acceptor_variant	Complete Match	Pramlintide (Amylin analogue)	Responsive	THYM	Pre-clinical	ICGC
TP53	splice_acceptor_variant	Complete Match	WEE1 inhibitor	Responsive	OV	Early trials	ICGC
TP53	splice_acceptor_variant	Different Alteration	Pramlintide (Amylin analogue)	Responsive	THYM	Pre-clinical	ICGC
TP53	splice_acceptor_variant	Different Alteration	AZD6738 (ATR inhibitor)	Responsive	BCL	Early trials	ICGC
TP53	R181H	Different Mutation	HSP90 inhibitor	Responsive	CANCER	Pre-clinical	ICGC
TP53	R181H	Complete Match	Decitabine (Chemotherapy)	Responsive	AML, MDPS	Early trials	ICGC
TP53	R181H	Complete Match	Abemaciclib (CDK4/6 inhibitor)	Resistant	BRCA	Early trials	ICGC
TP53	R181H	Different Mutation	HDM2 inhibitor	Responsive	AML	Early trials	ICGC
TP53	R181H	Complete Match	Cisplatin (Chemotherapy)	Resistant	FGCT, MGCT	Early trials	ICGC
TP53	R181H	Complete Match	AZD6738 (ATR inhibitor)	Responsive	BCL	Early trials	ICGC
TP53	R181H	Complete Match	Gemcitabine (Chemotherapy)	Responsive	BLCA	Pre-clinical	ICGC
TP53	R181H	Complete Match	Mitomycin C (Chemotherapy)	Responsive	BLCA	Pre-clinical	ICGC
TP53	R181H	Complete Match	WEE1 inhibitor	Responsive	HNC	Pre-clinical	ICGC
TP53	R181H	Complete Match	MDM2 inhibitor	Resistant	LIP	Early trials	ICGC
TP53	R181H	Complete Match	Doxorubicin (Anthracycline antitumor antibiotic)	Responsive	BLCA	Pre-clinical	ICGC
TP53	R181H	Complete Match	Pramlintide (Amylin analogue)	Responsive	THYM	Pre-clinical	ICGC
TP53	R181H	Complete Match	WEE1 inhibitor	Responsive	OV	Early trials	ICGC
TP53	R181H	Different Alteration	Pramlintide (Amylin analogue)	Responsive	THYM	Pre-clinical	ICGC
TP53	R181H	Different Alteration	AZD6738 (ATR inhibitor)	Responsive	BCL	Early trials	ICGC
TP53	R273C	Different Mutation	HSP90 inhibitor	Responsive	CANCER	Pre-clinical	ICGC
TP53	R273C	Complete Match	Decitabine (Chemotherapy)	Responsive	AML, MDPS	Early trials	ICGC
TP53	R273C	Complete Match	Abemaciclib (CDK4/6 inhibitor)	Resistant	BRCA	Early trials	ICGC
TP53	R273C	Different Mutation	HDM2 inhibitor	Responsive	AML	Early trials	ICGC
TP53	R273C	Complete Match	Cisplatin (Chemotherapy)	Resistant	FGCT, MGCT	Early trials	ICGC
TP53	R273C	Complete Match	AZD6738 (ATR inhibitor)	Responsive	BCL	Early trials	ICGC
TP53	R273C	Complete Match	Gemcitabine (Chemotherapy)	Responsive	BLCA	Pre-clinical	ICGC
TP53	R273C	Complete Match	Mitomycin C (Chemotherapy)	Responsive	BLCA	Pre-clinical	ICGC
TP53	R273C	Complete Match	WEE1 inhibitor	Responsive	HNC	Pre-clinical	ICGC
TP53	R273C	Complete Match	MDM2 inhibitor	Resistant	LIP	Early trials	ICGC
TP53	R273C	Complete Match	Doxorubicin (Anthracycline antitumor antibiotic)	Responsive	BLCA	Pre-clinical	ICGC
TP53	R273C	Complete Match	Pramlintide (Amylin analogue)	Responsive	THYM	Pre-clinical	ICGC
TP53	R273C	Complete Match	WEE1 inhibitor	Responsive	OV	Early trials	ICGC
TP53	R273C	Different Alteration	Pramlintide (Amylin analogue)	Responsive	THYM	Pre-clinical	ICGC
TP53	R273C	Different Alteration	AZD6738 (ATR inhibitor)	Responsive	BCL	Early trials	ICGC
TP53	R249M	Different Mutation	HSP90 inhibitor	Responsive	CANCER	Pre-clinical	ICGC
TP53	R249M	Complete Match	Decitabine (Chemotherapy)	Responsive	AML, MDPS	Early trials	ICGC
TP53	R249M	Complete Match	Abemaciclib (CDK4/6 inhibitor)	Resistant	BRCA	Early trials	ICGC
TP53	R249M	Different Mutation	HDM2 inhibitor	Responsive	AML	Early trials	ICGC
TP53	R249M	Complete Match	Cisplatin (Chemotherapy)	Resistant	FGCT, MGCT	Early trials	ICGC
TP53	R249M	Complete Match	AZD6738 (ATR inhibitor)	Responsive	BCL	Early trials	ICGC
TP53	R249M	Complete Match	Gemcitabine (Chemotherapy)	Responsive	BLCA	Pre-clinical	ICGC
TP53	R249M	Complete Match	Mitomycin C (Chemotherapy)	Responsive	BLCA	Pre-clinical	ICGC
TP53	R249M	Complete Match	WEE1 inhibitor	Responsive	HNC	Pre-clinical	ICGC
TP53	R249M	Complete Match	MDM2 inhibitor	Resistant	LIP	Early trials	ICGC
TP53	R249M	Complete Match	Doxorubicin (Anthracycline antitumor antibiotic)	Responsive	BLCA	Pre-clinical	ICGC
TP53	R249M	Complete Match	Pramlintide (Amylin analogue)	Responsive	THYM	Pre-clinical	ICGC
TP53	R249M	Complete Match	WEE1 inhibitor	Responsive	OV	Early trials	ICGC
TP53	R249M	Different Alteration	Pramlintide (Amylin analogue)	Responsive	THYM	Pre-clinical	ICGC
TP53	R249M	Different Alteration	AZD6738 (ATR inhibitor)	Responsive	BCL	Early trials	ICGC
TP53	K132R	Different Mutation	HSP90 inhibitor	Responsive	CANCER	Pre-clinical	ICGC
TP53	K132R	Complete Match	Decitabine (Chemotherapy)	Responsive	AML, MDPS	Early trials	ICGC
TP53	K132R	Complete Match	Abemaciclib (CDK4/6 inhibitor)	Resistant	BRCA	Early trials	ICGC
TP53	K132R	Different Mutation	HDM2 inhibitor	Responsive	AML	Early trials	ICGC
TP53	K132R	Complete Match	Cisplatin (Chemotherapy)	Resistant	FGCT, MGCT	Early trials	ICGC
TP53	K132R	Complete Match	AZD6738 (ATR inhibitor)	Responsive	BCL	Early trials	ICGC
TP53	K132R	Complete Match	Gemcitabine (Chemotherapy)	Responsive	BLCA	Pre-clinical	ICGC
TP53	K132R	Complete Match	Mitomycin C (Chemotherapy)	Responsive	BLCA	Pre-clinical	ICGC
TP53	K132R	Complete Match	WEE1 inhibitor	Responsive	HNC	Pre-clinical	ICGC
TP53	K132R	Complete Match	MDM2 inhibitor	Resistant	LIP	Early trials	ICGC
TP53	K132R	Complete Match	Doxorubicin (Anthracycline antitumor antibiotic)	Responsive	BLCA	Pre-clinical	ICGC
TP53	K132R	Complete Match	Pramlintide (Amylin analogue)	Responsive	THYM	Pre-clinical	ICGC
TP53	K132R	Complete Match	WEE1 inhibitor	Responsive	OV	Early trials	ICGC
TP53	K132R	Different Alteration	Pramlintide (Amylin analogue)	Responsive	THYM	Pre-clinical	ICGC
TP53	K132R	Different Alteration	AZD6738 (ATR inhibitor)	Responsive	BCL	Early trials	ICGC
TP53	I162N	Different Mutation	HSP90 inhibitor	Responsive	CANCER	Pre-clinical	ICGC
TP53	I162N	Complete Match	Decitabine (Chemotherapy)	Responsive	AML, MDPS	Early trials	ICGC
TP53	I162N	Complete Match	Abemaciclib (CDK4/6 inhibitor)	Resistant	BRCA	Early trials	ICGC
TP53	I162N	Different Mutation	HDM2 inhibitor	Responsive	AML	Early trials	ICGC
TP53	I162N	Complete Match	Cisplatin (Chemotherapy)	Resistant	FGCT, MGCT	Early trials	ICGC
TP53	I162N	Complete Match	AZD6738 (ATR inhibitor)	Responsive	BCL	Early trials	ICGC
TP53	I162N	Complete Match	Gemcitabine (Chemotherapy)	Responsive	BLCA	Pre-clinical	ICGC
TP53	I162N	Complete Match	Mitomycin C (Chemotherapy)	Responsive	BLCA	Pre-clinical	ICGC
TP53	I162N	Complete Match	WEE1 inhibitor	Responsive	HNC	Pre-clinical	ICGC
TP53	I162N	Complete Match	MDM2 inhibitor	Resistant	LIP	Early trials	ICGC
TP53	I162N	Complete Match	Doxorubicin (Anthracycline antitumor antibiotic)	Responsive	BLCA	Pre-clinical	ICGC
TP53	I162N	Complete Match	Pramlintide (Amylin analogue)	Responsive	THYM	Pre-clinical	ICGC
TP53	I162N	Complete Match	WEE1 inhibitor	Responsive	OV	Early trials	ICGC
TP53	I162N	Different Alteration	Pramlintide (Amylin analogue)	Responsive	THYM	Pre-clinical	ICGC
TP53	I162N	Different Alteration	AZD6738 (ATR inhibitor)	Responsive	BCL	Early trials	ICGC
TP53	R175G	Different Mutation	HSP90 inhibitor	Responsive	CANCER	Pre-clinical	ICGC
TP53	R175G	Complete Match	Decitabine (Chemotherapy)	Responsive	AML, MDPS	Early trials	ICGC
TP53	R175G	Complete Match	Abemaciclib (CDK4/6 inhibitor)	Resistant	BRCA	Early trials	ICGC
TP53	R175G	Different Mutation	HDM2 inhibitor	Responsive	AML	Early trials	ICGC
TP53	R175G	Complete Match	Cisplatin (Chemotherapy)	Resistant	FGCT, MGCT	Early trials	ICGC
TP53	R175G	Complete Match	AZD6738 (ATR inhibitor)	Responsive	BCL	Early trials	ICGC
TP53	R175G	Complete Match	Gemcitabine (Chemotherapy)	Responsive	BLCA	Pre-clinical	ICGC
TP53	R175G	Complete Match	Mitomycin C (Chemotherapy)	Responsive	BLCA	Pre-clinical	ICGC
TP53	R175G	Complete Match	WEE1 inhibitor	Responsive	HNC	Pre-clinical	ICGC
TP53	R175G	Complete Match	MDM2 inhibitor	Resistant	LIP	Early trials	ICGC
TP53	R175G	Complete Match	Doxorubicin (Anthracycline antitumor antibiotic)	Responsive	BLCA	Pre-clinical	ICGC
TP53	R175G	Complete Match	Pramlintide (Amylin analogue)	Responsive	THYM	Pre-clinical	ICGC
TP53	R175G	Complete Match	WEE1 inhibitor	Responsive	OV	Early trials	ICGC
TP53	R175G	Different Alteration	Pramlintide (Amylin analogue)	Responsive	THYM	Pre-clinical	ICGC
TP53	R175G	Different Alteration	AZD6738 (ATR inhibitor)	Responsive	BCL	Early trials	ICGC
TP53	K132Q	Different Mutation	HSP90 inhibitor	Responsive	CANCER	Pre-clinical	ICGC
TP53	K132Q	Complete Match	Decitabine (Chemotherapy)	Responsive	AML, MDPS	Early trials	ICGC
TP53	K132Q	Complete Match	Abemaciclib (CDK4/6 inhibitor)	Resistant	BRCA	Early trials	ICGC
TP53	K132Q	Different Mutation	HDM2 inhibitor	Responsive	AML	Early trials	ICGC
TP53	K132Q	Complete Match	Cisplatin (Chemotherapy)	Resistant	FGCT, MGCT	Early trials	ICGC
TP53	K132Q	Complete Match	AZD6738 (ATR inhibitor)	Responsive	BCL	Early trials	ICGC
TP53	K132Q	Complete Match	Gemcitabine (Chemotherapy)	Responsive	BLCA	Pre-clinical	ICGC
TP53	K132Q	Complete Match	Mitomycin C (Chemotherapy)	Responsive	BLCA	Pre-clinical	ICGC
TP53	K132Q	Complete Match	WEE1 inhibitor	Responsive	HNC	Pre-clinical	ICGC
TP53	K132Q	Complete Match	MDM2 inhibitor	Resistant	LIP	Early trials	ICGC
TP53	K132Q	Complete Match	Doxorubicin (Anthracycline antitumor antibiotic)	Responsive	BLCA	Pre-clinical	ICGC
TP53	K132Q	Complete Match	Pramlintide (Amylin analogue)	Responsive	THYM	Pre-clinical	ICGC
TP53	K132Q	Complete Match	WEE1 inhibitor	Responsive	OV	Early trials	ICGC
TP53	K132Q	Different Alteration	Pramlintide (Amylin analogue)	Responsive	THYM	Pre-clinical	ICGC
TP53	K132Q	Different Alteration	AZD6738 (ATR inhibitor)	Responsive	BCL	Early trials	ICGC
TP53	I195T	Different Mutation	HSP90 inhibitor	Responsive	CANCER	Pre-clinical	ICGC
TP53	I195T	Complete Match	Decitabine (Chemotherapy)	Responsive	AML, MDPS	Early trials	ICGC
TP53	I195T	Complete Match	Abemaciclib (CDK4/6 inhibitor)	Resistant	BRCA	Early trials	ICGC
TP53	I195T	Different Mutation	HDM2 inhibitor	Responsive	AML	Early trials	ICGC
TP53	I195T	Complete Match	Cisplatin (Chemotherapy)	Resistant	FGCT, MGCT	Early trials	ICGC
TP53	I195T	Complete Match	AZD6738 (ATR inhibitor)	Responsive	BCL	Early trials	ICGC
TP53	I195T	Complete Match	Gemcitabine (Chemotherapy)	Responsive	BLCA	Pre-clinical	ICGC
TP53	I195T	Complete Match	Mitomycin C (Chemotherapy)	Responsive	BLCA	Pre-clinical	ICGC
TP53	I195T	Complete Match	WEE1 inhibitor	Responsive	HNC	Pre-clinical	ICGC
TP53	I195T	Complete Match	MDM2 inhibitor	Resistant	LIP	Early trials	ICGC
TP53	I195T	Complete Match	Doxorubicin (Anthracycline antitumor antibiotic)	Responsive	BLCA	Pre-clinical	ICGC
TP53	I195T	Complete Match	Pramlintide (Amylin analogue)	Responsive	THYM	Pre-clinical	ICGC
TP53	I195T	Complete Match	WEE1 inhibitor	Responsive	OV	Early trials	ICGC
TP53	I195T	Different Alteration	Pramlintide (Amylin analogue)	Responsive	THYM	Pre-clinical	ICGC
TP53	I195T	Different Alteration	AZD6738 (ATR inhibitor)	Responsive	BCL	Early trials	ICGC
TP53	splice_donor_variant	Different Mutation	HSP90 inhibitor	Responsive	CANCER	Pre-clinical	ICGC
TP53	splice_donor_variant	Complete Match	Decitabine (Chemotherapy)	Responsive	AML, MDPS	Early trials	ICGC
TP53	splice_donor_variant	Complete Match	Abemaciclib (CDK4/6 inhibitor)	Resistant	BRCA	Early trials	ICGC
TP53	splice_donor_variant	Different Mutation	HDM2 inhibitor	Responsive	AML	Early trials	ICGC
TP53	splice_donor_variant	Complete Match	Cisplatin (Chemotherapy)	Resistant	FGCT, MGCT	Early trials	ICGC
TP53	splice_donor_variant	Complete Match	AZD6738 (ATR inhibitor)	Responsive	BCL	Early trials	ICGC
TP53	splice_donor_variant	Complete Match	Gemcitabine (Chemotherapy)	Responsive	BLCA	Pre-clinical	ICGC
TP53	splice_donor_variant	Complete Match	Mitomycin C (Chemotherapy)	Responsive	BLCA	Pre-clinical	ICGC
TP53	splice_donor_variant	Complete Match	WEE1 inhibitor	Responsive	HNC	Pre-clinical	ICGC
TP53	splice_donor_variant	Complete Match	MDM2 inhibitor	Resistant	LIP	Early trials	ICGC
TP53	splice_donor_variant	Complete Match	Doxorubicin (Anthracycline antitumor antibiotic)	Responsive	BLCA	Pre-clinical	ICGC
TP53	splice_donor_variant	Complete Match	Pramlintide (Amylin analogue)	Responsive	THYM	Pre-clinical	ICGC
TP53	splice_donor_variant	Complete Match	WEE1 inhibitor	Responsive	OV	Early trials	ICGC
TP53	splice_donor_variant	Different Alteration	Pramlintide (Amylin analogue)	Responsive	THYM	Pre-clinical	ICGC
TP53	splice_donor_variant	Different Alteration	AZD6738 (ATR inhibitor)	Responsive	BCL	Early trials	ICGC
